# Integrated epidemiology and toxicology reveals the protective effects of TMAO against chemical neurotoxicity in children

**DOI:** 10.64898/2026.07.02.26357012

**Authors:** V.C. de Leeuw, L. Maitre, C.T.M. van Oostrom, E. Renard-Dausset, A. Anguita, L. Chatzi, M. Coen, R. Gražulevičienė, B. Heude, J. Ibarluzea, J. Julvez, H.C. Keun, A.H. Piersma, L. Santa-Marína, S. Marquez, M. Ruiz-Rivera, M. Subiza-Perez, A.L. Brantsæter, M.B. Toledano, M. Vrijheid, J. Wright, E.V.S. Hessel, L. Hoyles, S. McArthur

## Abstract

Interest in microbiota–host co-metabolism and the effects of its derived co-metabolites on biological processes is increasing rapidly. In addition to their demonstrated associations with mammalian metabolic health and cognition, microbiota–host co-metabolites (MHCMs) represent lifelong contributors to the endogenous exposome. We have previously shown the MHCM trimethylamine *N*-oxide (TMAO) to exert beneficial effects on murine blood–brain barrier integrity and cognition. Here we investigated whether these positive neural effects of TMAO extended to humans, analysing how TMAO exposure associates with neurodevelopmental outcomes in children and whether an *in vitro* human neuronal–astrocyte co-culture could contribute to further investigation of the underlying mechanism(s) and neuronal processes related to these associations. In a cohort study of childhood mental health (*N*=1,203), TMAO was associated with fewer internalising problems, while its precursor microbial metabolite trimethylamine was associated with more behavioural problems in both the cross-sectional and an independent longitudinal study from 1 to 15 years of age (N=630-820). Given prior associations between TMAO exposure and exposure to the environmental pollutants mercury and arsenic, we investigated how the effects of TMAO interacted with these known neurotoxicants. TMAO had a protective effect, modifying the relationship between arsenic exposure and poorer neurodevelopmental outcomes. Furthermore, TMAO activated synaptogenesis-related gene expression and was functionally protective against the negative effects of mercury in our *in vitro* model. Together, our findings emphasise the importance of interdisciplinary approaches to evaluate associations and potential pathways of MHCMs (endogenous) and environmental (exogenous) metabolites on neurodevelopment in exposome studies.

## Supplementary material for "Integrated epidemiology and toxicology reveals the protective effects of TMAO against chemical neurotoxicity in children": Table S1

### Sheet: List of tables
Supplementary Table 1: Results from the cross-sectional analysis in the HELIX cohort
ST1-1: Exposure-Wide Association Study (ExWAS) of 45 Urinary Metabolites and Eight Neurodevelopmental Outcomes in the HELIX Cohort: Results from the Main Linear Regression Model
ST1-2: Exposure-Wide Association Study (ExWAS) of 45 Urinary Metabolites and Eight Neurodevelopmental Outcomes in the HELIX Cohort: Results from Linear Regression Models Further Adjusted for Polyunsaturated Fatty Acids (PUFA)
ST1-3: Sex-Stratified Exposure-Wide Association Study (ExWAS) of 45 Urinary Metabolites and Eight Neurodevelopmental Outcomes in the HELIX Cohort: Results from the Main Linear Regression Model
ST1-4: Sex-Stratified Exposure-Wide Association Study (ExWAS) of 45 Urinary Metabolites and Eight Neurodevelopmental Outcomes in the HELIX Cohort: Results from Linear Regression Models Further Adjusted for Polyunsaturated Fatty Acids (PUFA)
ST1-5: Results of Elastic Net-Selected Multi-Metabolite Linear Regression Models for Neurodevelopmental Outcomes in the HELIX Cohort: Main Model
ST1-6: Results of Elastic Net-Selected Multi-Metabolite Linear Regression Models for Neurodevelopmental Outcomes in the HELIX Cohort: Models Further Adjusted for Polyunsaturated Fatty Acids (PUFA)
ST1-7: Sex-Stratified Elastic Net Variable Selection and Multi-Metabolite Linear Regression Models for Neurodevelopmental Outcomes in the HELIX Cohort: Main Model
ST1-8: Associations Between Contaminant Exposure and Neurodevelopmental Outcomes Stratified by TMAO Tertiles in the HELIX Cohort
ST1-9: Associations Between Contaminant Exposure and Neurodevelopmental Outcomes Stratified by TMA Tertiles in the HELIX Cohort

### Sheet: 1
ST1-1: Exposure-Wide Association Study (ExWAS) of 45 Urinary Metabolites and Eight Neurodevelopmental Outcomes in the HELIX Cohort: Results from the Main Linear Regression Model
outcome_name	outcome	metabolite	term	estimate	std.error	statistic	p.value	sample_size	CI_lower	CI_upper	corrected_pval_thresh
Working memory (2-back test)	hs_dnumeros2	Creatinine	Creatinine	-1.63491e-05	3.73236e-05	-0.438036	0.661495	750	-8.95033e-05	5.68051e-05	0.000293426
Working memory (2-back test)	hs_dnumeros2	Leucine	Leucine	0.00297915	0.00948687	0.314029	0.753593	750	-0.0156151	0.0215734	0.000293426
Working memory (2-back test)	hs_dnumeros2	Isoleucine	Isoleucine	0.00363893	0.00747697	0.486685	0.626634	750	-0.0110159	0.0182938	0.000293426
Working memory (2-back test)	hs_dnumeros2	Valine	Valine	-0.000861703	0.00988445	-0.0871776	0.930555	750	-0.0202352	0.0185118	0.000293426
Working memory (2-back test)	hs_dnumeros2	three_hydroxyisobutyrate	three_hydroxyisobutyrate	0.00166939	0.000768241	2.173	0.0301156	750	0.000163634	0.00317514	0.000293426
Working memory (2-back test)	hs_dnumeros2	four_deoxyerythronic_acid	four_deoxyerythronic_acid	-0.000623388	0.00208048	-0.299637	0.764543	750	-0.00470112	0.00345434	0.000293426
Working memory (2-back test)	hs_dnumeros2	four_deoxythreonic_acid	four_deoxythreonic_acid	0.000447922	0.00088197	0.507866	0.611708	750	-0.00128074	0.00217658	0.000293426
Working memory (2-back test)	hs_dnumeros2	Lactate	Lactate	0.000276688	0.000572103	0.483634	0.628797	750	-0.000844633	0.00139801	0.000293426
Working memory (2-back test)	hs_dnumeros2	two_hydroxyisobutyrate	two_hydroxyisobutyrate	0.00232141	0.00422346	0.549646	0.582738	750	-0.00595657	0.0105994	0.000293426
Working memory (2-back test)	hs_dnumeros2	Alanine	Alanine	5.9935e-05	0.000399631	0.149976	0.880827	750	-0.000723341	0.000843211	0.000293426
Working memory (2-back test)	hs_dnumeros2	Lysine	Lysine	-0.000149941	0.000255368	-0.587159	0.557287	750	-0.000650462	0.000350579	0.000293426
Working memory (2-back test)	hs_dnumeros2	Acetate	Acetate	-0.000122249	0.000505226	-0.241968	0.808876	750	-0.00111249	0.000867994	0.000293426
Working memory (2-back test)	hs_dnumeros2	p_cresol_sulfate	p_cresol_sulfate	-0.000217463	0.000207757	-1.04672	0.29559	750	-0.000624666	0.00018974	0.000293426
Working memory (2-back test)	hs_dnumeros2	Succinate	Succinate	0.000154804	0.00066674	0.232181	0.816466	750	-0.00115201	0.00146161	0.000293426
Working memory (2-back test)	hs_dnumeros2	Glutamine	Glutamine	-0.000157988	0.000178342	-0.88587	0.375992	750	-0.00050754	0.000191563	0.000293426
Working memory (2-back test)	hs_dnumeros2	Citrate	Citrate	1.99553e-05	3.07009e-05	0.649989	0.515913	750	-4.02185e-05	8.01291e-05	0.000293426
Working memory (2-back test)	hs_dnumeros2	Dimethylamine	Dimethylamine	-7.14802e-07	0.00019089	-0.00374458	0.997013	750	-0.000374858	0.000373429	0.000293426
Working memory (2-back test)	hs_dnumeros2	Trimethylamine	Trimethylamine	-0.000801567	0.0043572	-0.183964	0.854095	750	-0.00934168	0.00773854	0.000293426
Working memory (2-back test)	hs_dnumeros2	Carnitine	Carnitine	5.96994e-05	0.000760001	0.0785517	0.937412	750	-0.0014299	0.0015493	0.000293426
Working memory (2-back test)	hs_dnumeros2	Trimethylamine_oxide	Trimethylamine_oxide	-1.12335e-05	2.11563e-05	-0.530974	0.595605	750	-5.26999e-05	3.0233e-05	0.000293426
Working memory (2-back test)	hs_dnumeros2	Scyllo_inositol	Scyllo_inositol	9.83526e-06	0.000637628	0.0154248	0.987698	750	-0.00123991	0.00125959	0.000293426
Working memory (2-back test)	hs_dnumeros2	Taurine	Taurine	-3.5377e-05	4.88784e-05	-0.723776	0.469445	750	-0.000131179	6.04246e-05	0.000293426
Working memory (2-back test)	hs_dnumeros2	Glycine	Glycine	1.07249e-05	0.000125823	0.0852377	0.932097	750	-0.000235889	0.000257338	0.000293426
Working memory (2-back test)	hs_dnumeros2	Creatine	Creatine	2.00764e-05	3.52459e-05	0.569608	0.569126	750	-4.90056e-05	8.91583e-05	0.000293426
Working memory (2-back test)	hs_dnumeros2	Hippurate	Hippurate	1.43172e-05	2.42692e-05	0.589933	0.555426	750	-3.32504e-05	6.18847e-05	0.000293426
Working memory (2-back test)	hs_dnumeros2	Formate	Formate	-0.000938125	0.000904419	-1.03727	0.29997	750	-0.00271079	0.000834537	0.000293426
Working memory (2-back test)	hs_dnumeros2	Pantothenic_acid	Pantothenic_acid	-0.00644051	0.012067	-0.53373	0.593698	750	-0.0300918	0.0172108	0.000293426
Working memory (2-back test)	hs_dnumeros2	three_hydroxybutyrate_three_aminoisobutyrate	three_hydroxybutyrate_three_aminoisobutyrate	0.00151112	0.00127891	1.18157	0.237776	750	-0.000995533	0.00401778	0.000293426
Working memory (2-back test)	hs_dnumeros2	three_hydroxyisovalerate	three_hydroxyisovalerate	-5.21337e-05	0.00230733	-0.0225948	0.98198	750	-0.00457451	0.00447024	0.000293426
Working memory (2-back test)	hs_dnumeros2	N_acetyl_neuraminic_acid	N_acetyl_neuraminic_acid	0.00124144	0.000919173	1.3506	0.17726	750	-0.000560141	0.00304302	0.000293426
Working memory (2-back test)	hs_dnumeros2	Acetone	Acetone	8.82507e-05	0.00103067	0.0856243	0.93179	750	-0.00193187	0.00210837	0.000293426
Working memory (2-back test)	hs_dnumeros2	five_oxoproline	five_oxoproline	0.014103	0.00489599	2.88053	0.00409167	750	0.00450688	0.0236992	0.000293426
Working memory (2-back test)	hs_dnumeros2	three_aminoisobutyrate	three_aminoisobutyrate	-0.000773625	0.00392054	-0.197326	0.843629	750	-0.00845788	0.00691063	0.000293426
Working memory (2-back test)	hs_dnumeros2	Proline_betaine	Proline_betaine	0.000185976	0.000124235	1.49697	0.134853	750	-5.7525e-05	0.000429476	0.000293426
Working memory (2-back test)	hs_dnumeros2	Glucose	Glucose	0.00295029	0.00213668	1.38078	0.167787	750	-0.0012376	0.00713819	0.000293426
Working memory (2-back test)	hs_dnumeros2	Sucrose	Sucrose	-9.46434e-05	0.00039474	-0.239761	0.810585	750	-0.000868334	0.000679047	0.000293426
Working memory (2-back test)	hs_dnumeros2	Urea	Urea	-3.2949e-05	3.66735e-05	-0.89844	0.36926	750	-0.000104829	3.89311e-05	0.000293426
Working memory (2-back test)	hs_dnumeros2	N_methyl_two_pyridone_five_carboxamide	N_methyl_two_pyridone_five_carboxamide	-0.000773996	0.00393415	-0.196738	0.84409	750	-0.00848493	0.00693693	0.000293426
Working memory (2-back test)	hs_dnumeros2	p_hydroxyphenylacetate	p_hydroxyphenylacetate	0.00234324	0.00282816	0.828539	0.407648	750	-0.00319996	0.00788644	0.000293426
Working memory (2-back test)	hs_dnumeros2	Tyrosine	Tyrosine	0.00337162	0.00571276	0.59019	0.555254	750	-0.0078254	0.0145686	0.000293426
Working memory (2-back test)	hs_dnumeros2	three_Indoxylsulfate	three_Indoxylsulfate	-0.00707535	0.00791546	-0.893864	0.371702	750	-0.0225897	0.00843896	0.000293426
Working memory (2-back test)	hs_dnumeros2	N_methylpicolinic_acid	N_methylpicolinic_acid	-0.00935955	0.00453891	-2.06207	0.0395702	750	-0.0182558	-0.000463284	0.000293426
Working memory (2-back test)	hs_dnumeros2	N_methylnicotinic_acid	N_methylnicotinic_acid	0.00642634	0.00294263	2.18388	0.0293031	750	0.000658782	0.0121939	0.000293426
Working memory (2-back test)	hs_dnumeros2	N1_methyl_nicotinamide	N1_methyl_nicotinamide	-0.0141847	0.00782975	-1.81165	0.0704699	750	-0.029531	0.00116157	0.000293426
Working memory (2-back test)	hs_dnumeros2	TMA_TMAO	TMA_TMAO	-0.142151	0.185698	-0.765498	0.444233	750	-0.506119	0.221816	0.000293426
Working memory (3-back test)	hs_dnumeros3	Creatinine	Creatinine	-7.07268e-05	3.21291e-05	-2.20133	0.0280554	720	-0.0001337	-7.75375e-06	0.000293426
Working memory (3-back test)	hs_dnumeros3	Leucine	Leucine	0.0202191	0.0082116	2.46226	0.0140589	720	0.00412438	0.0363139	0.000293426
Working memory (3-back test)	hs_dnumeros3	Isoleucine	Isoleucine	0.00403077	0.00657934	0.61264	0.540324	720	-0.00886473	0.0169263	0.000293426
Working memory (3-back test)	hs_dnumeros3	Valine	Valine	0.0130735	0.00859232	1.52153	0.128602	720	-0.00376746	0.0299144	0.000293426
Working memory (3-back test)	hs_dnumeros3	three_hydroxyisobutyrate	three_hydroxyisobutyrate	-0.000124128	0.000656193	-0.189164	0.850022	720	-0.00141027	0.00116201	0.000293426
Working memory (3-back test)	hs_dnumeros3	four_deoxyerythronic_acid	four_deoxyerythronic_acid	0.00115972	0.00179632	0.645607	0.518756	720	-0.00236107	0.0046805	0.000293426
Working memory (3-back test)	hs_dnumeros3	four_deoxythreonic_acid	four_deoxythreonic_acid	0.000797514	0.000766927	1.03988	0.298773	720	-0.000705663	0.00230069	0.000293426
Working memory (3-back test)	hs_dnumeros3	Lactate	Lactate	0.000285309	0.000490061	0.582191	0.560635	720	-0.00067521	0.00124583	0.000293426
Working memory (3-back test)	hs_dnumeros3	two_hydroxyisobutyrate	two_hydroxyisobutyrate	-0.00659956	0.0036385	-1.81382	0.0701568	720	-0.013731	0.000531893	0.000293426
Working memory (3-back test)	hs_dnumeros3	Alanine	Alanine	-0.00016273	0.000342647	-0.474921	0.634999	720	-0.000834318	0.000508858	0.000293426
Working memory (3-back test)	hs_dnumeros3	Lysine	Lysine	0.000158221	0.000217182	0.728518	0.466553	720	-0.000267456	0.000583898	0.000293426
Working memory (3-back test)	hs_dnumeros3	Acetate	Acetate	-0.000882206	0.000424863	-2.07645	0.0382362	720	-0.00171494	-4.94737e-05	0.000293426
Working memory (3-back test)	hs_dnumeros3	p_cresol_sulfate	p_cresol_sulfate	-0.000187036	0.000178226	-1.04943	0.294361	720	-0.000536359	0.000162287	0.000293426
Working memory (3-back test)	hs_dnumeros3	Succinate	Succinate	-0.00125793	0.000578969	-2.17271	0.0301547	720	-0.00239271	-0.000123152	0.000293426
Working memory (3-back test)	hs_dnumeros3	Glutamine	Glutamine	-7.12935e-05	0.000153222	-0.465296	0.641872	720	-0.000371608	0.000229021	0.000293426
Working memory (3-back test)	hs_dnumeros3	Citrate	Citrate	-4.37053e-05	2.62638e-05	-1.66409	0.0965658	720	-9.51824e-05	7.77176e-06	0.000293426
Working memory (3-back test)	hs_dnumeros3	Dimethylamine	Dimethylamine	0.000143422	0.000164135	0.873803	0.382541	720	-0.000178283	0.000465128	0.000293426
Working memory (3-back test)	hs_dnumeros3	Trimethylamine	Trimethylamine	0.000416367	0.00375023	0.111024	0.911631	720	-0.00693409	0.00776682	0.000293426
Working memory (3-back test)	hs_dnumeros3	Carnitine	Carnitine	0.000662291	0.000651629	1.01636	0.309826	720	-0.000614901	0.00193948	0.000293426
Working memory (3-back test)	hs_dnumeros3	Trimethylamine_oxide	Trimethylamine_oxide	1.40608e-05	1.80215e-05	0.780225	0.435536	720	-2.12613e-05	4.93829e-05	0.000293426
Working memory (3-back test)	hs_dnumeros3	Scyllo_inositol	Scyllo_inositol	-0.000460301	0.00054338	-0.847107	0.39724	720	-0.00152533	0.000604724	0.000293426
Working memory (3-back test)	hs_dnumeros3	Taurine	Taurine	1.46149e-05	4.15428e-05	0.351803	0.725098	720	-6.6809e-05	9.60387e-05	0.000293426
Working memory (3-back test)	hs_dnumeros3	Glycine	Glycine	-4.17839e-05	0.00010963	-0.381134	0.703225	720	-0.00025666	0.000173092	0.000293426
Working memory (3-back test)	hs_dnumeros3	Creatine	Creatine	6.83295e-05	3.06582e-05	2.22875	0.0261639	720	8.23945e-06	0.00012842	0.000293426
Working memory (3-back test)	hs_dnumeros3	Hippurate	Hippurate	-1.10119e-05	2.13824e-05	-0.514995	0.606727	720	-5.29215e-05	3.08977e-05	0.000293426
Working memory (3-back test)	hs_dnumeros3	Formate	Formate	-2.98625e-05	0.000790794	-0.0377627	0.969888	720	-0.00157982	0.00152009	0.000293426
Working memory (3-back test)	hs_dnumeros3	Pantothenic_acid	Pantothenic_acid	0.003551	0.0105131	0.337768	0.735645	720	-0.0170547	0.0241567	0.000293426
Working memory (3-back test)	hs_dnumeros3	three_hydroxybutyrate_three_aminoisobutyrate	three_hydroxybutyrate_three_aminoisobutyrate	0.000553247	0.00117844	0.469473	0.638886	720	-0.0017565	0.00286299	0.000293426
Working memory (3-back test)	hs_dnumeros3	three_hydroxyisovalerate	three_hydroxyisovalerate	0.00069774	0.0021512	0.32435	0.745775	720	-0.00351861	0.00491409	0.000293426
Working memory (3-back test)	hs_dnumeros3	N_acetyl_neuraminic_acid	N_acetyl_neuraminic_acid	-0.000928932	0.000794842	-1.1687	0.242943	720	-0.00248682	0.000628958	0.000293426
Working memory (3-back test)	hs_dnumeros3	Acetone	Acetone	-0.000664299	0.000878055	-0.756558	0.449583	720	-0.00238529	0.00105669	0.000293426
Working memory (3-back test)	hs_dnumeros3	five_oxoproline	five_oxoproline	-0.00141054	0.00419701	-0.336083	0.736914	720	-0.00963667	0.00681559	0.000293426
Working memory (3-back test)	hs_dnumeros3	three_aminoisobutyrate	three_aminoisobutyrate	-0.00195499	0.00337061	-0.58001	0.562104	720	-0.00856138	0.0046514	0.000293426
Working memory (3-back test)	hs_dnumeros3	Proline_betaine	Proline_betaine	2.77282e-05	0.00010687	0.259457	0.795363	720	-0.000181737	0.000237193	0.000293426
Working memory (3-back test)	hs_dnumeros3	Glucose	Glucose	1.15245e-05	0.00182868	0.00630209	0.994974	720	-0.00357269	0.00359574	0.000293426
Working memory (3-back test)	hs_dnumeros3	Sucrose	Sucrose	-3.49204e-05	0.000338909	-0.103038	0.917964	720	-0.000699181	0.00062934	0.000293426
Working memory (3-back test)	hs_dnumeros3	Urea	Urea	3.69899e-05	3.11356e-05	1.18802	0.235248	720	-2.4036e-05	9.80157e-05	0.000293426
Working memory (3-back test)	hs_dnumeros3	N_methyl_two_pyridone_five_carboxamide	N_methyl_two_pyridone_five_carboxamide	-0.00744582	0.00342687	-2.17277	0.0301497	720	-0.0141625	-0.00072915	0.000293426
Working memory (3-back test)	hs_dnumeros3	p_hydroxyphenylacetate	p_hydroxyphenylacetate	0.000198254	0.00238699	0.0830563	0.933832	720	-0.00448024	0.00487675	0.000293426
Working memory (3-back test)	hs_dnumeros3	Tyrosine	Tyrosine	0.00533931	0.00492711	1.08366	0.278909	720	-0.00431783	0.0149965	0.000293426
Working memory (3-back test)	hs_dnumeros3	three_Indoxylsulfate	three_Indoxylsulfate	-0.00443902	0.00689513	-0.64379	0.519933	720	-0.0179535	0.00907544	0.000293426
Working memory (3-back test)	hs_dnumeros3	N_methylpicolinic_acid	N_methylpicolinic_acid	-0.00827464	0.00382556	-2.16299	0.030898	720	-0.0157727	-0.000776534	0.000293426
Working memory (3-back test)	hs_dnumeros3	N_methylnicotinic_acid	N_methylnicotinic_acid	-0.000116814	0.00251609	-0.0464267	0.962984	720	-0.00504834	0.00481472	0.000293426
Working memory (3-back test)	hs_dnumeros3	N1_methyl_nicotinamide	N1_methyl_nicotinamide	-0.0129004	0.00671674	-1.92063	0.0552058	720	-0.0260652	0.000264446	0.000293426
Working memory (3-back test)	hs_dnumeros3	TMA_TMAO	TMA_TMAO	-0.142746	0.156764	-0.910579	0.362847	720	-0.450003	0.164512	0.000293426
Inattention	hs_hitrtse	Creatinine	Creatinine	-0.0027471	0.00206997	-1.32712	0.184799	978	-0.00680424	0.00131003	0.000293426
Inattention	hs_hitrtse	Leucine	Leucine	0.296959	0.54793	0.541964	0.587976	978	-0.776985	1.3709	0.000293426
Inattention	hs_hitrtse	Isoleucine	Isoleucine	-0.166965	0.200501	-0.832739	0.40521	978	-0.559948	0.226017	0.000293426
Inattention	hs_hitrtse	Valine	Valine	0.603697	0.542675	1.11245	0.266239	978	-0.459946	1.66734	0.000293426
Inattention	hs_hitrtse	three_hydroxyisobutyrate	three_hydroxyisobutyrate	0.00568623	0.0445168	0.127732	0.898389	978	-0.0815667	0.0929392	0.000293426
Inattention	hs_hitrtse	four_deoxyerythronic_acid	four_deoxyerythronic_acid	-0.0385068	0.117479	-0.327777	0.743156	978	-0.268765	0.191752	0.000293426
Inattention	hs_hitrtse	four_deoxythreonic_acid	four_deoxythreonic_acid	-0.0792593	0.0494176	-1.60387	0.109089	978	-0.176118	0.0175992	0.000293426
Inattention	hs_hitrtse	Lactate	Lactate	-0.0368275	0.0306947	-1.1998	0.230528	978	-0.096989	0.023334	0.000293426
Inattention	hs_hitrtse	two_hydroxyisobutyrate	two_hydroxyisobutyrate	0.197164	0.234711	0.840026	0.401114	978	-0.26287	0.657198	0.000293426
Inattention	hs_hitrtse	Alanine	Alanine	-0.0157099	0.0221643	-0.708792	0.478634	978	-0.0591518	0.0277321	0.000293426
Inattention	hs_hitrtse	Lysine	Lysine	0.0249216	0.0150294	1.65819	0.0976229	978	-0.00453605	0.0543793	0.000293426
Inattention	hs_hitrtse	Acetate	Acetate	0.0292597	0.0268063	1.09152	0.27533	978	-0.0232806	0.0818001	0.000293426
Inattention	hs_hitrtse	p_cresol_sulfate	p_cresol_sulfate	0.0133229	0.0110263	1.20829	0.227248	978	-0.00828854	0.0349344	0.000293426
Inattention	hs_hitrtse	Succinate	Succinate	-0.0218534	0.0345913	-0.631758	0.527703	978	-0.0896523	0.0459456	0.000293426
Inattention	hs_hitrtse	Glutamine	Glutamine	-0.0122858	0.00977461	-1.2569	0.20911	978	-0.031444	0.00687248	0.000293426
Inattention	hs_hitrtse	Citrate	Citrate	0.000817021	0.00168631	0.484504	0.628145	978	-0.00248814	0.00412218	0.000293426
Inattention	hs_hitrtse	Dimethylamine	Dimethylamine	0.00170472	0.0110892	0.153728	0.877858	978	-0.0200302	0.0234396	0.000293426
Inattention	hs_hitrtse	Trimethylamine	Trimethylamine	0.223918	0.237422	0.943121	0.345869	978	-0.24143	0.689265	0.000293426
Inattention	hs_hitrtse	Carnitine	Carnitine	-0.0350769	0.041733	-0.840508	0.400844	978	-0.116873	0.0467197	0.000293426
Inattention	hs_hitrtse	Trimethylamine_oxide	Trimethylamine_oxide	0.000295499	0.0012848	0.229996	0.818147	978	-0.00222271	0.00281371	0.000293426
Inattention	hs_hitrtse	Scyllo_inositol	Scyllo_inositol	0.00201493	0.0360399	0.0559082	0.955427	978	-0.0686233	0.0726532	0.000293426
Inattention	hs_hitrtse	Taurine	Taurine	0.00737631	0.00290575	2.53852	0.0112974	978	0.00168103	0.0130716	0.000293426
Inattention	hs_hitrtse	Glycine	Glycine	0.00837799	0.00656937	1.27531	0.202524	978	-0.00449797	0.021254	0.000293426
Inattention	hs_hitrtse	Creatine	Creatine	0.00388527	0.00185916	2.08979	0.0369125	978	0.00024131	0.00752923	0.000293426
Inattention	hs_hitrtse	Hippurate	Hippurate	0.00110621	0.00117988	0.937567	0.348715	978	-0.00120634	0.00341877	0.000293426
Inattention	hs_hitrtse	Formate	Formate	-0.00726524	0.0477142	-0.152266	0.879011	978	-0.100785	0.0862547	0.000293426
Inattention	hs_hitrtse	Pantothenic_acid	Pantothenic_acid	-0.482926	0.517513	-0.933168	0.35098	978	-1.49725	0.531399	0.000293426
Inattention	hs_hitrtse	three_hydroxybutyrate_three_aminoisobutyrate	three_hydroxybutyrate_three_aminoisobutyrate	-0.0371513	0.0562171	-0.660853	0.508873	978	-0.147337	0.0730343	0.000293426
Inattention	hs_hitrtse	three_hydroxyisovalerate	three_hydroxyisovalerate	-0.0569413	0.112886	-0.504413	0.614093	978	-0.278198	0.164316	0.000293426
Inattention	hs_hitrtse	N_acetyl_neuraminic_acid	N_acetyl_neuraminic_acid	-0.0291509	0.0491877	-0.592646	0.553565	978	-0.125559	0.067257	0.000293426
Inattention	hs_hitrtse	Acetone	Acetone	0.00268485	0.0570793	0.0470372	0.962494	978	-0.109191	0.11456	0.000293426
Inattention	hs_hitrtse	five_oxoproline	five_oxoproline	-0.162357	0.290334	-0.559208	0.576157	978	-0.731411	0.406697	0.000293426
Inattention	hs_hitrtse	three_aminoisobutyrate	three_aminoisobutyrate	0.302359	0.174344	1.73427	0.0832083	978	-0.0393552	0.644073	0.000293426
Inattention	hs_hitrtse	Proline_betaine	Proline_betaine	-0.00575914	0.00709885	-0.811278	0.417418	978	-0.0196729	0.0081546	0.000293426
Inattention	hs_hitrtse	Glucose	Glucose	-0.233226	0.116427	-2.0032	0.0454512	978	-0.461422	-0.00502937	0.000293426
Inattention	hs_hitrtse	Sucrose	Sucrose	0.0154881	0.023317	0.664238	0.506706	978	-0.0302133	0.0611895	0.000293426
Inattention	hs_hitrtse	Urea	Urea	0.00135366	0.00200736	0.674349	0.50026	978	-0.00258076	0.00528808	0.000293426
Inattention	hs_hitrtse	N_methyl_two_pyridone_five_carboxamide	N_methyl_two_pyridone_five_carboxamide	0.435511	0.221565	1.96562	0.0496457	978	0.00124432	0.869778	0.000293426
Inattention	hs_hitrtse	p_hydroxyphenylacetate	p_hydroxyphenylacetate	-0.0281903	0.166255	-0.169561	0.865393	978	-0.35405	0.297669	0.000293426
Inattention	hs_hitrtse	Tyrosine	Tyrosine	0.182888	0.32188	0.568186	0.570048	978	-0.447998	0.813774	0.000293426
Inattention	hs_hitrtse	three_Indoxylsulfate	three_Indoxylsulfate	0.566485	0.428143	1.32312	0.186127	978	-0.272676	1.40565	0.000293426
Inattention	hs_hitrtse	N_methylpicolinic_acid	N_methylpicolinic_acid	-0.180642	0.279057	-0.647329	0.517582	978	-0.727594	0.36631	0.000293426
Inattention	hs_hitrtse	N_methylnicotinic_acid	N_methylnicotinic_acid	0.243377	0.163287	1.49049	0.13644	978	-0.0766645	0.563419	0.000293426
Inattention	hs_hitrtse	N1_methyl_nicotinamide	N1_methyl_nicotinamide	0.594981	0.414733	1.43461	0.15174	978	-0.217896	1.40786	0.000293426
Inattention	hs_hitrtse	TMA_TMAO	TMA_TMAO	3.46787	10.2183	0.339379	0.734402	978	-16.5599	23.4957	0.000293426
Fluid intelligence	hs_correct_raven	Creatinine	Creatinine	5.23924e-05	0.000124793	0.419835	0.674704	989	-0.000192202	0.000296987	0.000293426
Fluid intelligence	hs_correct_raven	Leucine	Leucine	-0.0147881	0.03298	-0.448395	0.653973	989	-0.0794289	0.0498527	0.000293426
Fluid intelligence	hs_correct_raven	Isoleucine	Isoleucine	-0.00525185	0.0121175	-0.433411	0.664818	989	-0.0290021	0.0184984	0.000293426
Fluid intelligence	hs_correct_raven	Valine	Valine	-0.0474811	0.0322134	-1.47396	0.140835	989	-0.110619	0.0156572	0.000293426
Fluid intelligence	hs_correct_raven	three_hydroxyisobutyrate	three_hydroxyisobutyrate	-0.000750007	0.00269155	-0.278652	0.780574	989	-0.00602545	0.00452544	0.000293426
Fluid intelligence	hs_correct_raven	four_deoxyerythronic_acid	four_deoxyerythronic_acid	-0.00593109	0.00706681	-0.839288	0.401525	989	-0.019782	0.00791985	0.000293426
Fluid intelligence	hs_correct_raven	four_deoxythreonic_acid	four_deoxythreonic_acid	0.00677711	0.0029576	2.29142	0.0221639	989	0.000980209	0.012574	0.000293426
Fluid intelligence	hs_correct_raven	Lactate	Lactate	-0.00308448	0.001843	-1.67361	0.0945456	989	-0.00669677	0.00052781	0.000293426
Fluid intelligence	hs_correct_raven	two_hydroxyisobutyrate	two_hydroxyisobutyrate	0.00643172	0.0139678	0.460468	0.645289	989	-0.0209451	0.0338086	0.000293426
Fluid intelligence	hs_correct_raven	Alanine	Alanine	-0.00168961	0.00133685	-1.26388	0.206594	989	-0.00430983	0.000930611	0.000293426
Fluid intelligence	hs_correct_raven	Lysine	Lysine	-0.00286719	0.000900878	-3.18266	0.00150817	989	-0.00463291	-0.00110146	0.000293426
Fluid intelligence	hs_correct_raven	Acetate	Acetate	-0.000826409	0.00161959	-0.510259	0.609992	989	-0.0040008	0.00234798	0.000293426
Fluid intelligence	hs_correct_raven	p_cresol_sulfate	p_cresol_sulfate	0.00165746	0.000658049	2.51874	0.0119456	989	0.000367681	0.00294723	0.000293426
Fluid intelligence	hs_correct_raven	Succinate	Succinate	-0.00384512	0.00208	-1.84862	0.0648327	989	-0.00792191	0.00023167	0.000293426
Fluid intelligence	hs_correct_raven	Glutamine	Glutamine	0.000233311	0.000586368	0.397893	0.690801	989	-0.000915969	0.00138259	0.000293426
Fluid intelligence	hs_correct_raven	Citrate	Citrate	-0.000136802	0.000101496	-1.34786	0.178035	989	-0.000335735	6.21302e-05	0.000293426
Fluid intelligence	hs_correct_raven	Dimethylamine	Dimethylamine	0.00180823	0.000660629	2.73714	0.00631687	989	0.000513401	0.00310307	0.000293426
Fluid intelligence	hs_correct_raven	Trimethylamine	Trimethylamine	-0.00482339	0.0143045	-0.337195	0.736047	989	-0.0328601	0.0232134	0.000293426
Fluid intelligence	hs_correct_raven	Carnitine	Carnitine	0.0011632	0.00251246	0.462973	0.643493	989	-0.00376122	0.00608762	0.000293426
Fluid intelligence	hs_correct_raven	Trimethylamine_oxide	Trimethylamine_oxide	0.000158201	7.67275e-05	2.06186	0.0395009	989	7.81543e-06	0.000308587	0.000293426
Fluid intelligence	hs_correct_raven	Scyllo_inositol	Scyllo_inositol	-0.000800626	0.00202978	-0.394439	0.693348	989	-0.004779	0.00317775	0.000293426
Fluid intelligence	hs_correct_raven	Taurine	Taurine	-0.000251579	0.000175263	-1.43544	0.151502	989	-0.000595095	9.19365e-05	0.000293426
Fluid intelligence	hs_correct_raven	Glycine	Glycine	-0.000416205	0.000397207	-1.04783	0.294992	989	-0.00119473	0.00036232	0.000293426
Fluid intelligence	hs_correct_raven	Creatine	Creatine	-0.000136288	0.000112321	-1.21338	0.225294	989	-0.000356436	8.38606e-05	0.000293426
Fluid intelligence	hs_correct_raven	Hippurate	Hippurate	8.0461e-05	7.11532e-05	1.13081	0.258427	989	-5.89992e-05	0.000219921	0.000293426
Fluid intelligence	hs_correct_raven	Formate	Formate	-0.00371047	0.00287201	-1.29194	0.196701	989	-0.0093396	0.00191867	0.000293426
Fluid intelligence	hs_correct_raven	Pantothenic_acid	Pantothenic_acid	0.0257669	0.0311374	0.827523	0.408155	989	-0.0352624	0.0867962	0.000293426
Fluid intelligence	hs_correct_raven	three_hydroxybutyrate_three_aminoisobutyrate	three_hydroxybutyrate_three_aminoisobutyrate	0.00278656	0.00339392	0.821043	0.411834	989	-0.00386553	0.00943864	0.000293426
Fluid intelligence	hs_correct_raven	three_hydroxyisovalerate	three_hydroxyisovalerate	0.0153358	0.00680712	2.25291	0.0244991	989	0.00199388	0.0286778	0.000293426
Fluid intelligence	hs_correct_raven	N_acetyl_neuraminic_acid	N_acetyl_neuraminic_acid	0.00261754	0.00293662	0.891345	0.372977	989	-0.00313823	0.00837331	0.000293426
Fluid intelligence	hs_correct_raven	Acetone	Acetone	0.0022021	0.00344726	0.638796	0.523114	989	-0.00455453	0.00895873	0.000293426
Fluid intelligence	hs_correct_raven	five_oxoproline	five_oxoproline	-0.00402596	0.0175182	-0.229816	0.818286	989	-0.0383616	0.0303097	0.000293426
Fluid intelligence	hs_correct_raven	three_aminoisobutyrate	three_aminoisobutyrate	0.0166572	0.0105	1.5864	0.112991	989	-0.00392274	0.0372371	0.000293426
Fluid intelligence	hs_correct_raven	Proline_betaine	Proline_betaine	-3.93969e-05	0.000420001	-0.0938019	0.925287	989	-0.0008626	0.000783806	0.000293426
Fluid intelligence	hs_correct_raven	Glucose	Glucose	-0.00226715	0.00700755	-0.32353	0.746367	989	-0.016002	0.0114676	0.000293426
Fluid intelligence	hs_correct_raven	Sucrose	Sucrose	-0.00109724	0.00140883	-0.778827	0.436282	989	-0.00385855	0.00166407	0.000293426
Fluid intelligence	hs_correct_raven	Urea	Urea	-4.95243e-05	0.00012043	-0.411229	0.681	989	-0.000285567	0.000186519	0.000293426
Fluid intelligence	hs_correct_raven	N_methyl_two_pyridone_five_carboxamide	N_methyl_two_pyridone_five_carboxamide	-0.0129988	0.0133698	-0.972253	0.33118	989	-0.0392036	0.013206	0.000293426
Fluid intelligence	hs_correct_raven	p_hydroxyphenylacetate	p_hydroxyphenylacetate	-0.00106726	0.0100302	-0.106405	0.915284	989	-0.0207264	0.0185919	0.000293426
Fluid intelligence	hs_correct_raven	Tyrosine	Tyrosine	-0.0056459	0.0178039	-0.317115	0.751228	989	-0.0405416	0.0292498	0.000293426
Fluid intelligence	hs_correct_raven	three_Indoxylsulfate	three_Indoxylsulfate	0.0556021	0.0258294	2.15266	0.031604	989	0.00497639	0.106228	0.000293426
Fluid intelligence	hs_correct_raven	N_methylpicolinic_acid	N_methylpicolinic_acid	0.0319348	0.0167007	1.91219	0.0561621	989	-0.000798536	0.0646682	0.000293426
Fluid intelligence	hs_correct_raven	N_methylnicotinic_acid	N_methylnicotinic_acid	-0.00946319	0.00984503	-0.961214	0.336696	989	-0.0287594	0.00983307	0.000293426
Fluid intelligence	hs_correct_raven	N1_methyl_nicotinamide	N1_methyl_nicotinamide	0.00710604	0.0250575	0.283589	0.776789	989	-0.0420067	0.0562188	0.000293426
Fluid intelligence	hs_correct_raven	TMA_TMAO	TMA_TMAO	-0.352573	0.617225	-0.571223	0.567988	989	-1.56233	0.857188	0.000293426
Internalizing scale	hs_Gen_Int_zscores	Creatinine	Creatinine	-2.76831e-05	1.29529e-05	-2.13722	0.0327929	1201	-5.30708e-05	-2.29549e-06	0.000293426
Internalizing scale	hs_Gen_Int_zscores	Leucine	Leucine	0.00219737	0.0035134	0.625424	0.531818	1201	-0.00468889	0.00908362	0.000293426
Internalizing scale	hs_Gen_Int_zscores	Isoleucine	Isoleucine	0.00111808	0.00140063	0.798269	0.424881	1201	-0.00162715	0.0038633	0.000293426
Internalizing scale	hs_Gen_Int_zscores	Valine	Valine	0.0023699	0.00344459	0.688007	0.491588	1201	-0.00438149	0.00912129	0.000293426
Internalizing scale	hs_Gen_Int_zscores	three_hydroxyisobutyrate	three_hydroxyisobutyrate	2.61498e-05	0.000199641	0.130984	0.895811	1201	-0.000365146	0.000417445	0.000293426
Internalizing scale	hs_Gen_Int_zscores	four_deoxyerythronic_acid	four_deoxyerythronic_acid	0.000901617	0.000739464	1.21928	0.222989	1201	-0.000547732	0.00235097	0.000293426
Internalizing scale	hs_Gen_Int_zscores	four_deoxythreonic_acid	four_deoxythreonic_acid	-0.000399811	0.000314233	-1.27234	0.203513	1201	-0.00101571	0.000216086	0.000293426
Internalizing scale	hs_Gen_Int_zscores	Lactate	Lactate	0.000229859	0.000199375	1.1529	0.249194	1201	-0.000160916	0.000620635	0.000293426
Internalizing scale	hs_Gen_Int_zscores	two_hydroxyisobutyrate	two_hydroxyisobutyrate	-0.00169324	0.0014757	-1.14742	0.251451	1201	-0.00458562	0.00119913	0.000293426
Internalizing scale	hs_Gen_Int_zscores	Alanine	Alanine	8.44564e-05	0.000141641	0.596272	0.551112	1201	-0.00019316	0.000362072	0.000293426
Internalizing scale	hs_Gen_Int_zscores	Lysine	Lysine	0.000202987	9.30935e-05	2.18046	0.0294276	1201	2.05235e-05	0.00038545	0.000293426
Internalizing scale	hs_Gen_Int_zscores	Acetate	Acetate	-0.000129511	0.000178832	-0.724206	0.469088	1201	-0.000480021	0.000220999	0.000293426
Internalizing scale	hs_Gen_Int_zscores	p_cresol_sulfate	p_cresol_sulfate	-2.58914e-05	7.10998e-05	-0.364156	0.715809	1201	-0.000165247	0.000113464	0.000293426
Internalizing scale	hs_Gen_Int_zscores	Succinate	Succinate	0.00028966	0.000224515	1.29016	0.197257	1201	-0.000150389	0.00072971	0.000293426
Internalizing scale	hs_Gen_Int_zscores	Glutamine	Glutamine	-6.47471e-05	6.26396e-05	-1.03365	0.301521	1201	-0.000187521	5.80264e-05	0.000293426
Internalizing scale	hs_Gen_Int_zscores	Citrate	Citrate	1.88475e-06	1.09236e-05	0.172539	0.863045	1201	-1.95255e-05	2.3295e-05	0.000293426
Internalizing scale	hs_Gen_Int_zscores	Dimethylamine	Dimethylamine	-6.45864e-05	7.20787e-05	-0.896054	0.370414	1201	-0.000205861	7.66879e-05	0.000293426
Internalizing scale	hs_Gen_Int_zscores	Trimethylamine	Trimethylamine	0.0023929	0.0015213	1.57293	0.116013	1201	-0.000588847	0.00537464	0.000293426
Internalizing scale	hs_Gen_Int_zscores	Carnitine	Carnitine	-0.000379586	0.000265124	-1.43173	0.152495	1201	-0.000899229	0.000140057	0.000293426
Internalizing scale	hs_Gen_Int_zscores	Trimethylamine_oxide	Trimethylamine_oxide	-1.26287e-05	7.93829e-06	-1.59086	0.111918	1201	-2.81878e-05	2.93031e-06	0.000293426
Internalizing scale	hs_Gen_Int_zscores	Scyllo_inositol	Scyllo_inositol	0.000266538	0.000203448	1.31011	0.190424	1201	-0.000132219	0.000665296	0.000293426
Internalizing scale	hs_Gen_Int_zscores	Taurine	Taurine	1.4187e-05	1.8356e-05	0.77288	0.439754	1201	-2.17907e-05	5.01647e-05	0.000293426
Internalizing scale	hs_Gen_Int_zscores	Glycine	Glycine	1.08001e-05	4.28576e-05	0.252	0.801087	1201	-7.32008e-05	9.4801e-05	0.000293426
Internalizing scale	hs_Gen_Int_zscores	Creatine	Creatine	1.00082e-05	1.1686e-05	0.856431	0.39194	1201	-1.28963e-05	3.29128e-05	0.000293426
Internalizing scale	hs_Gen_Int_zscores	Hippurate	Hippurate	-1.69411e-06	7.92299e-06	-0.213822	0.830724	1201	-1.72232e-05	1.38349e-05	0.000293426
Internalizing scale	hs_Gen_Int_zscores	Formate	Formate	0.000271632	0.000301701	0.900337	0.368131	1201	-0.000319701	0.000862966	0.000293426
Internalizing scale	hs_Gen_Int_zscores	Pantothenic_acid	Pantothenic_acid	-0.00107737	0.00340096	-0.316784	0.751466	1201	-0.00774325	0.00558851	0.000293426
Internalizing scale	hs_Gen_Int_zscores	three_hydroxybutyrate_three_aminoisobutyrate	three_hydroxybutyrate_three_aminoisobutyrate	-6.7763e-05	5.839e-05	-1.16052	0.246079	1201	-0.000182207	4.66814e-05	0.000293426
Internalizing scale	hs_Gen_Int_zscores	three_hydroxyisovalerate	three_hydroxyisovalerate	0.000835131	0.000737198	1.13284	0.257518	1201	-0.000609778	0.00228004	0.000293426
Internalizing scale	hs_Gen_Int_zscores	N_acetyl_neuraminic_acid	N_acetyl_neuraminic_acid	-0.000440558	0.000311896	-1.41252	0.158071	1201	-0.00105187	0.000170758	0.000293426
Internalizing scale	hs_Gen_Int_zscores	Acetone	Acetone	8.50999e-05	0.000395386	0.215232	0.829625	1201	-0.000689857	0.000860056	0.000293426
Internalizing scale	hs_Gen_Int_zscores	five_oxoproline	five_oxoproline	-0.00738864	0.0019448	-3.79918	0.000152856	1201	-0.0112004	-0.00357683	0.000293426
Internalizing scale	hs_Gen_Int_zscores	three_aminoisobutyrate	three_aminoisobutyrate	-0.000572923	0.00108294	-0.529045	0.596877	1201	-0.00269548	0.00154964	0.000293426
Internalizing scale	hs_Gen_Int_zscores	Proline_betaine	Proline_betaine	-4.04397e-05	4.73062e-05	-0.85485	0.392814	1201	-0.00013316	5.22805e-05	0.000293426
Internalizing scale	hs_Gen_Int_zscores	Glucose	Glucose	-5.67242e-05	0.000130265	-0.435451	0.663318	1201	-0.000312044	0.000198596	0.000293426
Internalizing scale	hs_Gen_Int_zscores	Sucrose	Sucrose	-0.000244135	0.000161984	-1.50715	0.132049	1201	-0.000561623	7.33539e-05	0.000293426
Internalizing scale	hs_Gen_Int_zscores	Urea	Urea	-6.98761e-06	1.25688e-05	-0.555947	0.578356	1201	-3.16225e-05	1.76473e-05	0.000293426
Internalizing scale	hs_Gen_Int_zscores	N_methyl_two_pyridone_five_carboxamide	N_methyl_two_pyridone_five_carboxamide	0.00168139	0.00146418	1.14835	0.251066	1201	-0.0011884	0.00455117	0.000293426
Internalizing scale	hs_Gen_Int_zscores	p_hydroxyphenylacetate	p_hydroxyphenylacetate	-0.00064167	0.00107128	-0.598974	0.549309	1201	-0.00274138	0.00145804	0.000293426
Internalizing scale	hs_Gen_Int_zscores	Tyrosine	Tyrosine	0.0040631	0.00192215	2.11383	0.0347469	1201	0.000295685	0.00783051	0.000293426
Internalizing scale	hs_Gen_Int_zscores	three_Indoxylsulfate	three_Indoxylsulfate	0.00149633	0.00278542	0.537201	0.591234	1201	-0.00396309	0.00695574	0.000293426
Internalizing scale	hs_Gen_Int_zscores	N_methylpicolinic_acid	N_methylpicolinic_acid	-0.000864907	0.00160082	-0.54029	0.589103	1201	-0.00400252	0.0022727	0.000293426
Internalizing scale	hs_Gen_Int_zscores	N_methylnicotinic_acid	N_methylnicotinic_acid	0.000147405	0.0010639	0.138551	0.88983	1201	-0.00193784	0.00223265	0.000293426
Internalizing scale	hs_Gen_Int_zscores	N1_methyl_nicotinamide	N1_methyl_nicotinamide	0.00562016	0.0027106	2.0734	0.0383595	1201	0.000307386	0.0109329	0.000293426
Internalizing scale	hs_Gen_Int_zscores	TMA_TMAO	TMA_TMAO	0.0245417	0.0568959	0.431344	0.6663	1201	-0.0869742	0.136058	0.000293426
Externalizing scale	hs_Gen_Ext_zscores	Creatinine	Creatinine	-1.10532e-05	1.42327e-05	-0.776604	0.437554	1201	-3.89492e-05	1.68429e-05	0.000293426
Externalizing scale	hs_Gen_Ext_zscores	Leucine	Leucine	-0.00457583	0.00385211	-1.18788	0.235129	1201	-0.012126	0.0029743	0.000293426
Externalizing scale	hs_Gen_Ext_zscores	Isoleucine	Isoleucine	-0.000351024	0.00153674	-0.228422	0.819359	1201	-0.00336303	0.00266098	0.000293426
Externalizing scale	hs_Gen_Ext_zscores	Valine	Valine	-0.000850073	0.00377906	-0.224943	0.822064	1201	-0.00825702	0.00655688	0.000293426
Externalizing scale	hs_Gen_Ext_zscores	three_hydroxyisobutyrate	three_hydroxyisobutyrate	0.000165058	0.000218932	0.753923	0.451051	1201	-0.000264049	0.000594165	0.000293426
Externalizing scale	hs_Gen_Ext_zscores	four_deoxyerythronic_acid	four_deoxyerythronic_acid	0.000657348	0.000811411	0.810129	0.418035	1201	-0.000933018	0.00224771	0.000293426
Externalizing scale	hs_Gen_Ext_zscores	four_deoxythreonic_acid	four_deoxythreonic_acid	-0.000740339	0.000344228	-2.15072	0.0317081	1201	-0.00141502	-6.56524e-05	0.000293426
Externalizing scale	hs_Gen_Ext_zscores	Lactate	Lactate	0.000140143	0.000218782	0.640558	0.521939	1201	-0.00028867	0.000568956	0.000293426
Externalizing scale	hs_Gen_Ext_zscores	two_hydroxyisobutyrate	two_hydroxyisobutyrate	-0.000272817	0.00161961	-0.168447	0.866262	1201	-0.00344724	0.00290161	0.000293426
Externalizing scale	hs_Gen_Ext_zscores	Alanine	Alanine	0.000217908	0.000155255	1.40355	0.160727	1201	-8.63924e-05	0.000522208	0.000293426
Externalizing scale	hs_Gen_Ext_zscores	Lysine	Lysine	0.000100258	0.000102284	0.980193	0.327199	1201	-0.000100218	0.000300734	0.000293426
Externalizing scale	hs_Gen_Ext_zscores	Acetate	Acetate	-0.000129663	0.000196167	-0.660981	0.508758	1201	-0.000514151	0.000254825	0.000293426
Externalizing scale	hs_Gen_Ext_zscores	p_cresol_sulfate	p_cresol_sulfate	1.12664e-06	7.79937e-05	0.0144452	0.988477	1201	-0.000151741	0.000153994	0.000293426
Externalizing scale	hs_Gen_Ext_zscores	Succinate	Succinate	0.000139524	0.000246415	0.566216	0.571359	1201	-0.000343449	0.000622498	0.000293426
Externalizing scale	hs_Gen_Ext_zscores	Glutamine	Glutamine	-6.71382e-05	6.87125e-05	-0.977088	0.328733	1201	-0.000201815	6.75384e-05	0.000293426
Externalizing scale	hs_Gen_Ext_zscores	Citrate	Citrate	8.32542e-06	1.19797e-05	0.694962	0.487221	1201	-1.51548e-05	3.18056e-05	0.000293426
Externalizing scale	hs_Gen_Ext_zscores	Dimethylamine	Dimethylamine	-3.1655e-05	7.90852e-05	-0.400264	0.689037	1201	-0.000186662	0.000123352	0.000293426
Externalizing scale	hs_Gen_Ext_zscores	Trimethylamine	Trimethylamine	0.0016621	0.00166979	0.995395	0.319756	1201	-0.00161069	0.00493489	0.000293426
Externalizing scale	hs_Gen_Ext_zscores	Carnitine	Carnitine	-1.28933e-05	0.000291075	-0.0442953	0.964677	1201	-0.0005834	0.000557614	0.000293426
Externalizing scale	hs_Gen_Ext_zscores	Trimethylamine_oxide	Trimethylamine_oxide	-7.6056e-06	8.71425e-06	-0.872777	0.382969	1201	-2.46855e-05	9.47433e-06	0.000293426
Externalizing scale	hs_Gen_Ext_zscores	Scyllo_inositol	Scyllo_inositol	0.000237738	0.000223218	1.06505	0.287079	1201	-0.000199769	0.000675246	0.000293426
Externalizing scale	hs_Gen_Ext_zscores	Taurine	Taurine	6.71581e-06	2.01389e-05	0.333475	0.738837	1201	-3.27564e-05	4.61881e-05	0.000293426
Externalizing scale	hs_Gen_Ext_zscores	Glycine	Glycine	6.68447e-05	4.69699e-05	1.42314	0.15497	1201	-2.52163e-05	0.000158906	0.000293426
Externalizing scale	hs_Gen_Ext_zscores	Creatine	Creatine	1.14599e-06	1.28224e-05	0.0893739	0.9288	1201	-2.39859e-05	2.62779e-05	0.000293426
Externalizing scale	hs_Gen_Ext_zscores	Hippurate	Hippurate	-6.77428e-06	8.68855e-06	-0.779678	0.435742	1201	-2.38038e-05	1.02553e-05	0.000293426
Externalizing scale	hs_Gen_Ext_zscores	Formate	Formate	-0.000318488	0.000330918	-0.96244	0.336033	1201	-0.000967087	0.00033011	0.000293426
Externalizing scale	hs_Gen_Ext_zscores	Pantothenic_acid	Pantothenic_acid	-0.00581132	0.00372668	-1.55938	0.119184	1201	-0.0131156	0.00149298	0.000293426
Externalizing scale	hs_Gen_Ext_zscores	three_hydroxybutyrate_three_aminoisobutyrate	three_hydroxybutyrate_three_aminoisobutyrate	-2.64213e-05	6.40809e-05	-0.412312	0.680189	1201	-0.00015202	9.91772e-05	0.000293426
Externalizing scale	hs_Gen_Ext_zscores	three_hydroxyisovalerate	three_hydroxyisovalerate	0.000362733	0.000809014	0.448364	0.653976	1201	-0.00122294	0.0019484	0.000293426
Externalizing scale	hs_Gen_Ext_zscores	N_acetyl_neuraminic_acid	N_acetyl_neuraminic_acid	-0.000862767	0.000341461	-2.5267	0.0116488	1201	-0.00153203	-0.000193504	0.000293426
Externalizing scale	hs_Gen_Ext_zscores	Acetone	Acetone	-0.000362716	0.000433573	-0.836575	0.403007	1201	-0.00121252	0.000487087	0.000293426
Externalizing scale	hs_Gen_Ext_zscores	five_oxoproline	five_oxoproline	-0.00379347	0.00214378	-1.76952	0.0770745	1201	-0.00799528	0.000408343	0.000293426
Externalizing scale	hs_Gen_Ext_zscores	three_aminoisobutyrate	three_aminoisobutyrate	0.000183827	0.001188	0.154736	0.877057	1201	-0.00214466	0.00251232	0.000293426
Externalizing scale	hs_Gen_Ext_zscores	Proline_betaine	Proline_betaine	-6.98705e-05	5.18654e-05	-1.34715	0.178199	1201	-0.000171527	3.17856e-05	0.000293426
Externalizing scale	hs_Gen_Ext_zscores	Glucose	Glucose	-0.00015745	0.000142823	-1.10241	0.270515	1201	-0.000437384	0.000122483	0.000293426
Externalizing scale	hs_Gen_Ext_zscores	Sucrose	Sucrose	-3.31909e-05	0.000177854	-0.186619	0.851993	1201	-0.000381785	0.000315403	0.000293426
Externalizing scale	hs_Gen_Ext_zscores	Urea	Urea	7.80213e-07	1.37886e-05	0.0565841	0.954886	1201	-2.62454e-05	2.78058e-05	0.000293426
Externalizing scale	hs_Gen_Ext_zscores	N_methyl_two_pyridone_five_carboxamide	N_methyl_two_pyridone_five_carboxamide	0.00299108	0.00160453	1.86415	0.0625586	1201	-0.000153801	0.00613597	0.000293426
Externalizing scale	hs_Gen_Ext_zscores	p_hydroxyphenylacetate	p_hydroxyphenylacetate	0.00167077	0.00117423	1.42287	0.155047	1201	-0.000630709	0.00397226	0.000293426
Externalizing scale	hs_Gen_Ext_zscores	Tyrosine	Tyrosine	0.00581306	0.0021055	2.7609	0.00585693	1201	0.00168628	0.00993983	0.000293426
Externalizing scale	hs_Gen_Ext_zscores	three_Indoxylsulfate	three_Indoxylsulfate	0.00177264	0.00305525	0.580196	0.561897	1201	-0.00421564	0.00776093	0.000293426
Externalizing scale	hs_Gen_Ext_zscores	N_methylpicolinic_acid	N_methylpicolinic_acid	0.00293161	0.00175401	1.67138	0.0949222	1201	-0.000506247	0.00636946	0.000293426
Externalizing scale	hs_Gen_Ext_zscores	N_methylnicotinic_acid	N_methylnicotinic_acid	0.000187737	0.00116699	0.160873	0.872222	1201	-0.00209956	0.00247503	0.000293426
Externalizing scale	hs_Gen_Ext_zscores	N1_methyl_nicotinamide	N1_methyl_nicotinamide	0.00345775	0.00297709	1.16145	0.245702	1201	-0.00237735	0.00929286	0.000293426
Externalizing scale	hs_Gen_Ext_zscores	TMA_TMAO	TMA_TMAO	-0.0126314	0.0624129	-0.202384	0.839653	1201	-0.134961	0.109698	0.000293426
Total scale	hs_Gen_Tot_zscores	Creatinine	Creatinine	-1.23611e-05	1.00833e-05	-1.2259	0.220489	1201	-3.21243e-05	7.40209e-06	0.000293426
Total scale	hs_Gen_Tot_zscores	Leucine	Leucine	-0.00138477	0.00273152	-0.506958	0.612282	1201	-0.00673854	0.00396901	0.000293426
Total scale	hs_Gen_Tot_zscores	Isoleucine	Isoleucine	-0.000237051	0.00108915	-0.217649	0.827742	1201	-0.00237178	0.00189767	0.000293426
Total scale	hs_Gen_Tot_zscores	Valine	Valine	-6.23241e-05	0.00267842	-0.023269	0.98144	1201	-0.00531202	0.00518738	0.000293426
Total scale	hs_Gen_Tot_zscores	three_hydroxyisobutyrate	three_hydroxyisobutyrate	0.000102921	0.000155174	0.663263	0.507297	1201	-0.00020122	0.000407063	0.000293426
Total scale	hs_Gen_Tot_zscores	four_deoxyerythronic_acid	four_deoxyerythronic_acid	0.0010546	0.000574393	1.83602	0.0666147	1201	-7.12105e-05	0.00218041	0.000293426
Total scale	hs_Gen_Tot_zscores	four_deoxythreonic_acid	four_deoxythreonic_acid	-0.000527377	0.000243962	-2.16172	0.030848	1201	-0.00100554	-4.9211e-05	0.000293426
Total scale	hs_Gen_Tot_zscores	Lactate	Lactate	8.42271e-05	0.000155067	0.543166	0.587122	1201	-0.000219704	0.000388159	0.000293426
Total scale	hs_Gen_Tot_zscores	two_hydroxyisobutyrate	two_hydroxyisobutyrate	-0.00037199	0.00114784	-0.324079	0.745937	1201	-0.00262175	0.00187777	0.000293426
Total scale	hs_Gen_Tot_zscores	Alanine	Alanine	7.98345e-05	0.000110105	0.725076	0.468554	1201	-0.000135971	0.00029564	0.000293426
Total scale	hs_Gen_Tot_zscores	Lysine	Lysine	0.000155621	7.23762e-05	2.15016	0.0317526	1201	1.37632e-05	0.000297478	0.000293426
Total scale	hs_Gen_Tot_zscores	Acetate	Acetate	-8.67955e-05	0.000139034	-0.624275	0.532572	1201	-0.000359302	0.000185711	0.000293426
Total scale	hs_Gen_Tot_zscores	p_cresol_sulfate	p_cresol_sulfate	-1.55967e-06	5.5277e-05	-0.0282154	0.977495	1201	-0.000109903	0.000106783	0.000293426
Total scale	hs_Gen_Tot_zscores	Succinate	Succinate	0.000117355	0.000174634	0.672005	0.501717	1201	-0.000224927	0.000459637	0.000293426
Total scale	hs_Gen_Tot_zscores	Glutamine	Glutamine	-5.08156e-05	4.86963e-05	-1.04352	0.296929	1201	-0.00014626	4.46292e-05	0.000293426
Total scale	hs_Gen_Tot_zscores	Citrate	Citrate	5.01483e-06	8.49096e-06	0.590608	0.5549	1201	-1.16274e-05	2.16571e-05	0.000293426
Total scale	hs_Gen_Tot_zscores	Dimethylamine	Dimethylamine	-2.92911e-05	5.60479e-05	-0.522609	0.601348	1201	-0.000139145	8.05627e-05	0.000293426
Total scale	hs_Gen_Tot_zscores	Trimethylamine	Trimethylamine	0.0021397	0.00118226	1.80984	0.0705846	1201	-0.00017753	0.00445693	0.000293426
Total scale	hs_Gen_Tot_zscores	Carnitine	Carnitine	-0.000209957	0.000206202	-1.01821	0.308794	1201	-0.000614113	0.000194199	0.000293426
Total scale	hs_Gen_Tot_zscores	Trimethylamine_oxide	Trimethylamine_oxide	-6.84461e-06	6.17485e-06	-1.10847	0.267895	1201	-1.89473e-05	5.25809e-06	0.000293426
Total scale	hs_Gen_Tot_zscores	Scyllo_inositol	Scyllo_inositol	0.000154942	0.000158215	0.97931	0.327635	1201	-0.00015516	0.000465044	0.000293426
Total scale	hs_Gen_Tot_zscores	Taurine	Taurine	-8.59234e-07	1.42739e-05	-0.0601963	0.95201	1201	-2.8836e-05	2.71176e-05	0.000293426
Total scale	hs_Gen_Tot_zscores	Glycine	Glycine	1.86226e-05	3.33144e-05	0.558995	0.576275	1201	-4.66736e-05	8.39187e-05	0.000293426
Total scale	hs_Gen_Tot_zscores	Creatine	Creatine	8.23927e-06	9.08448e-06	0.906961	0.364619	1201	-9.56631e-06	2.60448e-05	0.000293426
Total scale	hs_Gen_Tot_zscores	Hippurate	Hippurate	-2.30986e-06	6.15917e-06	-0.375028	0.707709	1201	-1.43818e-05	9.76211e-06	0.000293426
Total scale	hs_Gen_Tot_zscores	Formate	Formate	-9.20143e-05	0.000234613	-0.392195	0.694987	1201	-0.000551856	0.000367828	0.000293426
Total scale	hs_Gen_Tot_zscores	Pantothenic_acid	Pantothenic_acid	-0.00177889	0.00264353	-0.67292	0.501135	1201	-0.00696022	0.00340244	0.000293426
Total scale	hs_Gen_Tot_zscores	three_hydroxybutyrate_three_aminoisobutyrate	three_hydroxybutyrate_three_aminoisobutyrate	-4.33477e-05	4.54017e-05	-0.954758	0.339903	1201	-0.000132335	4.56398e-05	0.000293426
Total scale	hs_Gen_Tot_zscores	three_hydroxyisovalerate	three_hydroxyisovalerate	0.00029504	0.000573363	0.514578	0.606948	1201	-0.000828752	0.00141883	0.000293426
Total scale	hs_Gen_Tot_zscores	N_acetyl_neuraminic_acid	N_acetyl_neuraminic_acid	-0.000466083	0.00024229	-1.92366	0.0546468	1201	-0.000940972	8.80558e-06	0.000293426
Total scale	hs_Gen_Tot_zscores	Acetone	Acetone	-0.000230375	0.000307308	-0.749654	0.453618	1201	-0.000832699	0.000371949	0.000293426
Total scale	hs_Gen_Tot_zscores	five_oxoproline	five_oxoproline	-0.0043678	0.00151595	-2.88123	0.00403555	1201	-0.00733906	-0.00139654	0.000293426
Total scale	hs_Gen_Tot_zscores	three_aminoisobutyrate	three_aminoisobutyrate	-0.000110459	0.000841986	-0.131189	0.895649	1201	-0.00176075	0.00153983	0.000293426
Total scale	hs_Gen_Tot_zscores	Proline_betaine	Proline_betaine	-6.21712e-05	3.6742e-05	-1.6921	0.0909009	1201	-0.000134186	9.84324e-06	0.000293426
Total scale	hs_Gen_Tot_zscores	Glucose	Glucose	-0.000114447	0.000101221	-1.13066	0.258437	1201	-0.000312841	8.3947e-05	0.000293426
Total scale	hs_Gen_Tot_zscores	Sucrose	Sucrose	-2.26145e-05	0.000126052	-0.179406	0.857651	1201	-0.000269676	0.000224448	0.000293426
Total scale	hs_Gen_Tot_zscores	Urea	Urea	-3.79807e-06	9.77183e-06	-0.388675	0.697589	1201	-2.29509e-05	1.53547e-05	0.000293426
Total scale	hs_Gen_Tot_zscores	N_methyl_two_pyridone_five_carboxamide	N_methyl_two_pyridone_five_carboxamide	0.00170352	0.00113781	1.49719	0.134621	1201	-0.000526586	0.00393362	0.000293426
Total scale	hs_Gen_Tot_zscores	p_hydroxyphenylacetate	p_hydroxyphenylacetate	0.000318418	0.000832905	0.382298	0.702311	1201	-0.00131407	0.00195091	0.000293426
Total scale	hs_Gen_Tot_zscores	Tyrosine	Tyrosine	0.00402347	0.00149247	2.69583	0.0071248	1201	0.00109821	0.00694872	0.000293426
Total scale	hs_Gen_Tot_zscores	three_Indoxylsulfate	three_Indoxylsulfate	0.00248757	0.00216443	1.1493	0.250676	1201	-0.00175472	0.00672986	0.000293426
Total scale	hs_Gen_Tot_zscores	N_methylpicolinic_acid	N_methylpicolinic_acid	0.00118572	0.00124416	0.953029	0.340778	1201	-0.00125283	0.00362427	0.000293426
Total scale	hs_Gen_Tot_zscores	N_methylnicotinic_acid	N_methylnicotinic_acid	0.000321792	0.000827042	0.389087	0.697284	1201	-0.00129921	0.00194279	0.000293426
Total scale	hs_Gen_Tot_zscores	N1_methyl_nicotinamide	N1_methyl_nicotinamide	0.00389302	0.00210807	1.84672	0.0650474	1201	-0.000238805	0.00802484	0.000293426
Total scale	hs_Gen_Tot_zscores	TMA_TMAO	TMA_TMAO	-0.00319003	0.0442351	-0.0721154	0.942523	1201	-0.0898908	0.0835107	0.000293426
ADHD	hs_ADHD_raw_zscores	Creatinine	Creatinine	-9.91202e-06	2.45214e-05	-0.40422	0.686128	1203	-5.79739e-05	3.81499e-05	0.000293426
ADHD	hs_ADHD_raw_zscores	Leucine	Leucine	0.000994872	0.00662714	0.150121	0.880696	1203	-0.0119943	0.0139841	0.000293426
ADHD	hs_ADHD_raw_zscores	Isoleucine	Isoleucine	-0.00279869	0.00263855	-1.06069	0.289056	1203	-0.00797024	0.00237287	0.000293426
ADHD	hs_ADHD_raw_zscores	Valine	Valine	-0.00270712	0.00661632	-0.409157	0.682502	1203	-0.0156751	0.0102609	0.000293426
ADHD	hs_ADHD_raw_zscores	three_hydroxyisobutyrate	three_hydroxyisobutyrate	0.000113039	0.000376108	0.30055	0.763813	1203	-0.000624133	0.000850212	0.000293426
ADHD	hs_ADHD_raw_zscores	four_deoxyerythronic_acid	four_deoxyerythronic_acid	0.00174339	0.00139497	1.24977	0.211642	1203	-0.000990747	0.00447753	0.000293426
ADHD	hs_ADHD_raw_zscores	four_deoxythreonic_acid	four_deoxythreonic_acid	-0.00141641	0.000601739	-2.35385	0.0187502	1203	-0.00259582	-0.000236998	0.000293426
ADHD	hs_ADHD_raw_zscores	Lactate	Lactate	2.94063e-06	0.000376017	0.00782046	0.993762	1203	-0.000734053	0.000739935	0.000293426
ADHD	hs_ADHD_raw_zscores	two_hydroxyisobutyrate	two_hydroxyisobutyrate	0.00183428	0.00280975	0.652825	0.514002	1203	-0.00367284	0.0073414	0.000293426
ADHD	hs_ADHD_raw_zscores	Alanine	Alanine	8.37743e-06	0.000267166	0.0313566	0.974991	1203	-0.000515268	0.000532023	0.000293426
ADHD	hs_ADHD_raw_zscores	Lysine	Lysine	0.000456834	0.000175516	2.6028	0.00936746	1203	0.000112822	0.000800846	0.000293426
ADHD	hs_ADHD_raw_zscores	Acetate	Acetate	0.000179991	0.000336881	0.534288	0.593247	1203	-0.000480295	0.000840277	0.000293426
ADHD	hs_ADHD_raw_zscores	p_cresol_sulfate	p_cresol_sulfate	8.9456e-05	0.000133985	0.667658	0.504488	1203	-0.000173154	0.000352066	0.000293426
ADHD	hs_ADHD_raw_zscores	Succinate	Succinate	0.000198369	0.000423876	0.467988	0.639884	1203	-0.000632429	0.00102917	0.000293426
ADHD	hs_ADHD_raw_zscores	Glutamine	Glutamine	4.40005e-05	0.000118153	0.372403	0.709663	1203	-0.00018758	0.000275581	0.000293426
ADHD	hs_ADHD_raw_zscores	Citrate	Citrate	4.24596e-06	2.06197e-05	0.205917	0.836892	1203	-3.61687e-05	4.46606e-05	0.000293426
ADHD	hs_ADHD_raw_zscores	Dimethylamine	Dimethylamine	-3.20016e-05	0.000137468	-0.232793	0.815964	1203	-0.000301438	0.000237435	0.000293426
ADHD	hs_ADHD_raw_zscores	Trimethylamine	Trimethylamine	0.0023079	0.00287611	0.802437	0.422469	1203	-0.00332928	0.00794509	0.000293426
ADHD	hs_ADHD_raw_zscores	Carnitine	Carnitine	2.25575e-05	0.000500453	0.0450741	0.964056	1203	-0.000958331	0.00100345	0.000293426
ADHD	hs_ADHD_raw_zscores	Trimethylamine_oxide	Trimethylamine_oxide	-1.46248e-05	1.50455e-05	-0.97204	0.331239	1203	-4.4114e-05	1.48643e-05	0.000293426
ADHD	hs_ADHD_raw_zscores	Scyllo_inositol	Scyllo_inositol	-0.000297949	0.000383782	-0.776351	0.437704	1203	-0.00105016	0.000454263	0.000293426
ADHD	hs_ADHD_raw_zscores	Taurine	Taurine	-4.02067e-05	3.45837e-05	-1.16259	0.245241	1203	-0.000107991	2.75774e-05	0.000293426
ADHD	hs_ADHD_raw_zscores	Glycine	Glycine	-0.000131342	8.06597e-05	-1.62835	0.10373	1203	-0.000289435	2.67509e-05	0.000293426
ADHD	hs_ADHD_raw_zscores	Creatine	Creatine	5.33716e-06	2.20444e-05	0.242109	0.808739	1203	-3.78699e-05	4.85442e-05	0.000293426
ADHD	hs_ADHD_raw_zscores	Hippurate	Hippurate	-5.00786e-06	1.49327e-05	-0.335361	0.737415	1203	-3.4276e-05	2.42603e-05	0.000293426
ADHD	hs_ADHD_raw_zscores	Formate	Formate	-0.000342642	0.000569821	-0.601315	0.547751	1203	-0.00145949	0.000774207	0.000293426
ADHD	hs_ADHD_raw_zscores	Pantothenic_acid	Pantothenic_acid	0.00227024	0.00647268	0.350743	0.725847	1203	-0.0104162	0.0149567	0.000293426
ADHD	hs_ADHD_raw_zscores	three_hydroxybutyrate_three_aminoisobutyrate	three_hydroxybutyrate_three_aminoisobutyrate	-2.71176e-05	0.00011004	-0.246433	0.805392	1203	-0.000242796	0.000188561	0.000293426
ADHD	hs_ADHD_raw_zscores	three_hydroxyisovalerate	three_hydroxyisovalerate	0.000306583	0.00139009	0.220549	0.825483	1203	-0.00241799	0.00303116	0.000293426
ADHD	hs_ADHD_raw_zscores	N_acetyl_neuraminic_acid	N_acetyl_neuraminic_acid	-0.000709441	0.000589125	-1.20423	0.228753	1203	-0.00186413	0.000445244	0.000293426
ADHD	hs_ADHD_raw_zscores	Acetone	Acetone	-0.000760314	0.000764603	-0.994389	0.320246	1203	-0.00225894	0.000738309	0.000293426
ADHD	hs_ADHD_raw_zscores	five_oxoproline	five_oxoproline	-0.0087619	0.00368281	-2.37914	0.0175185	1203	-0.0159802	-0.0015436	0.000293426
ADHD	hs_ADHD_raw_zscores	three_aminoisobutyrate	three_aminoisobutyrate	0.000476647	0.00204055	0.233588	0.815347	1203	-0.00352283	0.00447612	0.000293426
ADHD	hs_ADHD_raw_zscores	Proline_betaine	Proline_betaine	-0.000267894	8.88214e-05	-3.01609	0.00261774	1203	-0.000441984	-9.38036e-05	0.000293426
ADHD	hs_ADHD_raw_zscores	Glucose	Glucose	-5.77401e-05	0.000245388	-0.235301	0.814018	1203	-0.000538701	0.000423221	0.000293426
ADHD	hs_ADHD_raw_zscores	Sucrose	Sucrose	0.000110383	0.000305482	0.361339	0.717914	1203	-0.000488362	0.000709127	0.000293426
ADHD	hs_ADHD_raw_zscores	Urea	Urea	-1.09865e-05	2.37905e-05	-0.461802	0.644312	1203	-5.76159e-05	3.56429e-05	0.000293426
ADHD	hs_ADHD_raw_zscores	N_methyl_two_pyridone_five_carboxamide	N_methyl_two_pyridone_five_carboxamide	0.00540633	0.00275875	1.95971	0.0502753	1203	-8.07417e-07	0.0108135	0.000293426
ADHD	hs_ADHD_raw_zscores	p_hydroxyphenylacetate	p_hydroxyphenylacetate	0.00182162	0.00201918	0.902157	0.367166	1203	-0.00213598	0.00577922	0.000293426
ADHD	hs_ADHD_raw_zscores	Tyrosine	Tyrosine	0.0120349	0.00361079	3.33303	0.000886883	1203	0.00495771	0.019112	0.000293426
ADHD	hs_ADHD_raw_zscores	three_Indoxylsulfate	three_Indoxylsulfate	0.00436519	0.00525376	0.83087	0.406222	1203	-0.00593218	0.0146626	0.000293426
ADHD	hs_ADHD_raw_zscores	N_methylpicolinic_acid	N_methylpicolinic_acid	-0.00101769	0.00314747	-0.323337	0.7465	1203	-0.00718674	0.00515135	0.000293426
ADHD	hs_ADHD_raw_zscores	N_methylnicotinic_acid	N_methylnicotinic_acid	-0.000550828	0.00200787	-0.274335	0.783877	1203	-0.00448625	0.00338459	0.000293426
ADHD	hs_ADHD_raw_zscores	N1_methyl_nicotinamide	N1_methyl_nicotinamide	0.00609301	0.00516026	1.18076	0.237948	1203	-0.0040211	0.0162071	0.000293426
ADHD	hs_ADHD_raw_zscores	TMA_TMAO	TMA_TMAO	0.0444976	0.107199	0.415095	0.678151	1203	-0.165612	0.254607	0.000293426

### Sheet: 2
ST1-2: Exposure-Wide Association Study (ExWAS) of 45 Urinary Metabolites and Eight Neurodevelopmental Outcomes in the HELIX Cohort: Results from Linear Regression Models Further Adjusted for Polyunsaturated Fatty Acids (PUFA)
outcome_name	outcome	metabolite	term	estimate	std.error	statistic	p.value	sample_size	CI_lower	CI_upper	corrected_pval_thresh
Working memory (2-back test)	hs_dnumeros2	Creatinine	Creatinine	-2.07032e-05	3.74615e-05	-0.552654	0.580678	750	-9.41278e-05	5.27213e-05	0.000293426
Working memory (2-back test)	hs_dnumeros2	Leucine	Leucine	0.00306529	0.00948801	0.32307	0.746739	750	-0.0155312	0.0216618	0.000293426
Working memory (2-back test)	hs_dnumeros2	Isoleucine	Isoleucine	0.00324854	0.00748314	0.434114	0.66434	750	-0.0114184	0.0179155	0.000293426
Working memory (2-back test)	hs_dnumeros2	Valine	Valine	-0.00118185	0.00989086	-0.119489	0.904923	750	-0.0205679	0.0182042	0.000293426
Working memory (2-back test)	hs_dnumeros2	three_hydroxyisobutyrate	three_hydroxyisobutyrate	0.00163965	0.000768856	2.13259	0.0333073	750	0.000132696	0.00314661	0.000293426
Working memory (2-back test)	hs_dnumeros2	four_deoxyerythronic_acid	four_deoxyerythronic_acid	-0.000731583	0.0020872	-0.350509	0.726063	750	-0.0048225	0.00335933	0.000293426
Working memory (2-back test)	hs_dnumeros2	four_deoxythreonic_acid	four_deoxythreonic_acid	0.000511098	0.000883784	0.578306	0.563244	750	-0.00122112	0.00224331	0.000293426
Working memory (2-back test)	hs_dnumeros2	Lactate	Lactate	0.000250495	0.000572628	0.437448	0.661922	750	-0.000871857	0.00137285	0.000293426
Working memory (2-back test)	hs_dnumeros2	two_hydroxyisobutyrate	two_hydroxyisobutyrate	0.00250882	0.00422564	0.593713	0.552896	750	-0.00577344	0.0107911	0.000293426
Working memory (2-back test)	hs_dnumeros2	Alanine	Alanine	4.62258e-05	0.000399836	0.115612	0.907993	750	-0.000737453	0.000829904	0.000293426
Working memory (2-back test)	hs_dnumeros2	Lysine	Lysine	-0.000158874	0.000255456	-0.621923	0.534196	750	-0.000659568	0.00034182	0.000293426
Working memory (2-back test)	hs_dnumeros2	Acetate	Acetate	-0.000129982	0.000505292	-0.257242	0.797068	750	-0.00112035	0.000860389	0.000293426
Working memory (2-back test)	hs_dnumeros2	p_cresol_sulfate	p_cresol_sulfate	-0.000206922	0.000208411	-0.992851	0.321127	750	-0.000615408	0.000201565	0.000293426
Working memory (2-back test)	hs_dnumeros2	Succinate	Succinate	0.000179561	0.000667183	0.269134	0.787907	750	-0.00112812	0.00148724	0.000293426
Working memory (2-back test)	hs_dnumeros2	Glutamine	Glutamine	-0.000156365	0.000178746	-0.874792	0.381988	750	-0.000506707	0.000193976	0.000293426
Working memory (2-back test)	hs_dnumeros2	Citrate	Citrate	2.02619e-05	3.07034e-05	0.659923	0.509521	750	-3.99168e-05	8.04406e-05	0.000293426
Working memory (2-back test)	hs_dnumeros2	Dimethylamine	Dimethylamine	-2.39646e-06	0.000190908	-0.012553	0.989988	750	-0.000376576	0.000371783	0.000293426
Working memory (2-back test)	hs_dnumeros2	Trimethylamine	Trimethylamine	-0.000671948	0.00436013	-0.154112	0.877566	750	-0.0092178	0.0078739	0.000293426
Working memory (2-back test)	hs_dnumeros2	Carnitine	Carnitine	7.71757e-05	0.000760278	0.10151	0.919175	750	-0.00141297	0.00156732	0.000293426
Working memory (2-back test)	hs_dnumeros2	Trimethylamine_oxide	Trimethylamine_oxide	-1.20296e-05	2.11663e-05	-0.568339	0.569988	750	-5.35156e-05	2.94563e-05	0.000293426
Working memory (2-back test)	hs_dnumeros2	Scyllo_inositol	Scyllo_inositol	8.79997e-05	0.000643769	0.136694	0.891312	750	-0.00117379	0.00134979	0.000293426
Working memory (2-back test)	hs_dnumeros2	Taurine	Taurine	-3.71812e-05	4.89053e-05	-0.760269	0.447351	750	-0.000133036	5.86732e-05	0.000293426
Working memory (2-back test)	hs_dnumeros2	Glycine	Glycine	1.11659e-05	0.000125843	0.0887282	0.929323	750	-0.000235487	0.000257819	0.000293426
Working memory (2-back test)	hs_dnumeros2	Creatine	Creatine	1.94733e-05	3.52542e-05	0.552368	0.580874	750	-4.9625e-05	8.85716e-05	0.000293426
Working memory (2-back test)	hs_dnumeros2	Hippurate	Hippurate	1.48396e-05	2.42808e-05	0.611164	0.54129	750	-3.27509e-05	6.243e-05	0.000293426
Working memory (2-back test)	hs_dnumeros2	Formate	Formate	-0.000941544	0.000904685	-1.04074	0.298356	750	-0.00271473	0.000831639	0.000293426
Working memory (2-back test)	hs_dnumeros2	Pantothenic_acid	Pantothenic_acid	-0.00705481	0.0120851	-0.583762	0.559569	750	-0.0307415	0.0166319	0.000293426
Working memory (2-back test)	hs_dnumeros2	three_hydroxybutyrate_three_aminoisobutyrate	three_hydroxybutyrate_three_aminoisobutyrate	0.00154941	0.00128032	1.21017	0.226624	750	-0.000960024	0.00405884	0.000293426
Working memory (2-back test)	hs_dnumeros2	three_hydroxyisovalerate	three_hydroxyisovalerate	2.49944e-05	0.00230815	0.0108287	0.991363	750	-0.00449899	0.00454898	0.000293426
Working memory (2-back test)	hs_dnumeros2	N_acetyl_neuraminic_acid	N_acetyl_neuraminic_acid	0.00127792	0.000919712	1.38947	0.165132	750	-0.00052472	0.00308055	0.000293426
Working memory (2-back test)	hs_dnumeros2	Acetone	Acetone	0.000166984	0.00103389	0.16151	0.871739	750	-0.00185945	0.00219342	0.000293426
Working memory (2-back test)	hs_dnumeros2	five_oxoproline	five_oxoproline	0.0140704	0.00489698	2.87329	0.00418583	750	0.00447235	0.0236685	0.000293426
Working memory (2-back test)	hs_dnumeros2	three_aminoisobutyrate	three_aminoisobutyrate	-0.000486069	0.00392991	-0.123684	0.901601	750	-0.0081887	0.00721656	0.000293426
Working memory (2-back test)	hs_dnumeros2	Proline_betaine	Proline_betaine	0.000204214	0.000124808	1.63622	0.102245	750	-4.04101e-05	0.000448838	0.000293426
Working memory (2-back test)	hs_dnumeros2	Glucose	Glucose	0.00277723	0.00214202	1.29655	0.195217	750	-0.00142113	0.00697559	0.000293426
Working memory (2-back test)	hs_dnumeros2	Sucrose	Sucrose	-0.000114167	0.000395074	-0.288977	0.772685	750	-0.000888512	0.000660177	0.000293426
Working memory (2-back test)	hs_dnumeros2	Urea	Urea	-3.68809e-05	3.67744e-05	-1.0029	0.316259	750	-0.000108959	3.51969e-05	0.000293426
Working memory (2-back test)	hs_dnumeros2	N_methyl_two_pyridone_five_carboxamide	N_methyl_two_pyridone_five_carboxamide	-0.000675174	0.00393556	-0.171557	0.863835	750	-0.00838886	0.00703852	0.000293426
Working memory (2-back test)	hs_dnumeros2	p_hydroxyphenylacetate	p_hydroxyphenylacetate	0.00255417	0.00283547	0.900791	0.368011	750	-0.00300336	0.00811169	0.000293426
Working memory (2-back test)	hs_dnumeros2	Tyrosine	Tyrosine	0.0031884	0.00571506	0.557894	0.577096	750	-0.00801312	0.0143899	0.000293426
Working memory (2-back test)	hs_dnumeros2	three_Indoxylsulfate	three_Indoxylsulfate	-0.00675518	0.00792346	-0.852554	0.394199	750	-0.0222852	0.0087748	0.000293426
Working memory (2-back test)	hs_dnumeros2	N_methylpicolinic_acid	N_methylpicolinic_acid	-0.00952133	0.00454154	-2.0965	0.0363978	750	-0.0184227	-0.000619919	0.000293426
Working memory (2-back test)	hs_dnumeros2	N_methylnicotinic_acid	N_methylnicotinic_acid	0.00657481	0.00294485	2.23265	0.0258889	750	0.000802909	0.0123467	0.000293426
Working memory (2-back test)	hs_dnumeros2	N1_methyl_nicotinamide	N1_methyl_nicotinamide	-0.0141682	0.00783156	-1.80911	0.0708645	750	-0.029518	0.00118169	0.000293426
Working memory (2-back test)	hs_dnumeros2	TMA_TMAO	TMA_TMAO	-0.135707	0.185804	-0.730375	0.465407	750	-0.499883	0.228469	0.000293426
Working memory (3-back test)	hs_dnumeros3	Creatinine	Creatinine	-7.27015e-05	3.23153e-05	-2.24976	0.0247916	720	-0.000136039	-9.36357e-06	0.000293426
Working memory (3-back test)	hs_dnumeros3	Leucine	Leucine	0.0203203	0.00822213	2.47141	0.0137083	720	0.00420489	0.0364356	0.000293426
Working memory (3-back test)	hs_dnumeros3	Isoleucine	Isoleucine	0.00397564	0.00659207	0.603094	0.546652	720	-0.00894482	0.0168961	0.000293426
Working memory (3-back test)	hs_dnumeros3	Valine	Valine	0.0129395	0.00860572	1.50359	0.133162	720	-0.0039277	0.0298067	0.000293426
Working memory (3-back test)	hs_dnumeros3	three_hydroxyisobutyrate	three_hydroxyisobutyrate	-0.000134748	0.000657288	-0.205006	0.83763	720	-0.00142303	0.00115354	0.000293426
Working memory (3-back test)	hs_dnumeros3	four_deoxyerythronic_acid	four_deoxyerythronic_acid	0.00107938	0.00180305	0.598637	0.549619	720	-0.00245461	0.00461336	0.000293426
Working memory (3-back test)	hs_dnumeros3	four_deoxythreonic_acid	four_deoxythreonic_acid	0.000828715	0.000769467	1.077	0.281873	720	-0.000679441	0.00233687	0.000293426
Working memory (3-back test)	hs_dnumeros3	Lactate	Lactate	0.000281912	0.00049071	0.574498	0.565826	720	-0.00067988	0.0012437	0.000293426
Working memory (3-back test)	hs_dnumeros3	two_hydroxyisobutyrate	two_hydroxyisobutyrate	-0.00660511	0.00364408	-1.81256	0.0703522	720	-0.0137475	0.00053729	0.000293426
Working memory (3-back test)	hs_dnumeros3	Alanine	Alanine	-0.000166077	0.000343117	-0.484023	0.628529	720	-0.000838586	0.000506433	0.000293426
Working memory (3-back test)	hs_dnumeros3	Lysine	Lysine	0.000159273	0.000217485	0.732341	0.464219	720	-0.000266998	0.000585545	0.000293426
Working memory (3-back test)	hs_dnumeros3	Acetate	Acetate	-0.000884495	0.000425375	-2.07933	0.0379708	720	-0.00171823	-5.07602e-05	0.000293426
Working memory (3-back test)	hs_dnumeros3	p_cresol_sulfate	p_cresol_sulfate	-0.000179698	0.000178895	-1.00449	0.315509	720	-0.000530332	0.000170936	0.000293426
Working memory (3-back test)	hs_dnumeros3	Succinate	Succinate	-0.00124791	0.000580064	-2.15133	0.0318106	720	-0.00238483	-0.000110985	0.000293426
Working memory (3-back test)	hs_dnumeros3	Glutamine	Glutamine	-7.73999e-05	0.000153707	-0.503557	0.61474	720	-0.000378665	0.000223865	0.000293426
Working memory (3-back test)	hs_dnumeros3	Citrate	Citrate	-4.33193e-05	2.63062e-05	-1.64674	0.100086	720	-9.48793e-05	8.24077e-06	0.000293426
Working memory (3-back test)	hs_dnumeros3	Dimethylamine	Dimethylamine	0.000144083	0.000164333	0.876774	0.380927	720	-0.00017801	0.000466177	0.000293426
Working memory (3-back test)	hs_dnumeros3	Trimethylamine	Trimethylamine	0.000392337	0.00375705	0.104427	0.916862	720	-0.00697147	0.00775615	0.000293426
Working memory (3-back test)	hs_dnumeros3	Carnitine	Carnitine	0.00065287	0.000652658	1.00032	0.317519	720	-0.000626341	0.00193208	0.000293426
Working memory (3-back test)	hs_dnumeros3	Trimethylamine_oxide	Trimethylamine_oxide	1.39066e-05	1.80475e-05	0.770555	0.441245	720	-2.14665e-05	4.92796e-05	0.000293426
Working memory (3-back test)	hs_dnumeros3	Scyllo_inositol	Scyllo_inositol	-0.000420971	0.000549666	-0.765866	0.444028	720	-0.00149832	0.000656374	0.000293426
Working memory (3-back test)	hs_dnumeros3	Taurine	Taurine	1.41179e-05	4.16027e-05	0.33935	0.734454	720	-6.74234e-05	9.56591e-05	0.000293426
Working memory (3-back test)	hs_dnumeros3	Glycine	Glycine	-3.92367e-05	0.000109832	-0.357244	0.721023	720	-0.000254507	0.000176033	0.000293426
Working memory (3-back test)	hs_dnumeros3	Creatine	Creatine	6.82693e-05	3.06941e-05	2.22418	0.0264721	720	8.10888e-06	0.00012843	0.000293426
Working memory (3-back test)	hs_dnumeros3	Hippurate	Hippurate	-1.04755e-05	2.14252e-05	-0.488935	0.62505	720	-5.24688e-05	3.15178e-05	0.000293426
Working memory (3-back test)	hs_dnumeros3	Formate	Formate	-1.6784e-05	0.00079197	-0.0211928	0.983098	720	-0.00156905	0.00153548	0.000293426
Working memory (3-back test)	hs_dnumeros3	Pantothenic_acid	Pantothenic_acid	0.00304672	0.0105616	0.288472	0.773075	720	-0.017654	0.0237474	0.000293426
Working memory (3-back test)	hs_dnumeros3	three_hydroxybutyrate_three_aminoisobutyrate	three_hydroxybutyrate_three_aminoisobutyrate	0.000587663	0.00118083	0.497669	0.618883	720	-0.00172677	0.00290209	0.000293426
Working memory (3-back test)	hs_dnumeros3	three_hydroxyisovalerate	three_hydroxyisovalerate	0.000693394	0.002154	0.321911	0.747622	720	-0.00352844	0.00491523	0.000293426
Working memory (3-back test)	hs_dnumeros3	N_acetyl_neuraminic_acid	N_acetyl_neuraminic_acid	-0.000913125	0.00079641	-1.14655	0.251981	720	-0.00247409	0.000647838	0.000293426
Working memory (3-back test)	hs_dnumeros3	Acetone	Acetone	-0.000624735	0.000882298	-0.708077	0.479146	720	-0.00235404	0.00110457	0.000293426
Working memory (3-back test)	hs_dnumeros3	five_oxoproline	five_oxoproline	-0.00141918	0.00420265	-0.337688	0.735705	720	-0.00965638	0.00681801	0.000293426
Working memory (3-back test)	hs_dnumeros3	three_aminoisobutyrate	three_aminoisobutyrate	-0.00182288	0.00338469	-0.538567	0.590366	720	-0.00845688	0.00481111	0.000293426
Working memory (3-back test)	hs_dnumeros3	Proline_betaine	Proline_betaine	3.12295e-05	0.000107445	0.290656	0.771405	720	-0.000179363	0.000241822	0.000293426
Working memory (3-back test)	hs_dnumeros3	Glucose	Glucose	-4.72729e-05	0.00183599	-0.0257479	0.979466	720	-0.00364581	0.00355126	0.000293426
Working memory (3-back test)	hs_dnumeros3	Sucrose	Sucrose	-3.80533e-05	0.00033941	-0.112116	0.910765	720	-0.000703297	0.00062719	0.000293426
Working memory (3-back test)	hs_dnumeros3	Urea	Urea	3.60761e-05	3.13357e-05	1.15128	0.250032	720	-2.53418e-05	9.74941e-05	0.000293426
Working memory (3-back test)	hs_dnumeros3	N_methyl_two_pyridone_five_carboxamide	N_methyl_two_pyridone_five_carboxamide	-0.00742307	0.00343122	-2.16339	0.0308676	720	-0.0141483	-0.000697885	0.000293426
Working memory (3-back test)	hs_dnumeros3	p_hydroxyphenylacetate	p_hydroxyphenylacetate	0.000287893	0.0023944	0.120236	0.904333	720	-0.00440513	0.00498092	0.000293426
Working memory (3-back test)	hs_dnumeros3	Tyrosine	Tyrosine	0.0053431	0.0049348	1.08274	0.279318	720	-0.0043291	0.0150153	0.000293426
Working memory (3-back test)	hs_dnumeros3	three_Indoxylsulfate	three_Indoxylsulfate	-0.00426847	0.0069102	-0.617706	0.536981	720	-0.0178125	0.00927552	0.000293426
Working memory (3-back test)	hs_dnumeros3	N_methylpicolinic_acid	N_methylpicolinic_acid	-0.008362	0.00383186	-2.18223	0.029443	720	-0.0158725	-0.000851548	0.000293426
Working memory (3-back test)	hs_dnumeros3	N_methylnicotinic_acid	N_methylnicotinic_acid	-8.76633e-05	0.00251975	-0.0347905	0.972257	720	-0.00502636	0.00485104	0.000293426
Working memory (3-back test)	hs_dnumeros3	N1_methyl_nicotinamide	N1_methyl_nicotinamide	-0.0127823	0.00672757	-1.89999	0.0578686	720	-0.0259683	0.00040375	0.000293426
Working memory (3-back test)	hs_dnumeros3	TMA_TMAO	TMA_TMAO	-0.140355	0.157027	-0.893831	0.371737	720	-0.448127	0.167417	0.000293426
Inattention	hs_hitrtse	Creatinine	Creatinine	-0.00288564	0.00207309	-1.39195	0.164277	978	-0.00694891	0.00117762	0.000293426
Inattention	hs_hitrtse	Leucine	Leucine	0.295072	0.547421	0.539022	0.590003	978	-0.777873	1.36802	0.000293426
Inattention	hs_hitrtse	Isoleucine	Isoleucine	-0.170473	0.200379	-0.850756	0.395129	978	-0.563216	0.222269	0.000293426
Inattention	hs_hitrtse	Valine	Valine	0.607122	0.542344	1.11944	0.263248	978	-0.455873	1.67012	0.000293426
Inattention	hs_hitrtse	three_hydroxyisobutyrate	three_hydroxyisobutyrate	0.00514211	0.0445324	0.115469	0.908099	978	-0.0821413	0.0924255	0.000293426
Inattention	hs_hitrtse	four_deoxyerythronic_acid	four_deoxyerythronic_acid	-0.0333638	0.11779	-0.283248	0.777051	978	-0.264232	0.197505	0.000293426
Inattention	hs_hitrtse	four_deoxythreonic_acid	four_deoxythreonic_acid	-0.0792352	0.0495277	-1.59982	0.109986	978	-0.17631	0.0178391	0.000293426
Inattention	hs_hitrtse	Lactate	Lactate	-0.037271	0.0306951	-1.21423	0.224973	978	-0.0974334	0.0228913	0.000293426
Inattention	hs_hitrtse	two_hydroxyisobutyrate	two_hydroxyisobutyrate	0.2067	0.234727	0.880596	0.378769	978	-0.253365	0.666765	0.000293426
Inattention	hs_hitrtse	Alanine	Alanine	-0.0159992	0.0221757	-0.721475	0.470802	978	-0.0594637	0.0274652	0.000293426
Inattention	hs_hitrtse	Lysine	Lysine	0.0244069	0.0150287	1.62401	0.104719	978	-0.00504949	0.0538632	0.000293426
Inattention	hs_hitrtse	Acetate	Acetate	0.0291117	0.0267828	1.08696	0.277344	978	-0.0233826	0.081606	0.000293426
Inattention	hs_hitrtse	p_cresol_sulfate	p_cresol_sulfate	0.013059	0.0110501	1.18179	0.237597	978	-0.00859931	0.0347172	0.000293426
Inattention	hs_hitrtse	Succinate	Succinate	-0.0218429	0.0345676	-0.631888	0.527618	978	-0.0895954	0.0459096	0.000293426
Inattention	hs_hitrtse	Glutamine	Glutamine	-0.0114479	0.00978444	-1.17001	0.242302	978	-0.0306254	0.00772959	0.000293426
Inattention	hs_hitrtse	Citrate	Citrate	0.00082289	0.00168503	0.488353	0.625418	978	-0.00247977	0.00412555	0.000293426
Inattention	hs_hitrtse	Dimethylamine	Dimethylamine	0.00152763	0.0110791	0.137884	0.890363	978	-0.0201875	0.0232427	0.000293426
Inattention	hs_hitrtse	Trimethylamine	Trimethylamine	0.238588	0.237301	1.00542	0.31496	978	-0.226522	0.703697	0.000293426
Inattention	hs_hitrtse	Carnitine	Carnitine	-0.0333715	0.0417055	-0.800172	0.42382	978	-0.115114	0.0483712	0.000293426
Inattention	hs_hitrtse	Trimethylamine_oxide	Trimethylamine_oxide	0.00027362	0.00128435	0.213041	0.831343	978	-0.00224372	0.00279096	0.000293426
Inattention	hs_hitrtse	Scyllo_inositol	Scyllo_inositol	0.000944248	0.0363665	0.0259648	0.979291	978	-0.0703341	0.0722226	0.000293426
Inattention	hs_hitrtse	Taurine	Taurine	0.00735925	0.00290517	2.53316	0.0114707	978	0.00166513	0.0130534	0.000293426
Inattention	hs_hitrtse	Glycine	Glycine	0.00825859	0.00656502	1.25797	0.208726	978	-0.00460886	0.021126	0.000293426
Inattention	hs_hitrtse	Creatine	Creatine	0.00388208	0.00185853	2.08878	0.0370042	978	0.00023935	0.00752481	0.000293426
Inattention	hs_hitrtse	Hippurate	Hippurate	0.00109759	0.00117878	0.931126	0.352035	978	-0.00121281	0.00340799	0.000293426
Inattention	hs_hitrtse	Formate	Formate	-0.0086545	0.0476742	-0.181534	0.855989	978	-0.102096	0.0847869	0.000293426
Inattention	hs_hitrtse	Pantothenic_acid	Pantothenic_acid	-0.480406	0.517329	-0.928628	0.353328	978	-1.49437	0.533559	0.000293426
Inattention	hs_hitrtse	three_hydroxybutyrate_three_aminoisobutyrate	three_hydroxybutyrate_three_aminoisobutyrate	-0.0386942	0.0563628	-0.686519	0.492561	978	-0.149165	0.071777	0.000293426
Inattention	hs_hitrtse	three_hydroxyisovalerate	three_hydroxyisovalerate	-0.0552647	0.113122	-0.488539	0.625286	978	-0.276984	0.166455	0.000293426
Inattention	hs_hitrtse	N_acetyl_neuraminic_acid	N_acetyl_neuraminic_acid	-0.0289075	0.0492206	-0.587304	0.557145	978	-0.12538	0.067565	0.000293426
Inattention	hs_hitrtse	Acetone	Acetone	0.00249149	0.0572965	0.0434842	0.965325	978	-0.10981	0.114793	0.000293426
Inattention	hs_hitrtse	five_oxoproline	five_oxoproline	-0.170671	0.290104	-0.58831	0.55647	978	-0.739275	0.397933	0.000293426
Inattention	hs_hitrtse	three_aminoisobutyrate	three_aminoisobutyrate	0.310201	0.175694	1.76558	0.0778021	978	-0.0341593	0.654562	0.000293426
Inattention	hs_hitrtse	Proline_betaine	Proline_betaine	-0.00522853	0.00711386	-0.734977	0.462543	978	-0.0191717	0.00871465	0.000293426
Inattention	hs_hitrtse	Glucose	Glucose	-0.238373	0.116345	-2.04885	0.0407625	978	-0.466408	-0.0103376	0.000293426
Inattention	hs_hitrtse	Sucrose	Sucrose	0.0150467	0.0233134	0.645411	0.518824	978	-0.0306476	0.0607411	0.000293426
Inattention	hs_hitrtse	Urea	Urea	0.00123163	0.00201506	0.611214	0.541211	978	-0.00271789	0.00518116	0.000293426
Inattention	hs_hitrtse	N_methyl_two_pyridone_five_carboxamide	N_methyl_two_pyridone_five_carboxamide	0.436336	0.221392	1.97087	0.0490408	978	0.00240715	0.870264	0.000293426
Inattention	hs_hitrtse	p_hydroxyphenylacetate	p_hydroxyphenylacetate	-0.0298618	0.166496	-0.179355	0.857699	978	-0.356193	0.29647	0.000293426
Inattention	hs_hitrtse	Tyrosine	Tyrosine	0.170427	0.321723	0.529734	0.596426	978	-0.460149	0.801003	0.000293426
Inattention	hs_hitrtse	three_Indoxylsulfate	three_Indoxylsulfate	0.568709	0.428415	1.32747	0.184685	978	-0.270985	1.4084	0.000293426
Inattention	hs_hitrtse	N_methylpicolinic_acid	N_methylpicolinic_acid	-0.179288	0.278858	-0.642937	0.520427	978	-0.725851	0.367274	0.000293426
Inattention	hs_hitrtse	N_methylnicotinic_acid	N_methylnicotinic_acid	0.245049	0.163136	1.50212	0.133413	978	-0.0746968	0.564795	0.000293426
Inattention	hs_hitrtse	N1_methyl_nicotinamide	N1_methyl_nicotinamide	0.587714	0.414492	1.41792	0.156557	978	-0.224689	1.40012	0.000293426
Inattention	hs_hitrtse	TMA_TMAO	TMA_TMAO	3.54039	10.2095	0.346776	0.72884	978	-16.4702	23.551	0.000293426
Fluid intelligence	hs_correct_raven	Creatinine	Creatinine	5.41589e-05	0.00012514	0.432785	0.665272	989	-0.000191116	0.000299434	0.000293426
Fluid intelligence	hs_correct_raven	Leucine	Leucine	-0.0150766	0.0329793	-0.457153	0.647669	989	-0.0797159	0.0495628	0.000293426
Fluid intelligence	hs_correct_raven	Isoleucine	Isoleucine	-0.0051697	0.0121209	-0.42651	0.669836	989	-0.0289267	0.0185873	0.000293426
Fluid intelligence	hs_correct_raven	Valine	Valine	-0.0466009	0.0322295	-1.44591	0.148544	989	-0.109771	0.016569	0.000293426
Fluid intelligence	hs_correct_raven	three_hydroxyisobutyrate	three_hydroxyisobutyrate	-0.000670671	0.00269486	-0.248871	0.803516	989	-0.00595259	0.00461125	0.000293426
Fluid intelligence	hs_correct_raven	four_deoxyerythronic_acid	four_deoxyerythronic_acid	-0.00529822	0.00709766	-0.746475	0.455571	989	-0.0192096	0.00861319	0.000293426
Fluid intelligence	hs_correct_raven	four_deoxythreonic_acid	four_deoxythreonic_acid	0.00667636	0.00296505	2.25168	0.0245775	989	0.000864858	0.0124879	0.000293426
Fluid intelligence	hs_correct_raven	Lactate	Lactate	-0.0030463	0.00184448	-1.65158	0.0989616	989	-0.00666147	0.000568874	0.000293426
Fluid intelligence	hs_correct_raven	two_hydroxyisobutyrate	two_hydroxyisobutyrate	0.00647705	0.013976	0.463442	0.643157	989	-0.0209158	0.0338699	0.000293426
Fluid intelligence	hs_correct_raven	Alanine	Alanine	-0.00165442	0.00133836	-1.23616	0.216714	989	-0.0042776	0.000968755	0.000293426
Fluid intelligence	hs_correct_raven	Lysine	Lysine	-0.00287237	0.000901358	-3.18671	0.00148754	989	-0.00463903	-0.0011057	0.000293426
Fluid intelligence	hs_correct_raven	Acetate	Acetate	-0.00081822	0.00161961	-0.505197	0.613541	989	-0.00399265	0.00235621	0.000293426
Fluid intelligence	hs_correct_raven	p_cresol_sulfate	p_cresol_sulfate	0.00161595	0.000660036	2.44827	0.0145403	989	0.000322275	0.00290962	0.000293426
Fluid intelligence	hs_correct_raven	Succinate	Succinate	-0.00388751	0.0020805	-1.86855	0.0620035	989	-0.00796528	0.000190267	0.000293426
Fluid intelligence	hs_correct_raven	Glutamine	Glutamine	0.000279721	0.000587156	0.4764	0.633902	989	-0.000871104	0.00143055	0.000293426
Fluid intelligence	hs_correct_raven	Citrate	Citrate	-0.000135129	0.000101511	-1.33118	0.18346	989	-0.00033409	6.38323e-05	0.000293426
Fluid intelligence	hs_correct_raven	Dimethylamine	Dimethylamine	0.00179824	0.000660652	2.72192	0.00661305	989	0.000503364	0.00309312	0.000293426
Fluid intelligence	hs_correct_raven	Trimethylamine	Trimethylamine	-0.00430048	0.0143104	-0.300515	0.763852	989	-0.0323488	0.0237478	0.000293426
Fluid intelligence	hs_correct_raven	Carnitine	Carnitine	0.00121726	0.00251304	0.484376	0.628234	989	-0.00370831	0.00614283	0.000293426
Fluid intelligence	hs_correct_raven	Trimethylamine_oxide	Trimethylamine_oxide	0.000159001	7.6757e-05	2.07148	0.0385922	989	8.55686e-06	0.000309444	0.000293426
Fluid intelligence	hs_correct_raven	Scyllo_inositol	Scyllo_inositol	-0.00107223	0.00204974	-0.523107	0.601026	989	-0.00508973	0.00294526	0.000293426
Fluid intelligence	hs_correct_raven	Taurine	Taurine	-0.000248452	0.000175373	-1.41671	0.156906	989	-0.000592183	9.52781e-05	0.000293426
Fluid intelligence	hs_correct_raven	Glycine	Glycine	-0.000416393	0.000397248	-1.0482	0.294824	989	-0.001195	0.000362212	0.000293426
Fluid intelligence	hs_correct_raven	Creatine	Creatine	-0.00013384	0.000112377	-1.191	0.233963	989	-0.000354098	8.64181e-05	0.000293426
Fluid intelligence	hs_correct_raven	Hippurate	Hippurate	7.99847e-05	7.11503e-05	1.12416	0.261236	989	-5.947e-05	0.000219439	0.000293426
Fluid intelligence	hs_correct_raven	Formate	Formate	-0.00376111	0.00287209	-1.30954	0.19068	989	-0.0093904	0.00186819	0.000293426
Fluid intelligence	hs_correct_raven	Pantothenic_acid	Pantothenic_acid	0.0266886	0.0311528	0.856698	0.391835	989	-0.034371	0.0877481	0.000293426
Fluid intelligence	hs_correct_raven	three_hydroxybutyrate_three_aminoisobutyrate	three_hydroxybutyrate_three_aminoisobutyrate	0.00254767	0.00340581	0.748037	0.454629	989	-0.00412772	0.00922307	0.000293426
Fluid intelligence	hs_correct_raven	three_hydroxyisovalerate	three_hydroxyisovalerate	0.0151115	0.00682949	2.21268	0.0271645	989	0.00172569	0.0284973	0.000293426
Fluid intelligence	hs_correct_raven	N_acetyl_neuraminic_acid	N_acetyl_neuraminic_acid	0.00254542	0.00293887	0.866122	0.386649	989	-0.00321477	0.00830561	0.000293426
Fluid intelligence	hs_correct_raven	Acetone	Acetone	0.00196143	0.0034638	0.566265	0.571351	989	-0.00482761	0.00875047	0.000293426
Fluid intelligence	hs_correct_raven	five_oxoproline	five_oxoproline	-0.0045382	0.0175208	-0.259018	0.795679	989	-0.0388789	0.0298025	0.000293426
Fluid intelligence	hs_correct_raven	three_aminoisobutyrate	three_aminoisobutyrate	0.0160246	0.0105839	1.51405	0.130356	989	-0.00471989	0.0367691	0.000293426
Fluid intelligence	hs_correct_raven	Proline_betaine	Proline_betaine	-3.98981e-05	0.000421237	-0.0947164	0.924561	989	-0.000865523	0.000785727	0.000293426
Fluid intelligence	hs_correct_raven	Glucose	Glucose	-0.00237832	0.00700974	-0.339287	0.734471	989	-0.0161174	0.0113608	0.000293426
Fluid intelligence	hs_correct_raven	Sucrose	Sucrose	-0.00107535	0.00140994	-0.762693	0.445842	989	-0.00383884	0.00168813	0.000293426
Fluid intelligence	hs_correct_raven	Urea	Urea	-4.70217e-05	0.000120999	-0.388614	0.697652	989	-0.000284179	0.000190135	0.000293426
Fluid intelligence	hs_correct_raven	N_methyl_two_pyridone_five_carboxamide	N_methyl_two_pyridone_five_carboxamide	-0.0131248	0.0133706	-0.98161	0.32655	989	-0.0393312	0.0130817	0.000293426
Fluid intelligence	hs_correct_raven	p_hydroxyphenylacetate	p_hydroxyphenylacetate	-0.00164568	0.010053	-0.1637	0.870003	989	-0.0213496	0.0180582	0.000293426
Fluid intelligence	hs_correct_raven	Tyrosine	Tyrosine	-0.00610994	0.0178064	-0.343131	0.731579	989	-0.0410106	0.0287907	0.000293426
Fluid intelligence	hs_correct_raven	three_Indoxylsulfate	three_Indoxylsulfate	0.054682	0.025874	2.11339	0.034836	989	0.00396886	0.105395	0.000293426
Fluid intelligence	hs_correct_raven	N_methylpicolinic_acid	N_methylpicolinic_acid	0.032289	0.0167037	1.93304	0.0535378	989	-0.000450331	0.0650283	0.000293426
Fluid intelligence	hs_correct_raven	N_methylnicotinic_acid	N_methylnicotinic_acid	-0.00941932	0.00984464	-0.956797	0.338921	989	-0.0287148	0.00987617	0.000293426
Fluid intelligence	hs_correct_raven	N1_methyl_nicotinamide	N1_methyl_nicotinamide	0.00646467	0.0250621	0.257946	0.796506	989	-0.042657	0.0555864	0.000293426
Fluid intelligence	hs_correct_raven	TMA_TMAO	TMA_TMAO	-0.355202	0.617242	-0.575467	0.565116	989	-1.565	0.854592	0.000293426
Internalizing scale	hs_Gen_Int_zscores	Creatinine	Creatinine	-2.74723e-05	1.30723e-05	-2.10157	0.0358118	1201	-5.3094e-05	-1.85063e-06	0.000293426
Internalizing scale	hs_Gen_Int_zscores	Leucine	Leucine	0.00223049	0.00352251	0.63321	0.526725	1201	-0.00467363	0.0091346	0.000293426
Internalizing scale	hs_Gen_Int_zscores	Isoleucine	Isoleucine	0.0011675	0.00140328	0.831978	0.405597	1201	-0.00158293	0.00391794	0.000293426
Internalizing scale	hs_Gen_Int_zscores	Valine	Valine	0.00244218	0.00345432	0.706993	0.479716	1201	-0.00432829	0.00921265	0.000293426
Internalizing scale	hs_Gen_Int_zscores	three_hydroxyisobutyrate	three_hydroxyisobutyrate	2.93855e-05	0.000200091	0.146861	0.883268	1201	-0.000362793	0.000421564	0.000293426
Internalizing scale	hs_Gen_Int_zscores	four_deoxyerythronic_acid	four_deoxyerythronic_acid	0.000901174	0.000744812	1.20993	0.226557	1201	-0.000558658	0.00236101	0.000293426
Internalizing scale	hs_Gen_Int_zscores	four_deoxythreonic_acid	four_deoxythreonic_acid	-0.000424956	0.000316925	-1.34087	0.180232	1201	-0.00104613	0.000196218	0.000293426
Internalizing scale	hs_Gen_Int_zscores	Lactate	Lactate	0.000223617	0.000200273	1.11656	0.264421	1201	-0.000168919	0.000616152	0.000293426
Internalizing scale	hs_Gen_Int_zscores	two_hydroxyisobutyrate	two_hydroxyisobutyrate	-0.00172371	0.00149115	-1.15596	0.247942	1201	-0.00464636	0.00119894	0.000293426
Internalizing scale	hs_Gen_Int_zscores	Alanine	Alanine	8.67434e-05	0.000142345	0.60939	0.542389	1201	-0.000192252	0.000365739	0.000293426
Internalizing scale	hs_Gen_Int_zscores	Lysine	Lysine	0.00020574	9.32965e-05	2.20522	0.0276392	1201	2.28784e-05	0.000388601	0.000293426
Internalizing scale	hs_Gen_Int_zscores	Acetate	Acetate	-0.000134528	0.000179204	-0.750698	0.452991	1201	-0.000485767	0.000216711	0.000293426
Internalizing scale	hs_Gen_Int_zscores	p_cresol_sulfate	p_cresol_sulfate	-2.96469e-05	7.14896e-05	-0.414702	0.678438	1201	-0.000169766	0.000110473	0.000293426
Internalizing scale	hs_Gen_Int_zscores	Succinate	Succinate	0.000288919	0.000225046	1.28382	0.199467	1201	-0.000152171	0.000730008	0.000293426
Internalizing scale	hs_Gen_Int_zscores	Glutamine	Glutamine	-7.14893e-05	6.30282e-05	-1.13424	0.256933	1201	-0.000195025	5.2046e-05	0.000293426
Internalizing scale	hs_Gen_Int_zscores	Citrate	Citrate	1.82201e-06	1.09421e-05	0.166513	0.867783	1201	-1.96245e-05	2.32685e-05	0.000293426
Internalizing scale	hs_Gen_Int_zscores	Dimethylamine	Dimethylamine	-6.3328e-05	7.22105e-05	-0.876991	0.380678	1201	-0.000204861	7.82046e-05	0.000293426
Internalizing scale	hs_Gen_Int_zscores	Trimethylamine	Trimethylamine	0.00239567	0.00152702	1.56886	0.116961	1201	-0.000597281	0.00538862	0.000293426
Internalizing scale	hs_Gen_Int_zscores	Carnitine	Carnitine	-0.000388849	0.000265779	-1.46305	0.14373	1201	-0.000909777	0.000132078	0.000293426
Internalizing scale	hs_Gen_Int_zscores	Trimethylamine_oxide	Trimethylamine_oxide	-1.25583e-05	7.96445e-06	-1.5768	0.115122	1201	-2.81686e-05	3.052e-06	0.000293426
Internalizing scale	hs_Gen_Int_zscores	Scyllo_inositol	Scyllo_inositol	0.000263692	0.000205714	1.28184	0.200162	1201	-0.000139507	0.000666891	0.000293426
Internalizing scale	hs_Gen_Int_zscores	Taurine	Taurine	1.44839e-05	1.84133e-05	0.786602	0.431679	1201	-2.16061e-05	5.0574e-05	0.000293426
Internalizing scale	hs_Gen_Int_zscores	Glycine	Glycine	1.15717e-05	4.29609e-05	0.269354	0.787707	1201	-7.26317e-05	9.5775e-05	0.000293426
Internalizing scale	hs_Gen_Int_zscores	Creatine	Creatine	1.03592e-05	1.17274e-05	0.883333	0.377244	1201	-1.26265e-05	3.33449e-05	0.000293426
Internalizing scale	hs_Gen_Int_zscores	Hippurate	Hippurate	-1.86943e-06	7.95853e-06	-0.234896	0.814332	1201	-1.74681e-05	1.37293e-05	0.000293426
Internalizing scale	hs_Gen_Int_zscores	Formate	Formate	0.000285845	0.000302761	0.944128	0.345306	1201	-0.000307566	0.000879255	0.000293426
Internalizing scale	hs_Gen_Int_zscores	Pantothenic_acid	Pantothenic_acid	-0.000964622	0.00341404	-0.282545	0.777577	1201	-0.00765615	0.0057269	0.000293426
Internalizing scale	hs_Gen_Int_zscores	three_hydroxybutyrate_three_aminoisobutyrate	three_hydroxybutyrate_three_aminoisobutyrate	-6.69795e-05	5.8497e-05	-1.14501	0.252448	1201	-0.000181634	4.76746e-05	0.000293426
Internalizing scale	hs_Gen_Int_zscores	three_hydroxyisovalerate	three_hydroxyisovalerate	0.00081839	0.000741156	1.10421	0.269738	1201	-0.000634276	0.00227106	0.000293426
Internalizing scale	hs_Gen_Int_zscores	N_acetyl_neuraminic_acid	N_acetyl_neuraminic_acid	-0.000447352	0.000313015	-1.42917	0.153232	1201	-0.00106086	0.000166158	0.000293426
Internalizing scale	hs_Gen_Int_zscores	Acetone	Acetone	7.10578e-05	0.000397916	0.178575	0.858304	1201	-0.000708858	0.000850974	0.000293426
Internalizing scale	hs_Gen_Int_zscores	five_oxoproline	five_oxoproline	-0.00739671	0.00195054	-3.79214	0.000157249	1201	-0.0112198	-0.00357366	0.000293426
Internalizing scale	hs_Gen_Int_zscores	three_aminoisobutyrate	three_aminoisobutyrate	-0.000648443	0.001095	-0.592186	0.553844	1201	-0.00279464	0.00149775	0.000293426
Internalizing scale	hs_Gen_Int_zscores	Proline_betaine	Proline_betaine	-4.6802e-05	4.77478e-05	-0.980193	0.327201	1201	-0.000140388	4.67836e-05	0.000293426
Internalizing scale	hs_Gen_Int_zscores	Glucose	Glucose	-5.36038e-05	0.000130588	-0.410479	0.681532	1201	-0.000309557	0.000202349	0.000293426
Internalizing scale	hs_Gen_Int_zscores	Sucrose	Sucrose	-0.000237779	0.000162388	-1.46427	0.143399	1201	-0.000556058	8.05007e-05	0.000293426
Internalizing scale	hs_Gen_Int_zscores	Urea	Urea	-6.08715e-06	1.26889e-05	-0.479724	0.631517	1201	-3.09573e-05	1.8783e-05	0.000293426
Internalizing scale	hs_Gen_Int_zscores	N_methyl_two_pyridone_five_carboxamide	N_methyl_two_pyridone_five_carboxamide	0.00168349	0.00147004	1.1452	0.252368	1201	-0.00119779	0.00456478	0.000293426
Internalizing scale	hs_Gen_Int_zscores	p_hydroxyphenylacetate	p_hydroxyphenylacetate	-0.00068208	0.00107463	-0.63471	0.525746	1201	-0.00278836	0.0014242	0.000293426
Internalizing scale	hs_Gen_Int_zscores	Tyrosine	Tyrosine	0.00409017	0.00192997	2.11929	0.0342832	1201	0.00030743	0.00787292	0.000293426
Internalizing scale	hs_Gen_Int_zscores	three_Indoxylsulfate	three_Indoxylsulfate	0.0014317	0.00279814	0.51166	0.608989	1201	-0.00405266	0.00691606	0.000293426
Internalizing scale	hs_Gen_Int_zscores	N_methylpicolinic_acid	N_methylpicolinic_acid	-0.000826075	0.00160582	-0.514424	0.607056	1201	-0.00397349	0.00232134	0.000293426
Internalizing scale	hs_Gen_Int_zscores	N_methylnicotinic_acid	N_methylnicotinic_acid	0.000144236	0.00106654	0.135238	0.892448	1201	-0.00194618	0.00223465	0.000293426
Internalizing scale	hs_Gen_Int_zscores	N1_methyl_nicotinamide	N1_methyl_nicotinamide	0.00562301	0.00272195	2.0658	0.0390743	1201	0.000287993	0.010958	0.000293426
Internalizing scale	hs_Gen_Int_zscores	TMA_TMAO	TMA_TMAO	0.0244448	0.0569939	0.428901	0.668077	1201	-0.0872633	0.136153	0.000293426
Externalizing scale	hs_Gen_Ext_zscores	Creatinine	Creatinine	-1.02182e-05	1.43575e-05	-0.711702	0.476796	1201	-3.83589e-05	1.79224e-05	0.000293426
Externalizing scale	hs_Gen_Ext_zscores	Leucine	Leucine	-0.00456608	0.00386045	-1.18279	0.237142	1201	-0.0121326	0.00300039	0.000293426
Externalizing scale	hs_Gen_Ext_zscores	Isoleucine	Isoleucine	-0.000323505	0.00153903	-0.210201	0.833549	1201	-0.00334	0.00269299	0.000293426
Externalizing scale	hs_Gen_Ext_zscores	Valine	Valine	-0.000895367	0.00378813	-0.236361	0.813195	1201	-0.0083201	0.00652937	0.000293426
Externalizing scale	hs_Gen_Ext_zscores	three_hydroxyisobutyrate	three_hydroxyisobutyrate	0.000166155	0.00021933	0.757556	0.448875	1201	-0.000263732	0.000596042	0.000293426
Externalizing scale	hs_Gen_Ext_zscores	four_deoxyerythronic_acid	four_deoxyerythronic_acid	0.000676277	0.000816908	0.827849	0.407931	1201	-0.000924863	0.00227742	0.000293426
Externalizing scale	hs_Gen_Ext_zscores	four_deoxythreonic_acid	four_deoxythreonic_acid	-0.000801593	0.000346942	-2.31045	0.0210423	1201	-0.0014816	-0.000121587	0.000293426
Externalizing scale	hs_Gen_Ext_zscores	Lactate	Lactate	0.000136876	0.000219667	0.623104	0.533341	1201	-0.000293672	0.000567423	0.000293426
Externalizing scale	hs_Gen_Ext_zscores	two_hydroxyisobutyrate	two_hydroxyisobutyrate	-0.000262719	0.00163587	-0.160599	0.872438	1201	-0.00346903	0.00294359	0.000293426
Externalizing scale	hs_Gen_Ext_zscores	Alanine	Alanine	0.000229556	0.000155946	1.47202	0.141294	1201	-7.60985e-05	0.00053521	0.000293426
Externalizing scale	hs_Gen_Ext_zscores	Lysine	Lysine	0.00010178	0.000102467	0.99329	0.320781	1201	-9.90561e-05	0.000302615	0.000293426
Externalizing scale	hs_Gen_Ext_zscores	Acetate	Acetate	-0.000135152	0.00019649	-0.687832	0.4917	1201	-0.000520273	0.000249969	0.000293426
Externalizing scale	hs_Gen_Ext_zscores	p_cresol_sulfate	p_cresol_sulfate	-3.98202e-06	7.83885e-05	-0.0507985	0.959495	1201	-0.000157623	0.000149659	0.000293426
Externalizing scale	hs_Gen_Ext_zscores	Succinate	Succinate	0.000137802	0.000246891	0.55815	0.576853	1201	-0.000346104	0.000621707	0.000293426
Externalizing scale	hs_Gen_Ext_zscores	Glutamine	Glutamine	-6.01807e-05	6.91216e-05	-0.87065	0.38413	1201	-0.000195659	7.52976e-05	0.000293426
Externalizing scale	hs_Gen_Ext_zscores	Citrate	Citrate	8.29811e-06	1.19947e-05	0.691812	0.489197	1201	-1.52116e-05	3.18078e-05	0.000293426
Externalizing scale	hs_Gen_Ext_zscores	Dimethylamine	Dimethylamine	-3.00075e-05	7.9195e-05	-0.378906	0.704828	1201	-0.00018523	0.000125215	0.000293426
Externalizing scale	hs_Gen_Ext_zscores	Trimethylamine	Trimethylamine	0.00171301	0.0016753	1.02251	0.306757	1201	-0.00157057	0.0049966	0.000293426
Externalizing scale	hs_Gen_Ext_zscores	Carnitine	Carnitine	-2.32739e-05	0.000291681	-0.0797924	0.936416	1201	-0.000594968	0.00054842	0.000293426
Externalizing scale	hs_Gen_Ext_zscores	Trimethylamine_oxide	Trimethylamine_oxide	-7.77541e-06	8.73892e-06	-0.889744	0.373792	1201	-2.49037e-05	9.35288e-06	0.000293426
Externalizing scale	hs_Gen_Ext_zscores	Scyllo_inositol	Scyllo_inositol	0.000219399	0.000225618	0.972433	0.331043	1201	-0.000222813	0.000661611	0.000293426
Externalizing scale	hs_Gen_Ext_zscores	Taurine	Taurine	7.14538e-06	2.01931e-05	0.353852	0.723516	1201	-3.24332e-05	4.67239e-05	0.000293426
Externalizing scale	hs_Gen_Ext_zscores	Glycine	Glycine	6.84901e-05	4.70607e-05	1.45536	0.145848	1201	-2.37488e-05	0.000160729	0.000293426
Externalizing scale	hs_Gen_Ext_zscores	Creatine	Creatine	1.29353e-06	1.28625e-05	0.100566	0.919913	1201	-2.3917e-05	2.65041e-05	0.000293426
Externalizing scale	hs_Gen_Ext_zscores	Hippurate	Hippurate	-7.44764e-06	8.72329e-06	-0.853764	0.393416	1201	-2.45453e-05	9.65002e-06	0.000293426
Externalizing scale	hs_Gen_Ext_zscores	Formate	Formate	-0.000291908	0.00033197	-0.87932	0.379415	1201	-0.00094257	0.000358754	0.000293426
Externalizing scale	hs_Gen_Ext_zscores	Pantothenic_acid	Pantothenic_acid	-0.00556214	0.0037397	-1.48732	0.137209	1201	-0.012892	0.00176768	0.000293426
Externalizing scale	hs_Gen_Ext_zscores	three_hydroxybutyrate_three_aminoisobutyrate	three_hydroxybutyrate_three_aminoisobutyrate	-2.49844e-05	6.41701e-05	-0.389347	0.697093	1201	-0.000150758	0.000100789	0.000293426
Externalizing scale	hs_Gen_Ext_zscores	three_hydroxyisovalerate	three_hydroxyisovalerate	0.00032905	0.000812998	0.404737	0.685748	1201	-0.00126443	0.00192253	0.000293426
Externalizing scale	hs_Gen_Ext_zscores	N_acetyl_neuraminic_acid	N_acetyl_neuraminic_acid	-0.00087938	0.00034251	-2.56746	0.0103723	1201	-0.0015507	-0.000208061	0.000293426
Externalizing scale	hs_Gen_Ext_zscores	Acetone	Acetone	-0.000392862	0.000436133	-0.900785	0.367894	1201	-0.00124768	0.000461959	0.000293426
Externalizing scale	hs_Gen_Ext_zscores	five_oxoproline	five_oxoproline	-0.00376218	0.00214925	-1.75046	0.0803105	1201	-0.00797471	0.000450359	0.000293426
Externalizing scale	hs_Gen_Ext_zscores	three_aminoisobutyrate	three_aminoisobutyrate	0.000105838	0.00120076	0.0881423	0.929779	1201	-0.00224765	0.00245933	0.000293426
Externalizing scale	hs_Gen_Ext_zscores	Proline_betaine	Proline_betaine	-7.7309e-05	5.23234e-05	-1.47752	0.139814	1201	-0.000179863	2.52449e-05	0.000293426
Externalizing scale	hs_Gen_Ext_zscores	Glucose	Glucose	-0.000150778	0.00014312	-1.05351	0.292333	1201	-0.000431293	0.000129737	0.000293426
Externalizing scale	hs_Gen_Ext_zscores	Sucrose	Sucrose	-2.75376e-05	0.000178212	-0.154522	0.877226	1201	-0.000376833	0.000321758	0.000293426
Externalizing scale	hs_Gen_Ext_zscores	Urea	Urea	2.36743e-06	1.39136e-05	0.170152	0.864921	1201	-2.49032e-05	2.9638e-05	0.000293426
Externalizing scale	hs_Gen_Ext_zscores	N_methyl_two_pyridone_five_carboxamide	N_methyl_two_pyridone_five_carboxamide	0.00309782	0.00161009	1.92401	0.0546045	1201	-5.79532e-05	0.00625359	0.000293426
Externalizing scale	hs_Gen_Ext_zscores	p_hydroxyphenylacetate	p_hydroxyphenylacetate	0.00161481	0.00117748	1.37141	0.17052	1201	-0.000693057	0.00392267	0.000293426
Externalizing scale	hs_Gen_Ext_zscores	Tyrosine	Tyrosine	0.00585718	0.00211309	2.77185	0.00566524	1201	0.00171552	0.00999884	0.000293426
Externalizing scale	hs_Gen_Ext_zscores	three_Indoxylsulfate	three_Indoxylsulfate	0.00150825	0.00306797	0.491611	0.62309	1201	-0.00450497	0.00752147	0.000293426
Externalizing scale	hs_Gen_Ext_zscores	N_methylpicolinic_acid	N_methylpicolinic_acid	0.00301901	0.00175857	1.71674	0.0863007	1201	-0.000427793	0.00646582	0.000293426
Externalizing scale	hs_Gen_Ext_zscores	N_methylnicotinic_acid	N_methylnicotinic_acid	0.000200235	0.00116937	0.171233	0.864071	1201	-0.00209173	0.00249219	0.000293426
Externalizing scale	hs_Gen_Ext_zscores	N1_methyl_nicotinamide	N1_methyl_nicotinamide	0.00345905	0.00298826	1.15755	0.247292	1201	-0.00239793	0.00931604	0.000293426
Externalizing scale	hs_Gen_Ext_zscores	TMA_TMAO	TMA_TMAO	-0.0113676	0.0624935	-0.181901	0.855693	1201	-0.133855	0.11112	0.000293426
Total scale	hs_Gen_Tot_zscores	Creatinine	Creatinine	-1.23357e-05	1.01796e-05	-1.21181	0.225838	1201	-3.22877e-05	7.61626e-06	0.000293426
Total scale	hs_Gen_Tot_zscores	Leucine	Leucine	-0.00136854	0.00273965	-0.499531	0.617503	1201	-0.00673825	0.00400117	0.000293426
Total scale	hs_Gen_Tot_zscores	Isoleucine	Isoleucine	-0.000209531	0.00109165	-0.191939	0.847825	1201	-0.00234917	0.00193011	0.000293426
Total scale	hs_Gen_Tot_zscores	Valine	Valine	-5.96462e-05	0.00268703	-0.0221978	0.982294	1201	-0.00532622	0.00520693	0.000293426
Total scale	hs_Gen_Tot_zscores	three_hydroxyisobutyrate	three_hydroxyisobutyrate	0.000104985	0.000155581	0.674789	0.499948	1201	-0.000199955	0.000409924	0.000293426
Total scale	hs_Gen_Tot_zscores	four_deoxyerythronic_acid	four_deoxyerythronic_acid	0.00103728	0.000578796	1.79214	0.0733775	1201	-9.71558e-05	0.00217172	0.000293426
Total scale	hs_Gen_Tot_zscores	four_deoxythreonic_acid	four_deoxythreonic_acid	-0.000557516	0.000246112	-2.2653	0.0236831	1201	-0.00103989	-7.51368e-05	0.000293426
Total scale	hs_Gen_Tot_zscores	Lactate	Lactate	8.28111e-05	0.000155819	0.531455	0.595208	1201	-0.000222595	0.000388217	0.000293426
Total scale	hs_Gen_Tot_zscores	two_hydroxyisobutyrate	two_hydroxyisobutyrate	-0.000406433	0.00116029	-0.350285	0.72619	1201	-0.00268061	0.00186774	0.000293426
Total scale	hs_Gen_Tot_zscores	Alanine	Alanine	8.34122e-05	0.000110692	0.753551	0.451276	1201	-0.000133545	0.000300369	0.000293426
Total scale	hs_Gen_Tot_zscores	Lysine	Lysine	0.000157684	7.25614e-05	2.17311	0.029979	1201	1.54636e-05	0.000299904	0.000293426
Total scale	hs_Gen_Tot_zscores	Acetate	Acetate	-9.03991e-05	0.000139376	-0.648599	0.516729	1201	-0.000363576	0.000182778	0.000293426
Total scale	hs_Gen_Tot_zscores	p_cresol_sulfate	p_cresol_sulfate	-3.18283e-06	5.56018e-05	-0.0572433	0.954362	1201	-0.000112162	0.000105797	0.000293426
Total scale	hs_Gen_Tot_zscores	Succinate	Succinate	0.000118355	0.000175111	0.675888	0.49925	1201	-0.000224862	0.000461572	0.000293426
Total scale	hs_Gen_Tot_zscores	Glutamine	Glutamine	-5.21461e-05	4.90206e-05	-1.06376	0.287665	1201	-0.000148226	4.39342e-05	0.000293426
Total scale	hs_Gen_Tot_zscores	Citrate	Citrate	4.94195e-06	8.50853e-06	0.580823	0.561475	1201	-1.17348e-05	2.16187e-05	0.000293426
Total scale	hs_Gen_Tot_zscores	Dimethylamine	Dimethylamine	-2.80983e-05	5.61712e-05	-0.500227	0.617013	1201	-0.000138194	8.19972e-05	0.000293426
Total scale	hs_Gen_Tot_zscores	Trimethylamine	Trimethylamine	0.00214677	0.00118714	1.80835	0.0708168	1201	-0.000180024	0.00447356	0.000293426
Total scale	hs_Gen_Tot_zscores	Carnitine	Carnitine	-0.000218009	0.000206791	-1.05425	0.291994	1201	-0.00062332	0.000187301	0.000293426
Total scale	hs_Gen_Tot_zscores	Trimethylamine_oxide	Trimethylamine_oxide	-6.91348e-06	6.19737e-06	-1.11555	0.264851	1201	-1.90603e-05	5.23336e-06	0.000293426
Total scale	hs_Gen_Tot_zscores	Scyllo_inositol	Scyllo_inositol	0.000157115	0.000160032	0.981769	0.326424	1201	-0.000156548	0.000470778	0.000293426
Total scale	hs_Gen_Tot_zscores	Taurine	Taurine	-7.29552e-07	1.4324e-05	-0.0509322	0.959389	1201	-2.88045e-05	2.73454e-05	0.000293426
Total scale	hs_Gen_Tot_zscores	Glycine	Glycine	1.97152e-05	3.34067e-05	0.590156	0.555204	1201	-4.5762e-05	8.51924e-05	0.000293426
Total scale	hs_Gen_Tot_zscores	Creatine	Creatine	8.41278e-06	9.12013e-06	0.92244	0.356496	1201	-9.46268e-06	2.62882e-05	0.000293426
Total scale	hs_Gen_Tot_zscores	Hippurate	Hippurate	-2.58942e-06	6.18904e-06	-0.418388	0.675743	1201	-1.47199e-05	9.5411e-06	0.000293426
Total scale	hs_Gen_Tot_zscores	Formate	Formate	-7.74026e-05	0.000235539	-0.328619	0.742505	1201	-0.000539059	0.000384254	0.000293426
Total scale	hs_Gen_Tot_zscores	Pantothenic_acid	Pantothenic_acid	-0.00164257	0.00265475	-0.618728	0.53622	1201	-0.00684589	0.00356075	0.000293426
Total scale	hs_Gen_Tot_zscores	three_hydroxybutyrate_three_aminoisobutyrate	three_hydroxybutyrate_three_aminoisobutyrate	-4.25774e-05	4.5502e-05	-0.935727	0.349614	1201	-0.000131761	4.66065e-05	0.000293426
Total scale	hs_Gen_Tot_zscores	three_hydroxyisovalerate	three_hydroxyisovalerate	0.00028702	0.000576647	0.49774	0.618764	1201	-0.000843207	0.00141725	0.000293426
Total scale	hs_Gen_Tot_zscores	N_acetyl_neuraminic_acid	N_acetyl_neuraminic_acid	-0.000474395	0.000243244	-1.95028	0.0513891	1201	-0.000951153	2.36357e-06	0.000293426
Total scale	hs_Gen_Tot_zscores	Acetone	Acetone	-0.000235131	0.000309386	-0.759994	0.447417	1201	-0.000841528	0.000371265	0.000293426
Total scale	hs_Gen_Tot_zscores	five_oxoproline	five_oxoproline	-0.0043681	0.00152102	-2.87183	0.00415714	1201	-0.00734929	-0.00138691	0.000293426
Total scale	hs_Gen_Tot_zscores	three_aminoisobutyrate	three_aminoisobutyrate	-0.000136012	0.000851706	-0.159694	0.873151	1201	-0.00180535	0.00153333	0.000293426
Total scale	hs_Gen_Tot_zscores	Proline_betaine	Proline_betaine	-6.79971e-05	3.70943e-05	-1.83309	0.0670521	1201	-0.000140702	4.70768e-06	0.000293426
Total scale	hs_Gen_Tot_zscores	Glucose	Glucose	-0.000112049	0.000101512	-1.1038	0.269913	1201	-0.000311012	8.69139e-05	0.000293426
Total scale	hs_Gen_Tot_zscores	Sucrose	Sucrose	-1.97193e-05	0.000126407	-0.155998	0.876063	1201	-0.000267478	0.000228039	0.000293426
Total scale	hs_Gen_Tot_zscores	Urea	Urea	-3.14882e-06	9.86872e-06	-0.319071	0.749732	1201	-2.24915e-05	1.61939e-05	0.000293426
Total scale	hs_Gen_Tot_zscores	N_methyl_two_pyridone_five_carboxamide	N_methyl_two_pyridone_five_carboxamide	0.00172446	0.00114277	1.50902	0.131573	1201	-0.000515367	0.00396429	0.000293426
Total scale	hs_Gen_Tot_zscores	p_hydroxyphenylacetate	p_hydroxyphenylacetate	0.000297496	0.000835847	0.355921	0.721966	1201	-0.00134076	0.00193576	0.000293426
Total scale	hs_Gen_Tot_zscores	Tyrosine	Tyrosine	0.00409662	0.00149898	2.73294	0.00637507	1201	0.00115862	0.00703462	0.000293426
Total scale	hs_Gen_Tot_zscores	three_Indoxylsulfate	three_Indoxylsulfate	0.00242567	0.00217518	1.11516	0.26502	1201	-0.00183769	0.00668902	0.000293426
Total scale	hs_Gen_Tot_zscores	N_methylpicolinic_acid	N_methylpicolinic_acid	0.00121795	0.00124847	0.975547	0.329498	1201	-0.00122906	0.00366495	0.000293426
Total scale	hs_Gen_Tot_zscores	N_methylnicotinic_acid	N_methylnicotinic_acid	0.000319208	0.000829401	0.384866	0.700409	1201	-0.00130642	0.00194483	0.000293426
Total scale	hs_Gen_Tot_zscores	N1_methyl_nicotinamide	N1_methyl_nicotinamide	0.00388663	0.00211771	1.8353	0.0667236	1201	-0.000264076	0.00803733	0.000293426
Total scale	hs_Gen_Tot_zscores	TMA_TMAO	TMA_TMAO	-0.00267252	0.0443279	-0.06029	0.951935	1201	-0.0895551	0.0842101	0.000293426
ADHD	hs_ADHD_raw_zscores	Creatinine	Creatinine	-1.29515e-05	2.47015e-05	-0.52432	0.600159	1203	-6.13664e-05	3.54634e-05	0.000293426
ADHD	hs_ADHD_raw_zscores	Leucine	Leucine	0.00133721	0.00663219	0.201624	0.840247	1203	-0.0116619	0.0143363	0.000293426
ADHD	hs_ADHD_raw_zscores	Isoleucine	Isoleucine	-0.00273026	0.0026388	-1.03466	0.301051	1203	-0.0079023	0.00244179	0.000293426
ADHD	hs_ADHD_raw_zscores	Valine	Valine	-0.0025164	0.0066223	-0.379989	0.704025	1203	-0.0154961	0.0104633	0.000293426
ADHD	hs_ADHD_raw_zscores	three_hydroxyisobutyrate	three_hydroxyisobutyrate	0.000124968	0.00037627	0.332124	0.739857	1203	-0.00061252	0.000862457	0.000293426
ADHD	hs_ADHD_raw_zscores	four_deoxyerythronic_acid	four_deoxyerythronic_acid	0.00160835	0.00140269	1.14662	0.251781	1203	-0.00114091	0.00435762	0.000293426
ADHD	hs_ADHD_raw_zscores	four_deoxythreonic_acid	four_deoxythreonic_acid	-0.00150183	0.000605733	-2.47936	0.0133077	1203	-0.00268907	-0.000314591	0.000293426
ADHD	hs_ADHD_raw_zscores	Lactate	Lactate	3.25977e-05	0.000377003	0.0864652	0.931112	1203	-0.000706329	0.000771524	0.000293426
ADHD	hs_ADHD_raw_zscores	two_hydroxyisobutyrate	two_hydroxyisobutyrate	0.00129197	0.00283483	0.455749	0.648659	1203	-0.00426429	0.00684823	0.000293426
ADHD	hs_ADHD_raw_zscores	Alanine	Alanine	2.62371e-05	0.000267972	0.0979098	0.922021	1203	-0.000498988	0.000551462	0.000293426
ADHD	hs_ADHD_raw_zscores	Lysine	Lysine	0.000466658	0.000175568	2.65799	0.00797228	1203	0.000122545	0.000810771	0.000293426
ADHD	hs_ADHD_raw_zscores	Acetate	Acetate	0.000185266	0.000336964	0.549808	0.58256	1203	-0.000475184	0.000845715	0.000293426
ADHD	hs_ADHD_raw_zscores	p_cresol_sulfate	p_cresol_sulfate	8.9896e-05	0.000134488	0.668433	0.503995	1203	-0.0001737	0.000353492	0.000293426
ADHD	hs_ADHD_raw_zscores	Succinate	Succinate	0.000196913	0.000424105	0.464304	0.64252	1203	-0.000634332	0.00102816	0.000293426
ADHD	hs_ADHD_raw_zscores	Glutamine	Glutamine	4.34132e-05	0.000118682	0.365793	0.714589	1203	-0.000189204	0.000276031	0.000293426
ADHD	hs_ADHD_raw_zscores	Citrate	Citrate	3.90505e-06	2.06181e-05	0.189399	0.849814	1203	-3.65064e-05	4.43165e-05	0.000293426
ADHD	hs_ADHD_raw_zscores	Dimethylamine	Dimethylamine	-3.0545e-05	0.000137459	-0.222211	0.82419	1203	-0.000299965	0.000238875	0.000293426
ADHD	hs_ADHD_raw_zscores	Trimethylamine	Trimethylamine	0.00236699	0.00288154	0.821433	0.411574	1203	-0.00328082	0.0080148	0.000293426
ADHD	hs_ADHD_raw_zscores	Carnitine	Carnitine	2.04277e-06	0.000500805	0.00407897	0.996746	1203	-0.000979535	0.00098362	0.000293426
ADHD	hs_ADHD_raw_zscores	Trimethylamine_oxide	Trimethylamine_oxide	-1.50809e-05	1.50668e-05	-1.00093	0.317075	1203	-4.46118e-05	1.44501e-05	0.000293426
ADHD	hs_ADHD_raw_zscores	Scyllo_inositol	Scyllo_inositol	-0.000258833	0.000387367	-0.668185	0.504153	1203	-0.00101807	0.000500407	0.000293426
ADHD	hs_ADHD_raw_zscores	Taurine	Taurine	-4.0388e-05	3.46289e-05	-1.16631	0.243737	1203	-0.000108261	2.74847e-05	0.000293426
ADHD	hs_ADHD_raw_zscores	Glycine	Glycine	-0.000126381	8.07132e-05	-1.5658	0.117676	1203	-0.000284579	3.18169e-05	0.000293426
ADHD	hs_ADHD_raw_zscores	Creatine	Creatine	5.89803e-06	2.20833e-05	0.267081	0.789456	1203	-3.73853e-05	4.91814e-05	0.000293426
ADHD	hs_ADHD_raw_zscores	Hippurate	Hippurate	-5.64234e-06	1.49719e-05	-0.376862	0.706348	1203	-3.49873e-05	2.37026e-05	0.000293426
ADHD	hs_ADHD_raw_zscores	Formate	Formate	-0.000314824	0.000570794	-0.551554	0.581364	1203	-0.00143358	0.000803933	0.000293426
ADHD	hs_ADHD_raw_zscores	Pantothenic_acid	Pantothenic_acid	0.00257241	0.00648569	0.396629	0.691717	1203	-0.0101395	0.0152844	0.000293426
ADHD	hs_ADHD_raw_zscores	three_hydroxybutyrate_three_aminoisobutyrate	three_hydroxybutyrate_three_aminoisobutyrate	-2.53801e-05	0.000110039	-0.230646	0.817632	1203	-0.000241057	0.000190297	0.000293426
ADHD	hs_ADHD_raw_zscores	three_hydroxyisovalerate	three_hydroxyisovalerate	0.000377156	0.00139496	0.27037	0.786925	1203	-0.00235697	0.00311128	0.000293426
ADHD	hs_ADHD_raw_zscores	N_acetyl_neuraminic_acid	N_acetyl_neuraminic_acid	-0.000739653	0.0005901	-1.25344	0.210308	1203	-0.00189625	0.000416944	0.000293426
ADHD	hs_ADHD_raw_zscores	Acetone	Acetone	-0.000713617	0.000768423	-0.928677	0.353256	1203	-0.00221973	0.000792492	0.000293426
ADHD	hs_ADHD_raw_zscores	five_oxoproline	five_oxoproline	-0.00890448	0.00368661	-2.41536	0.0158784	1203	-0.0161302	-0.00167873	0.000293426
ADHD	hs_ADHD_raw_zscores	three_aminoisobutyrate	three_aminoisobutyrate	0.00046092	0.00205919	0.223836	0.822926	1203	-0.00357509	0.00449693	0.000293426
ADHD	hs_ADHD_raw_zscores	Proline_betaine	Proline_betaine	-0.000285893	8.94479e-05	-3.1962	0.0014313	1203	-0.000461211	-0.000110575	0.000293426
ADHD	hs_ADHD_raw_zscores	Glucose	Glucose	-5.7849e-05	0.000245553	-0.235587	0.813796	1203	-0.000539133	0.000423435	0.000293426
ADHD	hs_ADHD_raw_zscores	Sucrose	Sucrose	0.000103428	0.000305673	0.338362	0.735154	1203	-0.000495691	0.000702547	0.000293426
ADHD	hs_ADHD_raw_zscores	Urea	Urea	-1.12762e-05	2.39626e-05	-0.470574	0.638036	1203	-5.82428e-05	3.56905e-05	0.000293426
ADHD	hs_ADHD_raw_zscores	N_methyl_two_pyridone_five_carboxamide	N_methyl_two_pyridone_five_carboxamide	0.00521828	0.00276498	1.88728	0.0593806	1203	-0.000201078	0.0106376	0.000293426
ADHD	hs_ADHD_raw_zscores	p_hydroxyphenylacetate	p_hydroxyphenylacetate	0.00180809	0.0020217	0.894341	0.371331	1203	-0.00215444	0.00577062	0.000293426
ADHD	hs_ADHD_raw_zscores	Tyrosine	Tyrosine	0.0127008	0.00361686	3.51154	0.000463181	1203	0.00561173	0.0197898	0.000293426
ADHD	hs_ADHD_raw_zscores	three_Indoxylsulfate	three_Indoxylsulfate	0.00448164	0.00526779	0.850763	0.395082	1203	-0.00584323	0.0148065	0.000293426
ADHD	hs_ADHD_raw_zscores	N_methylpicolinic_acid	N_methylpicolinic_acid	-0.00103311	0.00314979	-0.327992	0.742979	1203	-0.00720669	0.00514048	0.000293426
ADHD	hs_ADHD_raw_zscores	N_methylnicotinic_acid	N_methylnicotinic_acid	-0.000599952	0.00200909	-0.298619	0.765286	1203	-0.00453777	0.00333787	0.000293426
ADHD	hs_ADHD_raw_zscores	N1_methyl_nicotinamide	N1_methyl_nicotinamide	0.00575613	0.00517205	1.11293	0.265976	1203	-0.00438108	0.0158933	0.000293426
ADHD	hs_ADHD_raw_zscores	TMA_TMAO	TMA_TMAO	0.0477972	0.107185	0.445932	0.655732	1203	-0.162285	0.257879	0.000293426

### Sheet: 3
ST1-3: Sex-Stratified Exposure-Wide Association Study (ExWAS) of 45 Urinary Metabolites and Eight Neurodevelopmental Outcomes in the HELIX Cohort: Results from the Main Linear Regression Model
outcome_name	outcome	metabolite	term	estimate	std.error	statistic	p.value	sample_size	sex_stratification	CI_lower	CI_upper
Working memory (2-back test)	hs_dnumeros2	Creatinine	Creatinine	-3.30735e-05	4.81649e-05	-0.686673	0.492701	410	male	-0.000127477	6.13297e-05
Working memory (2-back test)	hs_dnumeros2	Leucine	Leucine	0.00503592	0.0114932	0.438166	0.661511	410	male	-0.0174907	0.0275625
Working memory (2-back test)	hs_dnumeros2	Isoleucine	Isoleucine	0.0060462	0.0103295	0.585331	0.558667	410	male	-0.0141997	0.0262921
Working memory (2-back test)	hs_dnumeros2	Valine	Valine	0.020799	0.0138288	1.50403	0.13339	410	male	-0.00630545	0.0479034
Working memory (2-back test)	hs_dnumeros2	three_hydroxyisobutyrate	three_hydroxyisobutyrate	0.00188413	0.000813882	2.31499	0.0211373	410	male	0.00028892	0.00347934
Working memory (2-back test)	hs_dnumeros2	four_deoxyerythronic_acid	four_deoxyerythronic_acid	0.00311339	0.00279182	1.11518	0.265465	410	male	-0.00235857	0.00858536
Working memory (2-back test)	hs_dnumeros2	four_deoxythreonic_acid	four_deoxythreonic_acid	-0.000378229	0.00116139	-0.32567	0.74485	410	male	-0.00265455	0.00189809
Working memory (2-back test)	hs_dnumeros2	Lactate	Lactate	0.000512039	0.000783334	0.653666	0.513716	410	male	-0.0010233	0.00204737
Working memory (2-back test)	hs_dnumeros2	two_hydroxyisobutyrate	two_hydroxyisobutyrate	5.90964e-05	0.00559912	0.0105546	0.991584	410	male	-0.0109152	0.0110334
Working memory (2-back test)	hs_dnumeros2	Alanine	Alanine	0.000425494	0.000555677	0.765722	0.44431	410	male	-0.000663633	0.00151462
Working memory (2-back test)	hs_dnumeros2	Lysine	Lysine	-0.000229807	0.000289167	-0.794721	0.427264	410	male	-0.000796574	0.00033696
Working memory (2-back test)	hs_dnumeros2	Acetate	Acetate	-0.000198403	0.00313933	-0.0631993	0.949641	410	male	-0.00635149	0.00595469
Working memory (2-back test)	hs_dnumeros2	p_cresol_sulfate	p_cresol_sulfate	-0.000551576	0.000279782	-1.97145	0.0493865	410	male	-0.00109995	-3.20284e-06
Working memory (2-back test)	hs_dnumeros2	Succinate	Succinate	0.000169232	0.000859645	0.196863	0.844038	410	male	-0.00151567	0.00185414
Working memory (2-back test)	hs_dnumeros2	Glutamine	Glutamine	-0.000404881	0.000239795	-1.68845	0.0921329	410	male	-0.000874879	6.51167e-05
Working memory (2-back test)	hs_dnumeros2	Citrate	Citrate	5.39397e-05	4.21897e-05	1.2785	0.20184	410	male	-2.87521e-05	0.000136632
Working memory (2-back test)	hs_dnumeros2	Dimethylamine	Dimethylamine	-0.000277701	0.000252768	-1.09864	0.27261	410	male	-0.000773126	0.000217724
Working memory (2-back test)	hs_dnumeros2	Trimethylamine	Trimethylamine	-0.00339232	0.00592258	-0.572778	0.567128	410	male	-0.0150006	0.00821593
Working memory (2-back test)	hs_dnumeros2	Carnitine	Carnitine	5.9644e-05	0.00103712	0.0575092	0.954169	410	male	-0.00197311	0.0020924
Working memory (2-back test)	hs_dnumeros2	Trimethylamine_oxide	Trimethylamine_oxide	-2.92833e-05	3.19662e-05	-0.916072	0.360201	410	male	-9.1937e-05	3.33703e-05
Working memory (2-back test)	hs_dnumeros2	Scyllo_inositol	Scyllo_inositol	0.000385273	0.000849801	0.453368	0.650538	410	male	-0.00128034	0.00205088
Working memory (2-back test)	hs_dnumeros2	Taurine	Taurine	-3.97392e-05	5.59903e-05	-0.70975	0.478288	410	male	-0.00014948	7.00019e-05
Working memory (2-back test)	hs_dnumeros2	Glycine	Glycine	0.000112445	0.000173419	0.648403	0.51711	410	male	-0.000227456	0.000452347
Working memory (2-back test)	hs_dnumeros2	Creatine	Creatine	2.42649e-05	4.65558e-05	0.5212	0.602526	410	male	-6.69845e-05	0.000115514
Working memory (2-back test)	hs_dnumeros2	Hippurate	Hippurate	3.67537e-05	3.13051e-05	1.17405	0.2411	410	male	-2.46043e-05	9.81116e-05
Working memory (2-back test)	hs_dnumeros2	Formate	Formate	0.000560439	0.0012716	0.440737	0.65965	410	male	-0.00193189	0.00305277
Working memory (2-back test)	hs_dnumeros2	Pantothenic_acid	Pantothenic_acid	-0.00457754	0.015628	-0.292906	0.769751	410	male	-0.0352084	0.0260533
Working memory (2-back test)	hs_dnumeros2	three_hydroxybutyrate_three_aminoisobutyrate	three_hydroxybutyrate_three_aminoisobutyrate	0.00329218	0.00165723	1.98655	0.0476786	410	male	4.40051e-05	0.00654035
Working memory (2-back test)	hs_dnumeros2	three_hydroxyisovalerate	three_hydroxyisovalerate	-0.000333644	0.00306584	-0.108826	0.913397	410	male	-0.0063427	0.00567541
Working memory (2-back test)	hs_dnumeros2	N_acetyl_neuraminic_acid	N_acetyl_neuraminic_acid	0.0020315	0.00126541	1.60541	0.109222	410	male	-0.000448705	0.0045117
Working memory (2-back test)	hs_dnumeros2	Acetone	Acetone	-0.000775601	0.00292115	-0.265512	0.790757	410	male	-0.00650105	0.00494985
Working memory (2-back test)	hs_dnumeros2	five_oxoproline	five_oxoproline	0.0132363	0.00531576	2.49001	0.0131938	410	male	0.00281741	0.0236552
Working memory (2-back test)	hs_dnumeros2	three_aminoisobutyrate	three_aminoisobutyrate	-0.00315955	0.00513629	-0.615142	0.538823	410	male	-0.0132267	0.00690759
Working memory (2-back test)	hs_dnumeros2	Proline_betaine	Proline_betaine	0.000254304	0.00015978	1.59159	0.112296	410	male	-5.88647e-05	0.000567472
Working memory (2-back test)	hs_dnumeros2	Glucose	Glucose	0.001164	0.00258011	0.451142	0.652141	410	male	-0.00389302	0.00622101
Working memory (2-back test)	hs_dnumeros2	Sucrose	Sucrose	-0.00071453	0.000550201	-1.29867	0.194832	410	male	-0.00179292	0.000363864
Working memory (2-back test)	hs_dnumeros2	Urea	Urea	-2.61498e-05	4.85391e-05	-0.538737	0.590379	410	male	-0.000121286	6.89868e-05
Working memory (2-back test)	hs_dnumeros2	N_methyl_two_pyridone_five_carboxamide	N_methyl_two_pyridone_five_carboxamide	-0.00279843	0.00502243	-0.557186	0.577723	410	male	-0.0126424	0.00704554
Working memory (2-back test)	hs_dnumeros2	p_hydroxyphenylacetate	p_hydroxyphenylacetate	0.0100758	0.00447398	2.25208	0.0248788	410	male	0.00130675	0.0188448
Working memory (2-back test)	hs_dnumeros2	Tyrosine	Tyrosine	0.00126757	0.00731116	0.173375	0.862448	410	male	-0.0130623	0.0155974
Working memory (2-back test)	hs_dnumeros2	three_Indoxylsulfate	three_Indoxylsulfate	-0.0132387	0.0105098	-1.25965	0.208557	410	male	-0.033838	0.00736056
Working memory (2-back test)	hs_dnumeros2	N_methylpicolinic_acid	N_methylpicolinic_acid	-0.0212695	0.00814632	-2.61093	0.00938136	410	male	-0.0372363	-0.00530272
Working memory (2-back test)	hs_dnumeros2	N_methylnicotinic_acid	N_methylnicotinic_acid	0.00909242	0.00396906	2.29082	0.0225121	410	male	0.00131305	0.0168718
Working memory (2-back test)	hs_dnumeros2	N1_methyl_nicotinamide	N1_methyl_nicotinamide	-0.0106085	0.0103284	-1.02712	0.305009	410	male	-0.0308521	0.00963519
Working memory (2-back test)	hs_dnumeros2	TMA_TMAO	TMA_TMAO	0.0369426	0.260809	0.141646	0.887433	410	male	-0.474243	0.548128
Working memory (3-back test)	hs_dnumeros3	Creatinine	Creatinine	-6.94068e-05	4.25072e-05	-1.63282	0.103352	398	male	-0.000152721	1.39074e-05
Working memory (3-back test)	hs_dnumeros3	Leucine	Leucine	0.0147087	0.0100946	1.45709	0.145936	398	male	-0.00507672	0.0344941
Working memory (3-back test)	hs_dnumeros3	Isoleucine	Isoleucine	0.0130827	0.00907199	1.4421	0.150115	398	male	-0.00469835	0.0308638
Working memory (3-back test)	hs_dnumeros3	Valine	Valine	0.0173024	0.0125558	1.37804	0.169018	398	male	-0.00730689	0.0419117
Working memory (3-back test)	hs_dnumeros3	three_hydroxyisobutyrate	three_hydroxyisobutyrate	-0.000369866	0.000718216	-0.514978	0.606874	398	male	-0.00177757	0.00103784
Working memory (3-back test)	hs_dnumeros3	four_deoxyerythronic_acid	four_deoxyerythronic_acid	0.0026164	0.00247767	1.05599	0.291656	398	male	-0.00223982	0.00747263
Working memory (3-back test)	hs_dnumeros3	four_deoxythreonic_acid	four_deoxythreonic_acid	0.00100564	0.00104958	0.958129	0.33862	398	male	-0.00105155	0.00306282
Working memory (3-back test)	hs_dnumeros3	Lactate	Lactate	0.000160554	0.000689316	0.232918	0.815953	398	male	-0.00119051	0.00151161
Working memory (3-back test)	hs_dnumeros3	two_hydroxyisobutyrate	two_hydroxyisobutyrate	-0.00390583	0.00488189	-0.800066	0.424183	398	male	-0.0134743	0.00566268
Working memory (3-back test)	hs_dnumeros3	Alanine	Alanine	-0.000182218	0.000490181	-0.371735	0.710302	398	male	-0.00114297	0.000778537
Working memory (3-back test)	hs_dnumeros3	Lysine	Lysine	0.000199839	0.000252405	0.79174	0.429017	398	male	-0.000294874	0.000694553
Working memory (3-back test)	hs_dnumeros3	Acetate	Acetate	-0.00456315	0.00270038	-1.68982	0.0919	398	male	-0.00985589	0.000729585
Working memory (3-back test)	hs_dnumeros3	p_cresol_sulfate	p_cresol_sulfate	-0.000310369	0.000246866	-1.25724	0.209457	398	male	-0.000794226	0.000173489
Working memory (3-back test)	hs_dnumeros3	Succinate	Succinate	-0.0010178	0.000768776	-1.32393	0.186341	398	male	-0.0025246	0.000488998
Working memory (3-back test)	hs_dnumeros3	Glutamine	Glutamine	-5.03814e-05	0.000211339	-0.238391	0.811709	398	male	-0.000464606	0.000363844
Working memory (3-back test)	hs_dnumeros3	Citrate	Citrate	-6.82745e-05	3.74542e-05	-1.82288	0.0691239	398	male	-0.000141685	5.13567e-06
Working memory (3-back test)	hs_dnumeros3	Dimethylamine	Dimethylamine	0.000179702	0.000227478	0.789978	0.430044	398	male	-0.000266154	0.000625559
Working memory (3-back test)	hs_dnumeros3	Trimethylamine	Trimethylamine	3.51625e-05	0.0052102	0.00674877	0.994619	398	male	-0.0101768	0.0102472
Working memory (3-back test)	hs_dnumeros3	Carnitine	Carnitine	0.000786449	0.000917524	0.857144	0.391917	398	male	-0.0010119	0.0025848
Working memory (3-back test)	hs_dnumeros3	Trimethylamine_oxide	Trimethylamine_oxide	2.86562e-05	2.85753e-05	1.00283	0.316595	398	male	-2.73515e-05	8.46638e-05
Working memory (3-back test)	hs_dnumeros3	Scyllo_inositol	Scyllo_inositol	0.000123363	0.000747997	0.164925	0.869093	398	male	-0.00134271	0.00158944
Working memory (3-back test)	hs_dnumeros3	Taurine	Taurine	2.27701e-05	4.8918e-05	0.465476	0.641863	398	male	-7.31091e-05	0.000118649
Working memory (3-back test)	hs_dnumeros3	Glycine	Glycine	-0.000145148	0.000151607	-0.957398	0.338988	398	male	-0.000442297	0.000152001
Working memory (3-back test)	hs_dnumeros3	Creatine	Creatine	9.27886e-05	4.14588e-05	2.23809	0.0258061	398	male	1.15294e-05	0.000174048
Working memory (3-back test)	hs_dnumeros3	Hippurate	Hippurate	-2.60475e-05	2.73053e-05	-0.953939	0.340734	398	male	-7.95658e-05	2.74708e-05
Working memory (3-back test)	hs_dnumeros3	Formate	Formate	0.000253034	0.00113153	0.22362	0.823176	398	male	-0.00196477	0.00247084
Working memory (3-back test)	hs_dnumeros3	Pantothenic_acid	Pantothenic_acid	0.00293266	0.0140566	0.208632	0.83485	398	male	-0.0246184	0.0304837
Working memory (3-back test)	hs_dnumeros3	three_hydroxybutyrate_three_aminoisobutyrate	three_hydroxybutyrate_three_aminoisobutyrate	0.000712455	0.00166582	0.42769	0.669124	398	male	-0.00255255	0.00397747
Working memory (3-back test)	hs_dnumeros3	three_hydroxyisovalerate	three_hydroxyisovalerate	-0.000961634	0.00286489	-0.335662	0.737315	398	male	-0.00657681	0.00465354
Working memory (3-back test)	hs_dnumeros3	N_acetyl_neuraminic_acid	N_acetyl_neuraminic_acid	-0.000560426	0.0011217	-0.49962	0.617638	398	male	-0.00275897	0.00163812
Working memory (3-back test)	hs_dnumeros3	Acetone	Acetone	2.2386e-05	0.00255011	0.00877846	0.993001	398	male	-0.00497582	0.00502059
Working memory (3-back test)	hs_dnumeros3	five_oxoproline	five_oxoproline	0.00171198	0.00467787	0.365975	0.714592	398	male	-0.00745664	0.0108806
Working memory (3-back test)	hs_dnumeros3	three_aminoisobutyrate	three_aminoisobutyrate	-0.00511903	0.00447209	-1.14466	0.253085	398	male	-0.0138843	0.00364626
Working memory (3-back test)	hs_dnumeros3	Proline_betaine	Proline_betaine	1.81718e-05	0.000142171	0.127817	0.898363	398	male	-0.000260483	0.000296827
Working memory (3-back test)	hs_dnumeros3	Glucose	Glucose	4.91154e-05	0.00227127	0.0216247	0.982759	398	male	-0.00440257	0.0045008
Working memory (3-back test)	hs_dnumeros3	Sucrose	Sucrose	-0.000226405	0.000483664	-0.468103	0.639985	398	male	-0.00117439	0.000721576
Working memory (3-back test)	hs_dnumeros3	Urea	Urea	7.41052e-05	4.20264e-05	1.7633	0.0786703	398	male	-8.26645e-06	0.000156477
Working memory (3-back test)	hs_dnumeros3	N_methyl_two_pyridone_five_carboxamide	N_methyl_two_pyridone_five_carboxamide	-0.00504179	0.00442999	-1.1381	0.25581	398	male	-0.0137246	0.003641
Working memory (3-back test)	hs_dnumeros3	p_hydroxyphenylacetate	p_hydroxyphenylacetate	0.00124858	0.0038868	0.321236	0.748212	398	male	-0.00636955	0.00886671
Working memory (3-back test)	hs_dnumeros3	Tyrosine	Tyrosine	0.0109788	0.00641391	1.71171	0.0877838	398	male	-0.00159252	0.02355
Working memory (3-back test)	hs_dnumeros3	three_Indoxylsulfate	three_Indoxylsulfate	-0.00283588	0.0094966	-0.29862	0.765397	398	male	-0.0214492	0.0157775
Working memory (3-back test)	hs_dnumeros3	N_methylpicolinic_acid	N_methylpicolinic_acid	-0.00885116	0.00713715	-1.24015	0.2157	398	male	-0.02284	0.00513765
Working memory (3-back test)	hs_dnumeros3	N_methylnicotinic_acid	N_methylnicotinic_acid	0.00315038	0.0035054	0.898723	0.369381	398	male	-0.0037202	0.010021
Working memory (3-back test)	hs_dnumeros3	N1_methyl_nicotinamide	N1_methyl_nicotinamide	-0.0117861	0.00906016	-1.30087	0.194108	398	male	-0.029544	0.00597181
Working memory (3-back test)	hs_dnumeros3	TMA_TMAO	TMA_TMAO	-0.102346	0.227267	-0.450335	0.652732	398	male	-0.54779	0.343098
Inattention	hs_hitrtse	Creatinine	Creatinine	-0.00235916	0.00277765	-0.849334	0.396102	532	male	-0.00780335	0.00308504
Inattention	hs_hitrtse	Leucine	Leucine	-0.0198267	0.679628	-0.0291728	0.976738	532	male	-1.3519	1.31224
Inattention	hs_hitrtse	Isoleucine	Isoleucine	-0.174862	0.219358	-0.797152	0.425742	532	male	-0.604803	0.25508
Inattention	hs_hitrtse	Valine	Valine	0.318883	0.762157	0.418395	0.675838	532	male	-1.17494	1.81271
Inattention	hs_hitrtse	three_hydroxyisobutyrate	three_hydroxyisobutyrate	0.031906	0.0508459	0.627504	0.530616	532	male	-0.067752	0.131564
Inattention	hs_hitrtse	four_deoxyerythronic_acid	four_deoxyerythronic_acid	0.0284385	0.161812	0.17575	0.860561	532	male	-0.288713	0.34559
Inattention	hs_hitrtse	four_deoxythreonic_acid	four_deoxythreonic_acid	-0.0188187	0.0660209	-0.285042	0.77573	532	male	-0.14822	0.110582
Inattention	hs_hitrtse	Lactate	Lactate	-0.0417854	0.0401257	-1.04136	0.298211	532	male	-0.120432	0.0368609
Inattention	hs_hitrtse	two_hydroxyisobutyrate	two_hydroxyisobutyrate	0.695501	0.31606	2.20053	0.0282266	532	male	0.0760226	1.31498
Inattention	hs_hitrtse	Alanine	Alanine	-0.0240767	0.0311361	-0.773272	0.439727	532	male	-0.0851035	0.0369501
Inattention	hs_hitrtse	Lysine	Lysine	0.0389902	0.0175225	2.22514	0.0265179	532	male	0.00464598	0.0733343
Inattention	hs_hitrtse	Acetate	Acetate	-0.0257876	0.176132	-0.146411	0.883656	532	male	-0.371006	0.319431
Inattention	hs_hitrtse	p_cresol_sulfate	p_cresol_sulfate	0.0216776	0.014985	1.44663	0.14863	532	male	-0.0076929	0.0510482
Inattention	hs_hitrtse	Succinate	Succinate	-0.0262242	0.045861	-0.57182	0.567701	532	male	-0.116112	0.0636633
Inattention	hs_hitrtse	Glutamine	Glutamine	-0.00564143	0.0131613	-0.428638	0.668371	532	male	-0.0314376	0.0201547
Inattention	hs_hitrtse	Citrate	Citrate	0.002386	0.0024235	0.984523	0.325336	532	male	-0.00236407	0.00713606
Inattention	hs_hitrtse	Dimethylamine	Dimethylamine	0.0128019	0.0156949	0.815672	0.415077	532	male	-0.0179601	0.0435639
Inattention	hs_hitrtse	Trimethylamine	Trimethylamine	-0.1072	0.327021	-0.327809	0.743194	532	male	-0.748161	0.53376
Inattention	hs_hitrtse	Carnitine	Carnitine	-0.0501976	0.0555965	-0.902892	0.367019	532	male	-0.159167	0.0587715
Inattention	hs_hitrtse	Trimethylamine_oxide	Trimethylamine_oxide	-0.000128637	0.00196032	-0.0656205	0.947706	532	male	-0.00397086	0.00371359
Inattention	hs_hitrtse	Scyllo_inositol	Scyllo_inositol	-0.0675769	0.0503183	-1.34299	0.179886	532	male	-0.166201	0.0310469
Inattention	hs_hitrtse	Taurine	Taurine	0.0067669	0.00341386	1.98219	0.0480064	532	male	7.5743e-05	0.0134581
Inattention	hs_hitrtse	Glycine	Glycine	0.00571866	0.00876778	0.652236	0.514549	532	male	-0.0114662	0.0229035
Inattention	hs_hitrtse	Creatine	Creatine	0.00341853	0.00242436	1.41007	0.159141	532	male	-0.00133322	0.00817028
Inattention	hs_hitrtse	Hippurate	Hippurate	0.00102693	0.0014277	0.719288	0.4723	532	male	-0.00177136	0.00382521
Inattention	hs_hitrtse	Formate	Formate	-0.0771917	0.0673901	-1.14545	0.252573	532	male	-0.209276	0.0548928
Inattention	hs_hitrtse	Pantothenic_acid	Pantothenic_acid	0.185568	0.810372	0.228992	0.818969	532	male	-1.40276	1.7739
Inattention	hs_hitrtse	three_hydroxybutyrate_three_aminoisobutyrate	three_hydroxybutyrate_three_aminoisobutyrate	-0.0173475	0.091364	-0.189872	0.849487	532	male	-0.196421	0.161726
Inattention	hs_hitrtse	three_hydroxyisovalerate	three_hydroxyisovalerate	-5.6253e-05	0.145335	-0.000387056	0.999691	532	male	-0.284914	0.284801
Inattention	hs_hitrtse	N_acetyl_neuraminic_acid	N_acetyl_neuraminic_acid	-0.0504561	0.0701968	-0.71878	0.472613	532	male	-0.188042	0.0871297
Inattention	hs_hitrtse	Acetone	Acetone	0.0238884	0.105437	0.226566	0.820854	532	male	-0.182768	0.230544
Inattention	hs_hitrtse	five_oxoproline	five_oxoproline	0.111026	0.328043	0.338448	0.735168	532	male	-0.531938	0.75399
Inattention	hs_hitrtse	three_aminoisobutyrate	three_aminoisobutyrate	0.623535	0.239439	2.60415	0.00948473	532	male	0.154235	1.09284
Inattention	hs_hitrtse	Proline_betaine	Proline_betaine	0.0018078	0.00898404	0.201223	0.840606	532	male	-0.0158009	0.0194165
Inattention	hs_hitrtse	Glucose	Glucose	-0.356397	0.142058	-2.50881	0.0124299	532	male	-0.63483	-0.0779627
Inattention	hs_hitrtse	Sucrose	Sucrose	0.0387288	0.0327261	1.18342	0.237205	532	male	-0.0254143	0.102872
Inattention	hs_hitrtse	Urea	Urea	-0.00066217	0.0027344	-0.242163	0.808754	532	male	-0.00602159	0.00469725
Inattention	hs_hitrtse	N_methyl_two_pyridone_five_carboxamide	N_methyl_two_pyridone_five_carboxamide	0.664514	0.294545	2.25607	0.0244983	532	male	0.0872062	1.24182
Inattention	hs_hitrtse	p_hydroxyphenylacetate	p_hydroxyphenylacetate	-0.325062	0.260504	-1.24782	0.212682	532	male	-0.835651	0.185526
Inattention	hs_hitrtse	Tyrosine	Tyrosine	0.626925	0.421237	1.4883	0.137304	532	male	-0.198699	1.45255
Inattention	hs_hitrtse	three_Indoxylsulfate	three_Indoxylsulfate	0.789333	0.582557	1.35495	0.176048	532	male	-0.352479	1.93115
Inattention	hs_hitrtse	N_methylpicolinic_acid	N_methylpicolinic_acid	-0.390753	0.516826	-0.756064	0.449968	532	male	-1.40373	0.622226
Inattention	hs_hitrtse	N_methylnicotinic_acid	N_methylnicotinic_acid	0.385698	0.224666	1.71676	0.086643	532	male	-0.054647	0.826044
Inattention	hs_hitrtse	N1_methyl_nicotinamide	N1_methyl_nicotinamide	0.992035	0.55168	1.79821	0.0727483	532	male	-0.0892573	2.07333
Inattention	hs_hitrtse	TMA_TMAO	TMA_TMAO	-15.8226	14.0603	-1.12534	0.260985	532	male	-43.3808	11.7356
Fluid intelligence	hs_correct_raven	Creatinine	Creatinine	3.53593e-05	0.000168597	0.209726	0.833967	536	male	-0.000295092	0.00036581
Fluid intelligence	hs_correct_raven	Leucine	Leucine	-0.0242215	0.0411213	-0.589026	0.556109	536	male	-0.104819	0.0563762
Fluid intelligence	hs_correct_raven	Isoleucine	Isoleucine	-0.00356504	0.013347	-0.267104	0.789499	536	male	-0.0297252	0.0225951
Fluid intelligence	hs_correct_raven	Valine	Valine	-0.0766132	0.0461312	-1.66077	0.0973849	536	male	-0.16703	0.013804
Fluid intelligence	hs_correct_raven	three_hydroxyisobutyrate	three_hydroxyisobutyrate	-0.00202533	0.00309451	-0.654491	0.513095	536	male	-0.00809056	0.00403991
Fluid intelligence	hs_correct_raven	four_deoxyerythronic_acid	four_deoxyerythronic_acid	-0.010871	0.00982662	-1.10628	0.269133	536	male	-0.0301312	0.00838914
Fluid intelligence	hs_correct_raven	four_deoxythreonic_acid	four_deoxythreonic_acid	0.00595065	0.00398182	1.49446	0.135685	536	male	-0.00185372	0.013755
Fluid intelligence	hs_correct_raven	Lactate	Lactate	-0.00569484	0.00242303	-2.35029	0.0191447	536	male	-0.010444	-0.000945696
Fluid intelligence	hs_correct_raven	two_hydroxyisobutyrate	two_hydroxyisobutyrate	0.0253874	0.019108	1.32862	0.184576	536	male	-0.0120643	0.0628391
Fluid intelligence	hs_correct_raven	Alanine	Alanine	-0.00409229	0.0018816	-2.17489	0.0301043	536	male	-0.00778023	-0.000404343
Fluid intelligence	hs_correct_raven	Lysine	Lysine	-0.0027942	0.00105814	-2.64068	0.0085318	536	male	-0.00486815	-0.00072025
Fluid intelligence	hs_correct_raven	Acetate	Acetate	-0.0242171	0.0106465	-2.27466	0.0233476	536	male	-0.0450842	-0.00334998
Fluid intelligence	hs_correct_raven	p_cresol_sulfate	p_cresol_sulfate	0.001773	0.000903969	1.96135	0.0503904	536	male	1.22167e-06	0.00354478
Fluid intelligence	hs_correct_raven	Succinate	Succinate	-0.00269406	0.00278488	-0.967389	0.333816	536	male	-0.00815243	0.0027643
Fluid intelligence	hs_correct_raven	Glutamine	Glutamine	-9.81712e-05	0.000797688	-0.12307	0.902101	536	male	-0.00166164	0.0014653
Fluid intelligence	hs_correct_raven	Citrate	Citrate	-0.00020332	0.000146568	-1.38721	0.165992	536	male	-0.000490593	8.39519e-05
Fluid intelligence	hs_correct_raven	Dimethylamine	Dimethylamine	0.0020843	0.00094184	2.213	0.0273464	536	male	0.00023829	0.0039303
Fluid intelligence	hs_correct_raven	Trimethylamine	Trimethylamine	0.0103093	0.0198561	0.519203	0.603848	536	male	-0.0286085	0.0492272
Fluid intelligence	hs_correct_raven	Carnitine	Carnitine	0.00638176	0.00337033	1.89351	0.0588648	536	male	-0.000224092	0.0129876
Fluid intelligence	hs_correct_raven	Trimethylamine_oxide	Trimethylamine_oxide	0.000198057	0.000118594	1.67005	0.0955332	536	male	-3.43865e-05	0.000430501
Fluid intelligence	hs_correct_raven	Scyllo_inositol	Scyllo_inositol	0.00149283	0.00305675	0.488372	0.6255	536	male	-0.00449839	0.00748405
Fluid intelligence	hs_correct_raven	Taurine	Taurine	-0.000525161	0.000206924	-2.53794	0.0114518	536	male	-0.000930732	-0.000119591
Fluid intelligence	hs_correct_raven	Glycine	Glycine	-0.000621306	0.000531959	-1.16796	0.243378	536	male	-0.00166395	0.000421333
Fluid intelligence	hs_correct_raven	Creatine	Creatine	-8.75395e-05	0.000147638	-0.592933	0.553493	536	male	-0.00037691	0.000201831
Fluid intelligence	hs_correct_raven	Hippurate	Hippurate	3.62216e-05	8.6683e-05	0.417863	0.676226	536	male	-0.000133677	0.00020612
Fluid intelligence	hs_correct_raven	Formate	Formate	-0.00544536	0.00409135	-1.33095	0.183811	536	male	-0.0134644	0.00257368
Fluid intelligence	hs_correct_raven	Pantothenic_acid	Pantothenic_acid	-0.00227595	0.0492221	-0.0462383	0.963139	536	male	-0.0987512	0.0941993
Fluid intelligence	hs_correct_raven	three_hydroxybutyrate_three_aminoisobutyrate	three_hydroxybutyrate_three_aminoisobutyrate	-0.000451928	0.00555193	-0.0814003	0.935156	536	male	-0.0113337	0.0104299
Fluid intelligence	hs_correct_raven	three_hydroxyisovalerate	three_hydroxyisovalerate	0.0163395	0.0088063	1.85544	0.06412	536	male	-0.000920823	0.0335999
Fluid intelligence	hs_correct_raven	N_acetyl_neuraminic_acid	N_acetyl_neuraminic_acid	0.00704028	0.00422518	1.66627	0.0962841	536	male	-0.00124108	0.0153216
Fluid intelligence	hs_correct_raven	Acetone	Acetone	0.00352684	0.00641025	0.550188	0.582435	536	male	-0.00903724	0.0160909
Fluid intelligence	hs_correct_raven	five_oxoproline	five_oxoproline	-0.0188701	0.0199288	-0.946874	0.344159	536	male	-0.0579306	0.0201904
Fluid intelligence	hs_correct_raven	three_aminoisobutyrate	three_aminoisobutyrate	0.0148659	0.0146553	1.01437	0.310896	536	male	-0.0138585	0.0435903
Fluid intelligence	hs_correct_raven	Proline_betaine	Proline_betaine	-3.51785e-05	0.000545898	-0.0644415	0.948644	536	male	-0.00110514	0.00103478
Fluid intelligence	hs_correct_raven	Glucose	Glucose	-0.0072504	0.0086584	-0.837383	0.402776	536	male	-0.0242209	0.00972007
Fluid intelligence	hs_correct_raven	Sucrose	Sucrose	-0.00388123	0.00198499	-1.95529	0.0511037	536	male	-0.00777182	9.35594e-06
Fluid intelligence	hs_correct_raven	Urea	Urea	-0.000175271	0.000165756	-1.05741	0.290835	536	male	-0.000500153	0.00014961
Fluid intelligence	hs_correct_raven	N_methyl_two_pyridone_five_carboxamide	N_methyl_two_pyridone_five_carboxamide	-0.0312373	0.0179039	-1.74472	0.0816448	536	male	-0.0663288	0.00385426
Fluid intelligence	hs_correct_raven	p_hydroxyphenylacetate	p_hydroxyphenylacetate	0.0175016	0.015805	1.10735	0.268674	536	male	-0.0134762	0.0484795
Fluid intelligence	hs_correct_raven	Tyrosine	Tyrosine	0.00010886	0.0254961	0.00426965	0.996595	536	male	-0.0498635	0.0500812
Fluid intelligence	hs_correct_raven	three_Indoxylsulfate	three_Indoxylsulfate	0.0805609	0.0353157	2.28116	0.0229568	536	male	0.0113421	0.14978
Fluid intelligence	hs_correct_raven	N_methylpicolinic_acid	N_methylpicolinic_acid	0.0173698	0.0314379	0.552512	0.580844	536	male	-0.0442485	0.0789881
Fluid intelligence	hs_correct_raven	N_methylnicotinic_acid	N_methylnicotinic_acid	0.0103539	0.013686	0.756532	0.449685	536	male	-0.0164707	0.0371786
Fluid intelligence	hs_correct_raven	N1_methyl_nicotinamide	N1_methyl_nicotinamide	-0.0206874	0.0335694	-0.616256	0.538005	536	male	-0.0864835	0.0451087
Fluid intelligence	hs_correct_raven	TMA_TMAO	TMA_TMAO	0.545591	0.855643	0.637638	0.524	536	male	-1.13147	2.22265
Internalizing scale	hs_Gen_Int_zscores	Creatinine	Creatinine	-3.13443e-05	1.77505e-05	-1.76582	0.0779196	656	male	-6.61353e-05	3.44678e-06
Internalizing scale	hs_Gen_Int_zscores	Leucine	Leucine	0.00397782	0.00446538	0.890813	0.373376	656	male	-0.00477432	0.01273
Internalizing scale	hs_Gen_Int_zscores	Isoleucine	Isoleucine	0.000673708	0.00154266	0.436718	0.662469	656	male	-0.00234991	0.00369733
Internalizing scale	hs_Gen_Int_zscores	Valine	Valine	0.00490164	0.00496542	0.987155	0.323953	656	male	-0.00483059	0.0146339
Internalizing scale	hs_Gen_Int_zscores	three_hydroxyisobutyrate	three_hydroxyisobutyrate	-0.000343816	0.000334283	-1.02852	0.304109	656	male	-0.000999011	0.000311379
Internalizing scale	hs_Gen_Int_zscores	four_deoxyerythronic_acid	four_deoxyerythronic_acid	0.00163278	0.00103304	1.58056	0.114491	656	male	-0.00039198	0.00365754
Internalizing scale	hs_Gen_Int_zscores	four_deoxythreonic_acid	four_deoxythreonic_acid	-0.000286931	0.000424781	-0.675481	0.499623	656	male	-0.0011195	0.000545639
Internalizing scale	hs_Gen_Int_zscores	Lactate	Lactate	0.000308668	0.00026818	1.15097	0.250188	656	male	-0.000216964	0.0008343
Internalizing scale	hs_Gen_Int_zscores	two_hydroxyisobutyrate	two_hydroxyisobutyrate	-0.00210004	0.0020142	-1.04262	0.297533	656	male	-0.00604787	0.00184779
Internalizing scale	hs_Gen_Int_zscores	Alanine	Alanine	4.08681e-05	0.000198662	0.205717	0.83708	656	male	-0.000348509	0.000430245
Internalizing scale	hs_Gen_Int_zscores	Lysine	Lysine	0.000202159	0.000114529	1.76514	0.0780346	656	male	-2.23175e-05	0.000426636
Internalizing scale	hs_Gen_Int_zscores	Acetate	Acetate	-0.00080092	0.00114069	-0.702139	0.482857	656	male	-0.00303666	0.00143482
Internalizing scale	hs_Gen_Int_zscores	p_cresol_sulfate	p_cresol_sulfate	-5.79946e-05	9.69783e-05	-0.598016	0.550048	656	male	-0.000248072	0.000132083
Internalizing scale	hs_Gen_Int_zscores	Succinate	Succinate	0.0002823	0.000300923	0.938113	0.348553	656	male	-0.00030751	0.00087211
Internalizing scale	hs_Gen_Int_zscores	Glutamine	Glutamine	-7.72204e-05	8.48569e-05	-0.910007	0.363174	656	male	-0.00024354	8.90992e-05
Internalizing scale	hs_Gen_Int_zscores	Citrate	Citrate	-5.79351e-06	1.57248e-05	-0.36843	0.712679	656	male	-3.66142e-05	2.50272e-05
Internalizing scale	hs_Gen_Int_zscores	Dimethylamine	Dimethylamine	9.12287e-07	0.000102843	0.00887069	0.992925	656	male	-0.00020066	0.000202484
Internalizing scale	hs_Gen_Int_zscores	Trimethylamine	Trimethylamine	0.000247169	0.0021116	0.117053	0.906856	656	male	-0.00389157	0.0043859
Internalizing scale	hs_Gen_Int_zscores	Carnitine	Carnitine	-0.00035179	0.000353803	-0.994311	0.320461	656	male	-0.00104524	0.000341664
Internalizing scale	hs_Gen_Int_zscores	Trimethylamine_oxide	Trimethylamine_oxide	-3.79369e-07	1.21285e-05	-0.0312792	0.975057	656	male	-2.41512e-05	2.33924e-05
Internalizing scale	hs_Gen_Int_zscores	Scyllo_inositol	Scyllo_inositol	0.000263436	0.000286649	0.919018	0.358445	656	male	-0.000298397	0.000825268
Internalizing scale	hs_Gen_Int_zscores	Taurine	Taurine	2.49072e-05	2.35329e-05	1.0584	0.290288	656	male	-2.12174e-05	7.10317e-05
Internalizing scale	hs_Gen_Int_zscores	Glycine	Glycine	-1.47339e-05	5.68308e-05	-0.259258	0.795522	656	male	-0.000126122	9.66546e-05
Internalizing scale	hs_Gen_Int_zscores	Creatine	Creatine	9.85574e-06	1.55111e-05	0.635398	0.525404	656	male	-2.05461e-05	4.02576e-05
Internalizing scale	hs_Gen_Int_zscores	Hippurate	Hippurate	-8.13002e-06	9.93708e-06	-0.81815	0.413587	656	male	-2.76067e-05	1.13467e-05
Internalizing scale	hs_Gen_Int_zscores	Formate	Formate	0.00015557	0.00042837	0.363168	0.716603	656	male	-0.000684035	0.000995175
Internalizing scale	hs_Gen_Int_zscores	Pantothenic_acid	Pantothenic_acid	-0.000679157	0.00533906	-0.127205	0.898819	656	male	-0.0111437	0.00978541
Internalizing scale	hs_Gen_Int_zscores	three_hydroxybutyrate_three_aminoisobutyrate	three_hydroxybutyrate_three_aminoisobutyrate	-7.42455e-05	5.93413e-05	-1.25116	0.211349	656	male	-0.000190554	4.20634e-05
Internalizing scale	hs_Gen_Int_zscores	three_hydroxyisovalerate	three_hydroxyisovalerate	0.000821389	0.000972093	0.84497	0.398455	656	male	-0.00108391	0.00272669
Internalizing scale	hs_Gen_Int_zscores	N_acetyl_neuraminic_acid	N_acetyl_neuraminic_acid	-0.000130966	0.000443481	-0.295313	0.767854	656	male	-0.00100019	0.000738258
Internalizing scale	hs_Gen_Int_zscores	Acetone	Acetone	0.00125878	0.000736718	1.70864	0.0880201	656	male	-0.000185183	0.00270275
Internalizing scale	hs_Gen_Int_zscores	five_oxoproline	five_oxoproline	-0.00606431	0.00223795	-2.70976	0.00691994	656	male	-0.0104507	-0.00167793
Internalizing scale	hs_Gen_Int_zscores	three_aminoisobutyrate	three_aminoisobutyrate	-5.26555e-05	0.00150667	-0.0349484	0.972132	656	male	-0.00300572	0.00290041
Internalizing scale	hs_Gen_Int_zscores	Proline_betaine	Proline_betaine	-2.88042e-05	6.16279e-05	-0.467389	0.640386	656	male	-0.000149595	9.19865e-05
Internalizing scale	hs_Gen_Int_zscores	Glucose	Glucose	-0.00122676	0.000936052	-1.31056	0.190492	656	male	-0.00306142	0.000607905
Internalizing scale	hs_Gen_Int_zscores	Sucrose	Sucrose	-5.82228e-05	0.000228517	-0.254785	0.798974	656	male	-0.000506117	0.000389671
Internalizing scale	hs_Gen_Int_zscores	Urea	Urea	-2.18317e-05	1.70345e-05	-1.28162	0.200457	656	male	-5.52193e-05	1.15559e-05
Internalizing scale	hs_Gen_Int_zscores	N_methyl_two_pyridone_five_carboxamide	N_methyl_two_pyridone_five_carboxamide	0.00298833	0.00196409	1.52149	0.128649	656	male	-0.000861281	0.00683795
Internalizing scale	hs_Gen_Int_zscores	p_hydroxyphenylacetate	p_hydroxyphenylacetate	-0.00172923	0.00160038	-1.08051	0.280335	656	male	-0.00486598	0.00140751
Internalizing scale	hs_Gen_Int_zscores	Tyrosine	Tyrosine	0.00518081	0.00271066	1.91127	0.0564319	656	male	-0.000132085	0.0104937
Internalizing scale	hs_Gen_Int_zscores	three_Indoxylsulfate	three_Indoxylsulfate	-0.000721161	0.00386864	-0.186412	0.852183	656	male	-0.00830369	0.00686137
Internalizing scale	hs_Gen_Int_zscores	N_methylpicolinic_acid	N_methylpicolinic_acid	0.000599783	0.00309153	0.194009	0.846233	656	male	-0.00545962	0.00665918
Internalizing scale	hs_Gen_Int_zscores	N_methylnicotinic_acid	N_methylnicotinic_acid	-0.000177823	0.00152605	-0.116525	0.907274	656	male	-0.00316889	0.00281324
Internalizing scale	hs_Gen_Int_zscores	N1_methyl_nicotinamide	N1_methyl_nicotinamide	0.00918323	0.00363318	2.5276	0.0117325	656	male	0.0020622	0.0163043
Internalizing scale	hs_Gen_Int_zscores	TMA_TMAO	TMA_TMAO	0.0109302	0.0779953	0.140139	0.888596	656	male	-0.141941	0.163801
Externalizing scale	hs_Gen_Ext_zscores	Creatinine	Creatinine	9.76032e-07	1.96906e-05	0.0495685	0.960482	656	male	-3.76175e-05	3.95695e-05
Externalizing scale	hs_Gen_Ext_zscores	Leucine	Leucine	-0.00581221	0.00493862	-1.17689	0.239693	656	male	-0.0154919	0.00386749
Externalizing scale	hs_Gen_Ext_zscores	Isoleucine	Isoleucine	-0.000639612	0.00170704	-0.374691	0.708019	656	male	-0.00398541	0.00270618
Externalizing scale	hs_Gen_Ext_zscores	Valine	Valine	-0.000329522	0.0054986	-0.0599285	0.952232	656	male	-0.0111068	0.0104477
Externalizing scale	hs_Gen_Ext_zscores	three_hydroxyisobutyrate	three_hydroxyisobutyrate	9.15751e-05	0.000370185	0.247377	0.804699	656	male	-0.000633988	0.000817138
Externalizing scale	hs_Gen_Ext_zscores	four_deoxyerythronic_acid	four_deoxyerythronic_acid	0.000952306	0.00114473	0.831901	0.405786	656	male	-0.00129137	0.00319599
Externalizing scale	hs_Gen_Ext_zscores	four_deoxythreonic_acid	four_deoxythreonic_acid	-0.000643683	0.000469484	-1.37104	0.170859	656	male	-0.00156387	0.000276505
Externalizing scale	hs_Gen_Ext_zscores	Lactate	Lactate	0.00014447	0.000297004	0.486423	0.62684	656	male	-0.000437658	0.000726598
Externalizing scale	hs_Gen_Ext_zscores	two_hydroxyisobutyrate	two_hydroxyisobutyrate	0.00207791	0.00222912	0.932166	0.351615	656	male	-0.00229116	0.00644698
Externalizing scale	hs_Gen_Ext_zscores	Alanine	Alanine	0.000131018	0.000219765	0.59617	0.55128	656	male	-0.000299723	0.000561758
Externalizing scale	hs_Gen_Ext_zscores	Lysine	Lysine	4.64452e-05	0.000127032	0.365616	0.714776	656	male	-0.000202539	0.000295429
Externalizing scale	hs_Gen_Ext_zscores	Acetate	Acetate	2.85448e-05	0.00126268	0.0226065	0.981971	656	male	-0.00244631	0.0025034
Externalizing scale	hs_Gen_Ext_zscores	p_cresol_sulfate	p_cresol_sulfate	3.19343e-05	0.000107331	0.297532	0.766161	656	male	-0.000178434	0.000242302
Externalizing scale	hs_Gen_Ext_zscores	Succinate	Succinate	0.000206267	0.000333108	0.619218	0.536001	656	male	-0.000446625	0.000859158
Externalizing scale	hs_Gen_Ext_zscores	Glutamine	Glutamine	-0.000195291	9.36288e-05	-2.0858	0.0374064	656	male	-0.000378803	-1.17785e-05
Externalizing scale	hs_Gen_Ext_zscores	Citrate	Citrate	1.81239e-05	1.73863e-05	1.04243	0.297622	656	male	-1.59532e-05	5.22011e-05
Externalizing scale	hs_Gen_Ext_zscores	Dimethylamine	Dimethylamine	5.02299e-05	0.000113779	0.441471	0.659027	656	male	-0.000172776	0.000273236
Externalizing scale	hs_Gen_Ext_zscores	Trimethylamine	Trimethylamine	0.00209053	0.00233501	0.895297	0.370977	656	male	-0.0024861	0.00666716
Externalizing scale	hs_Gen_Ext_zscores	Carnitine	Carnitine	3.01518e-05	0.000391797	0.0769578	0.938682	656	male	-0.000737771	0.000798075
Externalizing scale	hs_Gen_Ext_zscores	Trimethylamine_oxide	Trimethylamine_oxide	1.20741e-06	1.34202e-05	0.0899697	0.92834	656	male	-2.50961e-05	2.75109e-05
Externalizing scale	hs_Gen_Ext_zscores	Scyllo_inositol	Scyllo_inositol	0.000288142	0.000317185	0.908437	0.364002	656	male	-0.00033354	0.000909824
Externalizing scale	hs_Gen_Ext_zscores	Taurine	Taurine	2.90489e-05	2.60368e-05	1.11569	0.264989	656	male	-2.19831e-05	8.00809e-05
Externalizing scale	hs_Gen_Ext_zscores	Glycine	Glycine	7.17993e-05	6.28208e-05	1.14292	0.253513	656	male	-5.13295e-05	0.000194928
Externalizing scale	hs_Gen_Ext_zscores	Creatine	Creatine	7.3294e-06	1.71663e-05	0.426965	0.669553	656	male	-2.63165e-05	4.09753e-05
Externalizing scale	hs_Gen_Ext_zscores	Hippurate	Hippurate	-5.31966e-06	1.09993e-05	-0.483635	0.628816	656	male	-2.68784e-05	1.6239e-05
Externalizing scale	hs_Gen_Ext_zscores	Formate	Formate	-0.000805835	0.000472936	-1.7039	0.0889028	656	male	-0.00173279	0.00012112
Externalizing scale	hs_Gen_Ext_zscores	Pantothenic_acid	Pantothenic_acid	-0.00639639	0.00590219	-1.08373	0.278906	656	male	-0.0179647	0.0051719
Externalizing scale	hs_Gen_Ext_zscores	three_hydroxybutyrate_three_aminoisobutyrate	three_hydroxybutyrate_three_aminoisobutyrate	-2.92763e-05	6.57342e-05	-0.445374	0.656205	656	male	-0.000158115	9.95627e-05
Externalizing scale	hs_Gen_Ext_zscores	three_hydroxyisovalerate	three_hydroxyisovalerate	0.00140063	0.00107477	1.30319	0.192996	656	male	-0.000705927	0.00350719
Externalizing scale	hs_Gen_Ext_zscores	N_acetyl_neuraminic_acid	N_acetyl_neuraminic_acid	-0.000799552	0.000489695	-1.63275	0.10303	656	male	-0.00175935	0.000160251
Externalizing scale	hs_Gen_Ext_zscores	Acetone	Acetone	0.000577473	0.000816777	0.707014	0.479824	656	male	-0.00102341	0.00217836
Externalizing scale	hs_Gen_Ext_zscores	five_oxoproline	five_oxoproline	-0.00351411	0.00248697	-1.41301	0.158156	656	male	-0.00838856	0.00136034
Externalizing scale	hs_Gen_Ext_zscores	three_aminoisobutyrate	three_aminoisobutyrate	0.00120762	0.00166643	0.724671	0.468928	656	male	-0.00205859	0.00447382
Externalizing scale	hs_Gen_Ext_zscores	Proline_betaine	Proline_betaine	-1.93159e-05	6.81995e-05	-0.283227	0.777098	656	male	-0.000152987	0.000114355
Externalizing scale	hs_Gen_Ext_zscores	Glucose	Glucose	-0.000614094	0.00103689	-0.592244	0.553904	656	male	-0.0026464	0.00141822
Externalizing scale	hs_Gen_Ext_zscores	Sucrose	Sucrose	0.000122974	0.000252821	0.486405	0.626852	656	male	-0.000372556	0.000618504
Externalizing scale	hs_Gen_Ext_zscores	Urea	Urea	-7.14883e-06	1.88716e-05	-0.378814	0.704956	656	male	-4.41372e-05	2.98396e-05
Externalizing scale	hs_Gen_Ext_zscores	N_methyl_two_pyridone_five_carboxamide	N_methyl_two_pyridone_five_carboxamide	0.00431069	0.00217043	1.9861	0.0474635	656	male	5.66491e-05	0.00856474
Externalizing scale	hs_Gen_Ext_zscores	p_hydroxyphenylacetate	p_hydroxyphenylacetate	0.00120285	0.00177185	0.678867	0.497476	656	male	-0.00226997	0.00467567
Externalizing scale	hs_Gen_Ext_zscores	Tyrosine	Tyrosine	0.00203958	0.0030071	0.678256	0.497863	656	male	-0.00385433	0.0079335
Externalizing scale	hs_Gen_Ext_zscores	three_Indoxylsulfate	three_Indoxylsulfate	-0.00133764	0.00428046	-0.312499	0.754767	656	male	-0.00972735	0.00705207
Externalizing scale	hs_Gen_Ext_zscores	N_methylpicolinic_acid	N_methylpicolinic_acid	0.00532687	0.00341419	1.56021	0.119221	656	male	-0.00136495	0.0120187
Externalizing scale	hs_Gen_Ext_zscores	N_methylnicotinic_acid	N_methylnicotinic_acid	-0.00163447	0.00168733	-0.968676	0.333086	656	male	-0.00494164	0.00167269
Externalizing scale	hs_Gen_Ext_zscores	N1_methyl_nicotinamide	N1_methyl_nicotinamide	0.00608705	0.00403344	1.50915	0.131773	656	male	-0.00181849	0.0139926
Externalizing scale	hs_Gen_Ext_zscores	TMA_TMAO	TMA_TMAO	-0.0860049	0.0862345	-0.997338	0.318991	656	male	-0.255025	0.0830147
Total scale	hs_Gen_Tot_zscores	Creatinine	Creatinine	-1.10381e-05	1.3939e-05	-0.791885	0.428731	656	male	-3.83586e-05	1.62824e-05
Total scale	hs_Gen_Tot_zscores	Leucine	Leucine	-0.0014403	0.00350127	-0.411363	0.680949	656	male	-0.00830279	0.0054222
Total scale	hs_Gen_Tot_zscores	Isoleucine	Isoleucine	-0.000473437	0.00120902	-0.391589	0.695497	656	male	-0.00284311	0.00189624
Total scale	hs_Gen_Tot_zscores	Valine	Valine	0.00022375	0.00389445	0.0574536	0.954202	656	male	-0.00740937	0.00785687
Total scale	hs_Gen_Tot_zscores	three_hydroxyisobutyrate	three_hydroxyisobutyrate	-8.63851e-05	0.000262178	-0.32949	0.741897	656	male	-0.000600254	0.000427484
Total scale	hs_Gen_Tot_zscores	four_deoxyerythronic_acid	four_deoxyerythronic_acid	0.00155879	0.000808799	1.92729	0.0544017	656	male	-2.64571e-05	0.00314403
Total scale	hs_Gen_Tot_zscores	four_deoxythreonic_acid	four_deoxythreonic_acid	-0.000531637	0.000332335	-1.5997	0.110176	656	male	-0.00118301	0.00011974
Total scale	hs_Gen_Tot_zscores	Lactate	Lactate	8.76052e-05	0.000210367	0.416439	0.677234	656	male	-0.000324715	0.000499925
Total scale	hs_Gen_Tot_zscores	two_hydroxyisobutyrate	two_hydroxyisobutyrate	0.00010082	0.0015799	0.0638141	0.949139	656	male	-0.00299579	0.00319743
Total scale	hs_Gen_Tot_zscores	Alanine	Alanine	-3.75302e-07	0.000155696	-0.00241047	0.998077	656	male	-0.00030554	0.000304789
Total scale	hs_Gen_Tot_zscores	Lysine	Lysine	0.000121543	8.98491e-05	1.35275	0.17663	656	male	-5.45607e-05	0.000297648
Total scale	hs_Gen_Tot_zscores	Acetate	Acetate	-0.000412877	0.000894155	-0.461751	0.644422	656	male	-0.00216542	0.00133967
Total scale	hs_Gen_Tot_zscores	p_cresol_sulfate	p_cresol_sulfate	1.65175e-05	7.60208e-05	0.217276	0.828065	656	male	-0.000132483	0.000165518
Total scale	hs_Gen_Tot_zscores	Succinate	Succinate	0.000205742	0.000235856	0.872323	0.383371	656	male	-0.000256535	0.000668019
Total scale	hs_Gen_Tot_zscores	Glutamine	Glutamine	-0.000108886	6.64024e-05	-1.63978	0.101559	656	male	-0.000239034	2.12631e-05
Total scale	hs_Gen_Tot_zscores	Citrate	Citrate	9.26648e-06	1.23192e-05	0.752196	0.452219	656	male	-1.48792e-05	3.34122e-05
Total scale	hs_Gen_Tot_zscores	Dimethylamine	Dimethylamine	4.33188e-05	8.05789e-05	0.537595	0.59105	656	male	-0.000114616	0.000201253
Total scale	hs_Gen_Tot_zscores	Trimethylamine	Trimethylamine	0.00135971	0.00165397	0.82209	0.411343	656	male	-0.00188207	0.00460149
Total scale	hs_Gen_Tot_zscores	Carnitine	Carnitine	-0.000148626	0.000277432	-0.535722	0.592344	656	male	-0.000692393	0.00039514
Total scale	hs_Gen_Tot_zscores	Trimethylamine_oxide	Trimethylamine_oxide	1.08079e-06	9.50496e-06	0.113708	0.909506	656	male	-1.75489e-05	1.97105e-05
Total scale	hs_Gen_Tot_zscores	Scyllo_inositol	Scyllo_inositol	0.000146553	0.000224722	0.652151	0.514546	656	male	-0.000293903	0.000587009
Total scale	hs_Gen_Tot_zscores	Taurine	Taurine	1.58658e-05	1.84484e-05	0.860011	0.390117	656	male	-2.0293e-05	5.20246e-05
Total scale	hs_Gen_Tot_zscores	Glycine	Glycine	-3.17274e-06	4.45404e-05	-0.0712329	0.943235	656	male	-9.0472e-05	8.41265e-05
Total scale	hs_Gen_Tot_zscores	Creatine	Creatine	9.01558e-06	1.21546e-05	0.741743	0.458525	656	male	-1.48074e-05	3.28386e-05
Total scale	hs_Gen_Tot_zscores	Hippurate	Hippurate	-3.86904e-06	7.79033e-06	-0.496646	0.619615	656	male	-1.91381e-05	1.14e-05
Total scale	hs_Gen_Tot_zscores	Formate	Formate	-0.000322132	0.000335498	-0.960161	0.33735	656	male	-0.000979709	0.000335444
Total scale	hs_Gen_Tot_zscores	Pantothenic_acid	Pantothenic_acid	-0.00149811	0.00418383	-0.35807	0.720413	656	male	-0.00969842	0.0067022
Total scale	hs_Gen_Tot_zscores	three_hydroxybutyrate_three_aminoisobutyrate	three_hydroxybutyrate_three_aminoisobutyrate	-4.75303e-05	4.65252e-05	-1.0216	0.307369	656	male	-0.00013872	4.36591e-05
Total scale	hs_Gen_Tot_zscores	three_hydroxyisovalerate	three_hydroxyisovalerate	0.000784641	0.000761613	1.03024	0.303303	656	male	-0.000708121	0.0022774
Total scale	hs_Gen_Tot_zscores	N_acetyl_neuraminic_acid	N_acetyl_neuraminic_acid	-0.00028786	0.000347387	-0.828644	0.407626	656	male	-0.000968738	0.000393018
Total scale	hs_Gen_Tot_zscores	Acetone	Acetone	0.000722806	0.000577995	1.25054	0.211576	656	male	-0.000410065	0.00185568
Total scale	hs_Gen_Tot_zscores	five_oxoproline	five_oxoproline	-0.00361807	0.00175825	-2.05776	0.0400317	656	male	-0.00706424	-0.000171893
Total scale	hs_Gen_Tot_zscores	three_aminoisobutyrate	three_aminoisobutyrate	0.00029067	0.00118071	0.246182	0.805623	656	male	-0.00202353	0.00260487
Total scale	hs_Gen_Tot_zscores	Proline_betaine	Proline_betaine	-5.34931e-05	4.82583e-05	-1.10848	0.268087	656	male	-0.000148079	4.10931e-05
Total scale	hs_Gen_Tot_zscores	Glucose	Glucose	-0.000570881	0.000734241	-0.777512	0.437154	656	male	-0.00200999	0.000868231
Total scale	hs_Gen_Tot_zscores	Sucrose	Sucrose	4.77541e-05	0.000179088	0.266652	0.789826	656	male	-0.000303258	0.000398766
Total scale	hs_Gen_Tot_zscores	Urea	Urea	-8.63341e-06	1.33631e-05	-0.646064	0.518478	656	male	-3.48251e-05	1.75582e-05
Total scale	hs_Gen_Tot_zscores	N_methyl_two_pyridone_five_carboxamide	N_methyl_two_pyridone_five_carboxamide	0.00281477	0.00153797	1.83019	0.0677036	656	male	-0.00019965	0.00582919
Total scale	hs_Gen_Tot_zscores	p_hydroxyphenylacetate	p_hydroxyphenylacetate	-0.000741025	0.00125505	-0.590437	0.555114	656	male	-0.00320091	0.00171886
Total scale	hs_Gen_Tot_zscores	Tyrosine	Tyrosine	0.00281608	0.00212759	1.3236	0.186126	656	male	-0.00135401	0.00698616
Total scale	hs_Gen_Tot_zscores	three_Indoxylsulfate	three_Indoxylsulfate	0.000226291	0.00303192	0.0746365	0.940528	656	male	-0.00571626	0.00616885
Total scale	hs_Gen_Tot_zscores	N_methylpicolinic_acid	N_methylpicolinic_acid	0.00301469	0.00241986	1.24581	0.213306	656	male	-0.00172824	0.00775762
Total scale	hs_Gen_Tot_zscores	N_methylnicotinic_acid	N_methylnicotinic_acid	-0.000656942	0.00119569	-0.549427	0.582911	656	male	-0.00300049	0.0016866
Total scale	hs_Gen_Tot_zscores	N1_methyl_nicotinamide	N1_methyl_nicotinamide	0.00631488	0.0028507	2.21521	0.0271098	656	male	0.000727512	0.0119022
Total scale	hs_Gen_Tot_zscores	TMA_TMAO	TMA_TMAO	-0.0402592	0.0611043	-0.658861	0.51023	656	male	-0.160024	0.0795051
ADHD	hs_ADHD_raw_zscores	Creatinine	Creatinine	-1.96978e-05	3.33886e-05	-0.589957	0.555436	653	male	-8.51394e-05	4.57438e-05
ADHD	hs_ADHD_raw_zscores	Leucine	Leucine	0.00315297	0.00839032	0.375786	0.707205	653	male	-0.0132921	0.019598
ADHD	hs_ADHD_raw_zscores	Isoleucine	Isoleucine	-0.0025782	0.00289287	-0.891227	0.373156	653	male	-0.00824822	0.00309182
ADHD	hs_ADHD_raw_zscores	Valine	Valine	0.00394586	0.00932453	0.42317	0.672319	653	male	-0.0143302	0.0222219
ADHD	hs_ADHD_raw_zscores	three_hydroxyisobutyrate	three_hydroxyisobutyrate	-0.000626203	0.000626951	-0.998806	0.318281	653	male	-0.00185503	0.000602621
ADHD	hs_ADHD_raw_zscores	four_deoxyerythronic_acid	four_deoxyerythronic_acid	0.00231884	0.00194077	1.19481	0.232623	653	male	-0.00148506	0.00612275
ADHD	hs_ADHD_raw_zscores	four_deoxythreonic_acid	four_deoxythreonic_acid	-0.00166545	0.000820132	-2.03071	0.0427144	653	male	-0.0032729	-5.79893e-05
ADHD	hs_ADHD_raw_zscores	Lactate	Lactate	-0.000309874	0.000503898	-0.614954	0.538813	653	male	-0.00129751	0.000677765
ADHD	hs_ADHD_raw_zscores	two_hydroxyisobutyrate	two_hydroxyisobutyrate	0.00497003	0.00384049	1.29411	0.196112	653	male	-0.00255733	0.0124974
ADHD	hs_ADHD_raw_zscores	Alanine	Alanine	-0.000150268	0.000373124	-0.40273	0.687287	653	male	-0.000881592	0.000581055
ADHD	hs_ADHD_raw_zscores	Lysine	Lysine	0.000336326	0.000215059	1.56388	0.118361	653	male	-8.51895e-05	0.000757841
ADHD	hs_ADHD_raw_zscores	Acetate	Acetate	0.000967226	0.00214106	0.45175	0.651608	653	male	-0.00322926	0.00516371
ADHD	hs_ADHD_raw_zscores	p_cresol_sulfate	p_cresol_sulfate	0.00036024	0.000181388	1.98602	0.047475	653	male	4.71907e-06	0.000715761
ADHD	hs_ADHD_raw_zscores	Succinate	Succinate	0.000809587	0.000563807	1.43593	0.151531	653	male	-0.000295476	0.00191465
ADHD	hs_ADHD_raw_zscores	Glutamine	Glutamine	-0.0001623	0.000159112	-1.02004	0.30811	653	male	-0.000474159	0.000149559
ADHD	hs_ADHD_raw_zscores	Citrate	Citrate	3.29646e-05	2.95197e-05	1.1167	0.264559	653	male	-2.48939e-05	9.08232e-05
ADHD	hs_ADHD_raw_zscores	Dimethylamine	Dimethylamine	0.000217815	0.000192687	1.13041	0.258745	653	male	-0.000159852	0.000595481
ADHD	hs_ADHD_raw_zscores	Trimethylamine	Trimethylamine	0.000588147	0.00397037	0.148134	0.882286	653	male	-0.00719378	0.00837007
ADHD	hs_ADHD_raw_zscores	Carnitine	Carnitine	0.000182668	0.000664313	0.274973	0.783429	653	male	-0.00111938	0.00148472
ADHD	hs_ADHD_raw_zscores	Trimethylamine_oxide	Trimethylamine_oxide	1.23729e-06	2.27524e-05	0.0543805	0.95665	653	male	-4.33575e-05	4.58321e-05
ADHD	hs_ADHD_raw_zscores	Scyllo_inositol	Scyllo_inositol	-0.000265597	0.000538383	-0.493323	0.621961	653	male	-0.00132083	0.000789635
ADHD	hs_ADHD_raw_zscores	Taurine	Taurine	-4.73266e-05	4.41387e-05	-1.07222	0.28404	653	male	-0.000133838	3.91852e-05
ADHD	hs_ADHD_raw_zscores	Glycine	Glycine	-0.000171006	0.000106368	-1.60768	0.108419	653	male	-0.000379488	3.74757e-05
ADHD	hs_ADHD_raw_zscores	Creatine	Creatine	2.63376e-06	2.91191e-05	0.0904478	0.927961	653	male	-5.44398e-05	5.97073e-05
ADHD	hs_ADHD_raw_zscores	Hippurate	Hippurate	-1.50535e-06	1.86469e-05	-0.0807294	0.935683	653	male	-3.80533e-05	3.50425e-05
ADHD	hs_ADHD_raw_zscores	Formate	Formate	-0.000536424	0.000804383	-0.666877	0.505101	653	male	-0.00211301	0.00104017
ADHD	hs_ADHD_raw_zscores	Pantothenic_acid	Pantothenic_acid	0.000658074	0.0101695	0.0647105	0.948426	653	male	-0.0192741	0.0205903
ADHD	hs_ADHD_raw_zscores	three_hydroxybutyrate_three_aminoisobutyrate	three_hydroxybutyrate_three_aminoisobutyrate	-4.75088e-05	0.00011141	-0.426432	0.669942	653	male	-0.000265872	0.000170855
ADHD	hs_ADHD_raw_zscores	three_hydroxyisovalerate	three_hydroxyisovalerate	0.000214357	0.00182472	0.117474	0.906523	653	male	-0.0033621	0.00379082
ADHD	hs_ADHD_raw_zscores	N_acetyl_neuraminic_acid	N_acetyl_neuraminic_acid	-0.00183427	0.000829329	-2.21175	0.027351	653	male	-0.00345975	-0.000208781
ADHD	hs_ADHD_raw_zscores	Acetone	Acetone	0.00163246	0.00152981	1.0671	0.286346	653	male	-0.00136597	0.00463089
ADHD	hs_ADHD_raw_zscores	five_oxoproline	five_oxoproline	-0.00881924	0.00420704	-2.0963	0.0364633	653	male	-0.017065	-0.000573433
ADHD	hs_ADHD_raw_zscores	three_aminoisobutyrate	three_aminoisobutyrate	0.00159061	0.0028255	0.562947	0.573676	653	male	-0.00394738	0.00712859
ADHD	hs_ADHD_raw_zscores	Proline_betaine	Proline_betaine	-0.000215043	0.000115322	-1.86472	0.062697	653	male	-0.000441074	1.0988e-05
ADHD	hs_ADHD_raw_zscores	Glucose	Glucose	0.00103106	0.0017612	0.585431	0.558473	653	male	-0.00242089	0.004483
ADHD	hs_ADHD_raw_zscores	Sucrose	Sucrose	9.82152e-05	0.000428595	0.229156	0.818824	653	male	-0.000741831	0.000938262
ADHD	hs_ADHD_raw_zscores	Urea	Urea	3.65993e-05	3.1988e-05	1.14416	0.253003	653	male	-2.60972e-05	9.92957e-05
ADHD	hs_ADHD_raw_zscores	N_methyl_two_pyridone_five_carboxamide	N_methyl_two_pyridone_five_carboxamide	0.005907	0.00368423	1.60332	0.109378	653	male	-0.0013141	0.0131281
ADHD	hs_ADHD_raw_zscores	p_hydroxyphenylacetate	p_hydroxyphenylacetate	-0.00303179	0.00300386	-1.0093	0.313228	653	male	-0.00891935	0.00285577
ADHD	hs_ADHD_raw_zscores	Tyrosine	Tyrosine	0.00520751	0.00509554	1.02197	0.307195	653	male	-0.00477975	0.0151948
ADHD	hs_ADHD_raw_zscores	three_Indoxylsulfate	three_Indoxylsulfate	0.0100465	0.00725676	1.38443	0.166728	653	male	-0.00417676	0.0242697
ADHD	hs_ADHD_raw_zscores	N_methylpicolinic_acid	N_methylpicolinic_acid	0.000590151	0.00579869	0.101773	0.91897	653	male	-0.0107753	0.0119556
ADHD	hs_ADHD_raw_zscores	N_methylnicotinic_acid	N_methylnicotinic_acid	-0.000682641	0.00286567	-0.238213	0.811795	653	male	-0.00629935	0.00493407
ADHD	hs_ADHD_raw_zscores	N1_methyl_nicotinamide	N1_methyl_nicotinamide	0.0111705	0.00684386	1.63219	0.103151	653	male	-0.00224348	0.0245845
ADHD	hs_ADHD_raw_zscores	TMA_TMAO	TMA_TMAO	-0.0139983	0.146313	-0.0956732	0.923811	653	male	-0.300772	0.272776
Working memory (2-back test)	hs_dnumeros2	Creatinine	Creatinine	4.80434e-06	5.98632e-05	0.0802553	0.936087	335	female	-0.000112528	0.000122136
Working memory (2-back test)	hs_dnumeros2	Leucine	Leucine	0.00602961	0.0167569	0.359828	0.719225	335	female	-0.026814	0.0388732
Working memory (2-back test)	hs_dnumeros2	Isoleucine	Isoleucine	0.00429451	0.011007	0.390162	0.696689	335	female	-0.0172792	0.0258682
Working memory (2-back test)	hs_dnumeros2	Valine	Valine	-0.0171544	0.0142596	-1.20301	0.229906	335	female	-0.0451033	0.0107944
Working memory (2-back test)	hs_dnumeros2	three_hydroxyisobutyrate	three_hydroxyisobutyrate	0.000555105	0.00215716	0.257331	0.797097	335	female	-0.00367293	0.00478314
Working memory (2-back test)	hs_dnumeros2	four_deoxyerythronic_acid	four_deoxyerythronic_acid	-0.00442197	0.00314398	-1.40649	0.160596	335	female	-0.0105842	0.00174022
Working memory (2-back test)	hs_dnumeros2	four_deoxythreonic_acid	four_deoxythreonic_acid	0.00106832	0.00136605	0.782047	0.434794	335	female	-0.00160915	0.00374578
Working memory (2-back test)	hs_dnumeros2	Lactate	Lactate	0.000234093	0.000844683	0.277137	0.781862	335	female	-0.00142149	0.00188967
Working memory (2-back test)	hs_dnumeros2	two_hydroxyisobutyrate	two_hydroxyisobutyrate	0.00508702	0.0064831	0.784659	0.433263	335	female	-0.00761986	0.0177939
Working memory (2-back test)	hs_dnumeros2	Alanine	Alanine	-0.000237266	0.000575633	-0.412183	0.680494	335	female	-0.00136551	0.000890974
Working memory (2-back test)	hs_dnumeros2	Lysine	Lysine	9.66466e-05	0.000534582	0.180789	0.856653	335	female	-0.000951134	0.00114443
Working memory (2-back test)	hs_dnumeros2	Acetate	Acetate	-3.40909e-05	0.000524031	-0.0650551	0.948173	335	female	-0.00106119	0.000993011
Working memory (2-back test)	hs_dnumeros2	p_cresol_sulfate	p_cresol_sulfate	0.000195828	0.000311337	0.628991	0.529826	335	female	-0.000414393	0.000806049
Working memory (2-back test)	hs_dnumeros2	Succinate	Succinate	0.000220647	0.00105616	0.208914	0.834655	335	female	-0.00184943	0.00229072
Working memory (2-back test)	hs_dnumeros2	Glutamine	Glutamine	0.000105577	0.000269181	0.392217	0.695172	335	female	-0.000422017	0.000633171
Working memory (2-back test)	hs_dnumeros2	Citrate	Citrate	-2.35975e-06	4.59031e-05	-0.0514073	0.959035	335	female	-9.23298e-05	8.76103e-05
Working memory (2-back test)	hs_dnumeros2	Dimethylamine	Dimethylamine	0.000281058	0.000290011	0.969131	0.333248	335	female	-0.000287362	0.000849479
Working memory (2-back test)	hs_dnumeros2	Trimethylamine	Trimethylamine	0.000560522	0.00649131	0.0863496	0.931245	335	female	-0.0121625	0.0132835
Working memory (2-back test)	hs_dnumeros2	Carnitine	Carnitine	-0.000171302	0.00112313	-0.152521	0.878877	335	female	-0.00237265	0.00203004
Working memory (2-back test)	hs_dnumeros2	Trimethylamine_oxide	Trimethylamine_oxide	-2.64509e-06	2.83762e-05	-0.0932152	0.925794	335	female	-5.82624e-05	5.29722e-05
Working memory (2-back test)	hs_dnumeros2	Scyllo_inositol	Scyllo_inositol	-0.000505738	0.000966466	-0.523286	0.601155	335	female	-0.00240001	0.00138854
Working memory (2-back test)	hs_dnumeros2	Taurine	Taurine	-2.51173e-05	9.77748e-05	-0.256889	0.797438	335	female	-0.000216756	0.000166521
Working memory (2-back test)	hs_dnumeros2	Glycine	Glycine	-7.15031e-05	0.000184161	-0.388263	0.698092	335	female	-0.000432459	0.000289453
Working memory (2-back test)	hs_dnumeros2	Creatine	Creatine	1.30569e-05	5.40582e-05	0.241535	0.809303	335	female	-9.28971e-05	0.000119011
Working memory (2-back test)	hs_dnumeros2	Hippurate	Hippurate	-1.98691e-05	3.81632e-05	-0.520636	0.602998	335	female	-9.46689e-05	5.49307e-05
Working memory (2-back test)	hs_dnumeros2	Formate	Formate	-0.00247105	0.00129535	-1.90763	0.0573778	335	female	-0.00500994	6.78344e-05
Working memory (2-back test)	hs_dnumeros2	Pantothenic_acid	Pantothenic_acid	-0.00797461	0.0194613	-0.409767	0.682264	335	female	-0.0461188	0.0301696
Working memory (2-back test)	hs_dnumeros2	three_hydroxybutyrate_three_aminoisobutyrate	three_hydroxybutyrate_three_aminoisobutyrate	-0.00196944	0.0020443	-0.963382	0.336119	335	female	-0.00597628	0.00203739
Working memory (2-back test)	hs_dnumeros2	three_hydroxyisovalerate	three_hydroxyisovalerate	0.00124971	0.00353335	0.35369	0.723816	335	female	-0.00567566	0.00817508
Working memory (2-back test)	hs_dnumeros2	N_acetyl_neuraminic_acid	N_acetyl_neuraminic_acid	0.000290276	0.00135918	0.213567	0.831027	335	female	-0.00237372	0.00295427
Working memory (2-back test)	hs_dnumeros2	Acetone	Acetone	3.48997e-05	0.00112482	0.0310269	0.975268	335	female	-0.00216975	0.00223955
Working memory (2-back test)	hs_dnumeros2	five_oxoproline	five_oxoproline	0.017439	0.0122837	1.41968	0.156723	335	female	-0.00663717	0.0415151
Working memory (2-back test)	hs_dnumeros2	three_aminoisobutyrate	three_aminoisobutyrate	0.00119061	0.00621079	0.1917	0.848105	335	female	-0.0109825	0.0133638
Working memory (2-back test)	hs_dnumeros2	Proline_betaine	Proline_betaine	8.36848e-05	0.000197199	0.424367	0.671598	335	female	-0.000302826	0.000470195
Working memory (2-back test)	hs_dnumeros2	Glucose	Glucose	0.00707144	0.00377401	1.87372	0.0619253	335	female	-0.000325628	0.0144685
Working memory (2-back test)	hs_dnumeros2	Sucrose	Sucrose	0.000689204	0.000566424	1.21676	0.224635	335	female	-0.000420987	0.00179939
Working memory (2-back test)	hs_dnumeros2	Urea	Urea	-5.11702e-05	5.68668e-05	-0.899825	0.368923	335	female	-0.000162629	6.02888e-05
Working memory (2-back test)	hs_dnumeros2	N_methyl_two_pyridone_five_carboxamide	N_methyl_two_pyridone_five_carboxamide	0.001985	0.00629971	0.315094	0.752906	335	female	-0.0103624	0.0143324
Working memory (2-back test)	hs_dnumeros2	p_hydroxyphenylacetate	p_hydroxyphenylacetate	-0.00206614	0.00368578	-0.560571	0.575501	335	female	-0.00929026	0.00515798
Working memory (2-back test)	hs_dnumeros2	Tyrosine	Tyrosine	0.00336516	0.00977572	0.344237	0.730905	335	female	-0.0157952	0.0225256
Working memory (2-back test)	hs_dnumeros2	three_Indoxylsulfate	three_Indoxylsulfate	0.000476405	0.0120726	0.0394615	0.968548	335	female	-0.023186	0.0241388
Working memory (2-back test)	hs_dnumeros2	N_methylpicolinic_acid	N_methylpicolinic_acid	-0.00479486	0.00553021	-0.86703	0.386607	335	female	-0.0156341	0.00604435
Working memory (2-back test)	hs_dnumeros2	N_methylnicotinic_acid	N_methylnicotinic_acid	0.00350037	0.0043812	0.798952	0.42494	335	female	-0.00508678	0.0120875
Working memory (2-back test)	hs_dnumeros2	N1_methyl_nicotinamide	N1_methyl_nicotinamide	-0.0196205	0.0120553	-1.62754	0.104655	335	female	-0.043249	0.00400789
Working memory (2-back test)	hs_dnumeros2	TMA_TMAO	TMA_TMAO	-0.335347	0.265152	-1.26474	0.206932	335	female	-0.855045	0.184351
Working memory (3-back test)	hs_dnumeros3	Creatinine	Creatinine	-5.15402e-05	5.05498e-05	-1.01959	0.308786	317	female	-0.000150618	4.75373e-05
Working memory (3-back test)	hs_dnumeros3	Leucine	Leucine	0.0315324	0.0143838	2.19222	0.0291721	317	female	0.00334024	0.0597246
Working memory (3-back test)	hs_dnumeros3	Isoleucine	Isoleucine	-0.0064699	0.00962068	-0.6725	0.50181	317	female	-0.0253264	0.0123866
Working memory (3-back test)	hs_dnumeros3	Valine	Valine	0.00784704	0.011756	0.667494	0.504997	317	female	-0.0151947	0.0308887
Working memory (3-back test)	hs_dnumeros3	three_hydroxyisobutyrate	three_hydroxyisobutyrate	0.00224717	0.00177998	1.26247	0.207812	317	female	-0.00124159	0.00573593
Working memory (3-back test)	hs_dnumeros3	four_deoxyerythronic_acid	four_deoxyerythronic_acid	0.000258766	0.00263412	0.0982364	0.921814	317	female	-0.00490411	0.00542164
Working memory (3-back test)	hs_dnumeros3	four_deoxythreonic_acid	four_deoxythreonic_acid	0.000666099	0.00113623	0.586237	0.55818	317	female	-0.00156091	0.00289311
Working memory (3-back test)	hs_dnumeros3	Lactate	Lactate	0.000340659	0.000697709	0.488254	0.625745	317	female	-0.00102685	0.00170817
Working memory (3-back test)	hs_dnumeros3	two_hydroxyisobutyrate	two_hydroxyisobutyrate	-0.00738058	0.00552096	-1.33683	0.182344	317	female	-0.0182017	0.0034405
Working memory (3-back test)	hs_dnumeros3	Alanine	Alanine	-0.000199352	0.000475411	-0.419324	0.675295	317	female	-0.00113116	0.000732454
Working memory (3-back test)	hs_dnumeros3	Lysine	Lysine	-5.03862e-05	0.000443467	-0.113619	0.90962	317	female	-0.000919582	0.00081881
Working memory (3-back test)	hs_dnumeros3	Acetate	Acetate	-0.000924111	0.000420403	-2.19816	0.0287419	317	female	-0.0017481	-0.000100122
Working memory (3-back test)	hs_dnumeros3	p_cresol_sulfate	p_cresol_sulfate	1.37893e-05	0.00025898	0.0532447	0.957574	317	female	-0.000493812	0.00052139
Working memory (3-back test)	hs_dnumeros3	Succinate	Succinate	-0.00144667	0.000883679	-1.63709	0.102714	317	female	-0.00317868	0.000285345
Working memory (3-back test)	hs_dnumeros3	Glutamine	Glutamine	-1.75433e-05	0.000224537	-0.0781312	0.937779	317	female	-0.000457635	0.000422549
Working memory (3-back test)	hs_dnumeros3	Citrate	Citrate	-2.75732e-05	3.75745e-05	-0.733827	0.463657	317	female	-0.000101219	4.60728e-05
Working memory (3-back test)	hs_dnumeros3	Dimethylamine	Dimethylamine	8.35284e-05	0.000235977	0.353968	0.723625	317	female	-0.000378988	0.000546044
Working memory (3-back test)	hs_dnumeros3	Trimethylamine	Trimethylamine	-0.00025674	0.00542167	-0.0473544	0.962264	317	female	-0.0108832	0.0103697
Working memory (3-back test)	hs_dnumeros3	Carnitine	Carnitine	0.000421211	0.000921904	0.456893	0.648096	317	female	-0.00138572	0.00222814
Working memory (3-back test)	hs_dnumeros3	Trimethylamine_oxide	Trimethylamine_oxide	-2.18065e-06	2.29533e-05	-0.095004	0.924378	317	female	-4.71691e-05	4.28078e-05
Working memory (3-back test)	hs_dnumeros3	Scyllo_inositol	Scyllo_inositol	-0.00119405	0.00078732	-1.51661	0.130474	317	female	-0.0027372	0.000349093
Working memory (3-back test)	hs_dnumeros3	Taurine	Taurine	-1.44069e-05	8.04811e-05	-0.179009	0.858058	317	female	-0.00017215	0.000143336
Working memory (3-back test)	hs_dnumeros3	Glycine	Glycine	5.33096e-05	0.000158804	0.335695	0.737348	317	female	-0.000257945	0.000364565
Working memory (3-back test)	hs_dnumeros3	Creatine	Creatine	3.42227e-05	4.56657e-05	0.749418	0.454223	317	female	-5.5282e-05	0.000123727
Working memory (3-back test)	hs_dnumeros3	Hippurate	Hippurate	1.09256e-05	3.44058e-05	0.31755	0.751059	317	female	-5.65098e-05	7.83609e-05
Working memory (3-back test)	hs_dnumeros3	Formate	Formate	-0.000858076	0.00110663	-0.775395	0.438749	317	female	-0.00302707	0.00131092
Working memory (3-back test)	hs_dnumeros3	Pantothenic_acid	Pantothenic_acid	0.0147969	0.0163565	0.90465	0.366415	317	female	-0.0172618	0.0468555
Working memory (3-back test)	hs_dnumeros3	three_hydroxybutyrate_three_aminoisobutyrate	three_hydroxybutyrate_three_aminoisobutyrate	-0.00026349	0.00170532	-0.154511	0.877316	317	female	-0.00360592	0.00307894
Working memory (3-back test)	hs_dnumeros3	three_hydroxyisovalerate	three_hydroxyisovalerate	0.00283936	0.00327755	0.866306	0.387051	317	female	-0.00358463	0.00926335
Working memory (3-back test)	hs_dnumeros3	N_acetyl_neuraminic_acid	N_acetyl_neuraminic_acid	-0.000802661	0.00114077	-0.703611	0.48225	317	female	-0.00303858	0.00143326
Working memory (3-back test)	hs_dnumeros3	Acetone	Acetone	-0.000982915	0.000917477	-1.07132	0.28493	317	female	-0.00278117	0.00081534
Working memory (3-back test)	hs_dnumeros3	five_oxoproline	five_oxoproline	-0.0102189	0.0104064	-0.981975	0.326945	317	female	-0.0306155	0.0101778
Working memory (3-back test)	hs_dnumeros3	three_aminoisobutyrate	three_aminoisobutyrate	0.00486714	0.00525079	0.926935	0.354745	317	female	-0.00542441	0.0151587
Working memory (3-back test)	hs_dnumeros3	Proline_betaine	Proline_betaine	5.52522e-05	0.000162402	0.34022	0.733942	317	female	-0.000263055	0.00037356
Working memory (3-back test)	hs_dnumeros3	Glucose	Glucose	0.000732891	0.00313642	0.233671	0.815408	317	female	-0.0054145	0.00688028
Working memory (3-back test)	hs_dnumeros3	Sucrose	Sucrose	0.00018393	0.000471912	0.389754	0.697009	317	female	-0.000741019	0.00110888
Working memory (3-back test)	hs_dnumeros3	Urea	Urea	-1.27191e-05	4.69695e-05	-0.270796	0.786744	317	female	-0.000104779	7.93411e-05
Working memory (3-back test)	hs_dnumeros3	N_methyl_two_pyridone_five_carboxamide	N_methyl_two_pyridone_five_carboxamide	-0.0113465	0.00543142	-2.08905	0.0375901	317	female	-0.0219921	-0.00070093
Working memory (3-back test)	hs_dnumeros3	p_hydroxyphenylacetate	p_hydroxyphenylacetate	-0.000218013	0.00299691	-0.0727459	0.942059	317	female	-0.00609197	0.00565594
Working memory (3-back test)	hs_dnumeros3	Tyrosine	Tyrosine	-0.0010577	0.00831262	-0.12724	0.89884	317	female	-0.0173504	0.015235
Working memory (3-back test)	hs_dnumeros3	three_Indoxylsulfate	three_Indoxylsulfate	-0.00465961	0.0100205	-0.465006	0.642282	317	female	-0.0242999	0.0149807
Working memory (3-back test)	hs_dnumeros3	N_methylpicolinic_acid	N_methylpicolinic_acid	-0.00893678	0.00444409	-2.01093	0.0452739	317	female	-0.0176472	-0.000226356
Working memory (3-back test)	hs_dnumeros3	N_methylnicotinic_acid	N_methylnicotinic_acid	-0.00446004	0.00357943	-1.24602	0.21378	317	female	-0.0114757	0.00255564
Working memory (3-back test)	hs_dnumeros3	N1_methyl_nicotinamide	N1_methyl_nicotinamide	-0.0130818	0.0100364	-1.30344	0.193475	317	female	-0.0327531	0.00658944
Working memory (3-back test)	hs_dnumeros3	TMA_TMAO	TMA_TMAO	-0.179281	0.214906	-0.83423	0.40485	317	female	-0.600496	0.241934
Inattention	hs_hitrtse	Creatinine	Creatinine	-0.00369754	0.00316034	-1.16998	0.242697	438	female	-0.00989181	0.00249674
Inattention	hs_hitrtse	Leucine	Leucine	0.808722	0.936316	0.863727	0.388249	438	female	-1.02646	2.6439
Inattention	hs_hitrtse	Isoleucine	Isoleucine	-0.267499	0.505481	-0.529198	0.596958	438	female	-1.25824	0.723243
Inattention	hs_hitrtse	Valine	Valine	0.809935	0.780612	1.03756	0.300092	438	female	-0.720065	2.33994
Inattention	hs_hitrtse	three_hydroxyisobutyrate	three_hydroxyisobutyrate	-0.0879605	0.0939511	-0.936237	0.349709	438	female	-0.272105	0.0961836
Inattention	hs_hitrtse	four_deoxyerythronic_acid	four_deoxyerythronic_acid	-0.0776297	0.173499	-0.447436	0.654799	438	female	-0.417688	0.262428
Inattention	hs_hitrtse	four_deoxythreonic_acid	four_deoxythreonic_acid	-0.169498	0.075624	-2.24133	0.0255459	438	female	-0.317721	-0.0212752
Inattention	hs_hitrtse	Lactate	Lactate	-0.0261566	0.0483695	-0.540767	0.588965	438	female	-0.120961	0.0686476
Inattention	hs_hitrtse	two_hydroxyisobutyrate	two_hydroxyisobutyrate	-0.336212	0.354567	-0.948231	0.343577	438	female	-1.03116	0.35874
Inattention	hs_hitrtse	Alanine	Alanine	-0.0042649	0.0317329	-0.1344	0.893153	438	female	-0.0664614	0.0579316
Inattention	hs_hitrtse	Lysine	Lysine	-0.00802879	0.029719	-0.270156	0.787178	438	female	-0.0662781	0.0502205
Inattention	hs_hitrtse	Acetate	Acetate	0.0276348	0.0275187	1.00422	0.315873	438	female	-0.0263018	0.0815714
Inattention	hs_hitrtse	p_cresol_sulfate	p_cresol_sulfate	0.00258438	0.016499	0.156638	0.875608	438	female	-0.0297537	0.0349224
Inattention	hs_hitrtse	Succinate	Succinate	-0.0203962	0.0531448	-0.383785	0.70134	438	female	-0.12456	0.0837677
Inattention	hs_hitrtse	Glutamine	Glutamine	-0.0162641	0.0148147	-1.09784	0.272928	438	female	-0.045301	0.0127727
Inattention	hs_hitrtse	Citrate	Citrate	-0.00132814	0.00241741	-0.549407	0.583029	438	female	-0.00606626	0.00340998
Inattention	hs_hitrtse	Dimethylamine	Dimethylamine	-0.011554	0.0157815	-0.732125	0.464516	438	female	-0.0424857	0.0193777
Inattention	hs_hitrtse	Trimethylamine	Trimethylamine	0.635132	0.347602	1.82718	0.0684086	438	female	-0.046169	1.31643
Inattention	hs_hitrtse	Carnitine	Carnitine	-0.0100649	0.0636141	-0.158218	0.874364	438	female	-0.134749	0.114619
Inattention	hs_hitrtse	Trimethylamine_oxide	Trimethylamine_oxide	0.000419041	0.00170991	0.245066	0.806529	438	female	-0.00293238	0.00377046
Inattention	hs_hitrtse	Scyllo_inositol	Scyllo_inositol	0.0647317	0.0519581	1.24584	0.213542	438	female	-0.0371062	0.16657
Inattention	hs_hitrtse	Taurine	Taurine	0.00887287	0.0055863	1.58833	0.112993	438	female	-0.00207628	0.019822
Inattention	hs_hitrtse	Glycine	Glycine	0.0106579	0.0100398	1.06156	0.28907	438	female	-0.00902023	0.0303359
Inattention	hs_hitrtse	Creatine	Creatine	0.00517847	0.00292492	1.77047	0.0774016	438	female	-0.000554368	0.0109113
Inattention	hs_hitrtse	Hippurate	Hippurate	0.00165206	0.00212708	0.77668	0.437801	438	female	-0.00251702	0.00582115
Inattention	hs_hitrtse	Formate	Formate	0.0573932	0.0680913	0.842885	0.39979	438	female	-0.0760658	0.190852
Inattention	hs_hitrtse	Pantothenic_acid	Pantothenic_acid	-0.911016	0.680822	-1.33811	0.181611	438	female	-2.24543	0.423395
Inattention	hs_hitrtse	three_hydroxybutyrate_three_aminoisobutyrate	three_hydroxybutyrate_three_aminoisobutyrate	-0.0452445	0.0720426	-0.628024	0.530342	438	female	-0.186448	0.095959
Inattention	hs_hitrtse	three_hydroxyisovalerate	three_hydroxyisovalerate	-0.130632	0.183191	-0.713095	0.476198	438	female	-0.489686	0.228421
Inattention	hs_hitrtse	N_acetyl_neuraminic_acid	N_acetyl_neuraminic_acid	-0.00176483	0.0703763	-0.0250771	0.980006	438	female	-0.139702	0.136173
Inattention	hs_hitrtse	Acetone	Acetone	-0.0145817	0.0685311	-0.212775	0.83161	438	female	-0.148903	0.119739
Inattention	hs_hitrtse	five_oxoproline	five_oxoproline	-1.04429	0.648662	-1.60992	0.108194	438	female	-2.31567	0.227083
Inattention	hs_hitrtse	three_aminoisobutyrate	three_aminoisobutyrate	0.0297359	0.2582	0.115166	0.908371	438	female	-0.476337	0.535809
Inattention	hs_hitrtse	Proline_betaine	Proline_betaine	-0.0185035	0.0116882	-1.58309	0.114181	438	female	-0.0414123	0.0044054
Inattention	hs_hitrtse	Glucose	Glucose	0.00151005	0.204339	0.00738994	0.994107	438	female	-0.398995	0.402015
Inattention	hs_hitrtse	Sucrose	Sucrose	-0.00923758	0.033443	-0.276219	0.782521	438	female	-0.0747859	0.0563107
Inattention	hs_hitrtse	Urea	Urea	0.00328751	0.0029998	1.09591	0.273769	438	female	-0.00259209	0.00916711
Inattention	hs_hitrtse	N_methyl_two_pyridone_five_carboxamide	N_methyl_two_pyridone_five_carboxamide	0.102649	0.337564	0.304087	0.761218	438	female	-0.558976	0.764274
Inattention	hs_hitrtse	p_hydroxyphenylacetate	p_hydroxyphenylacetate	0.193971	0.217868	0.890314	0.373826	438	female	-0.23305	0.620992
Inattention	hs_hitrtse	Tyrosine	Tyrosine	-0.0667128	0.533491	-0.12505	0.900546	438	female	-1.11235	0.978929
Inattention	hs_hitrtse	three_Indoxylsulfate	three_Indoxylsulfate	0.283657	0.635651	0.446247	0.655657	438	female	-0.962219	1.52953
Inattention	hs_hitrtse	N_methylpicolinic_acid	N_methylpicolinic_acid	-0.157435	0.333256	-0.472413	0.636886	438	female	-0.810616	0.495747
Inattention	hs_hitrtse	N_methylnicotinic_acid	N_methylnicotinic_acid	0.0795275	0.239593	0.331927	0.740116	438	female	-0.390075	0.54913
Inattention	hs_hitrtse	N1_methyl_nicotinamide	N1_methyl_nicotinamide	0.0242266	0.632775	0.0382863	0.969478	438	female	-1.21601	1.26447
Inattention	hs_hitrtse	TMA_TMAO	TMA_TMAO	23.7671	14.9062	1.59444	0.111618	438	female	-5.44911	52.9833
Fluid intelligence	hs_correct_raven	Creatinine	Creatinine	0.000115058	0.00018897	0.608868	0.542949	445	female	-0.000255324	0.00048544
Fluid intelligence	hs_correct_raven	Leucine	Leucine	0.00662005	0.0560522	0.118105	0.906042	445	female	-0.103242	0.116482
Fluid intelligence	hs_correct_raven	Isoleucine	Isoleucine	-0.0113707	0.0303407	-0.374768	0.708027	445	female	-0.0708384	0.048097
Fluid intelligence	hs_correct_raven	Valine	Valine	-0.0213869	0.0453516	-0.471579	0.637477	445	female	-0.110276	0.0675023
Fluid intelligence	hs_correct_raven	three_hydroxyisobutyrate	three_hydroxyisobutyrate	0.00414812	0.00564653	0.734631	0.462983	445	female	-0.00691909	0.0152153
Fluid intelligence	hs_correct_raven	four_deoxyerythronic_acid	four_deoxyerythronic_acid	0.00153994	0.0103142	0.149302	0.881389	445	female	-0.018676	0.0217558
Fluid intelligence	hs_correct_raven	four_deoxythreonic_acid	four_deoxythreonic_acid	0.00810565	0.0044977	1.80217	0.0722505	445	female	-0.000709851	0.0169211
Fluid intelligence	hs_correct_raven	Lactate	Lactate	0.000476579	0.00286882	0.166124	0.868141	445	female	-0.00514631	0.00609947
Fluid intelligence	hs_correct_raven	two_hydroxyisobutyrate	two_hydroxyisobutyrate	-0.0105671	0.0208419	-0.507014	0.612417	445	female	-0.0514173	0.030283
Fluid intelligence	hs_correct_raven	Alanine	Alanine	0.000772709	0.00190386	0.405865	0.685053	445	female	-0.00295886	0.00450427
Fluid intelligence	hs_correct_raven	Lysine	Lysine	-0.00343516	0.00177464	-1.9357	0.05359	445	female	-0.00691345	4.31252e-05
Fluid intelligence	hs_correct_raven	Acetate	Acetate	-0.00062857	0.00165338	-0.380173	0.704013	445	female	-0.00386919	0.00261205
Fluid intelligence	hs_correct_raven	p_cresol_sulfate	p_cresol_sulfate	0.001673	0.000974133	1.71742	0.0866554	445	female	-0.000236303	0.0035823
Fluid intelligence	hs_correct_raven	Succinate	Succinate	-0.00550592	0.00316681	-1.73863	0.0828488	445	female	-0.0117129	0.000701039
Fluid intelligence	hs_correct_raven	Glutamine	Glutamine	0.000778871	0.000879212	0.885874	0.376203	445	female	-0.000944384	0.00250213
Fluid intelligence	hs_correct_raven	Citrate	Citrate	-0.000108641	0.000144781	-0.750382	0.453454	445	female	-0.000392412	0.00017513
Fluid intelligence	hs_correct_raven	Dimethylamine	Dimethylamine	0.00141665	0.000935244	1.51474	0.130607	445	female	-0.000416426	0.00324973
Fluid intelligence	hs_correct_raven	Trimethylamine	Trimethylamine	-0.0241795	0.0208413	-1.16017	0.246654	445	female	-0.0650285	0.0166696
Fluid intelligence	hs_correct_raven	Carnitine	Carnitine	-0.00544685	0.00378264	-1.43996	0.15064	445	female	-0.0128608	0.00196712
Fluid intelligence	hs_correct_raven	Trimethylamine_oxide	Trimethylamine_oxide	0.000115831	0.00010102	1.14661	0.252211	445	female	-8.21692e-05	0.00031383
Fluid intelligence	hs_correct_raven	Scyllo_inositol	Scyllo_inositol	-0.00268159	0.00273055	-0.98207	0.326643	445	female	-0.00803346	0.00267028
Fluid intelligence	hs_correct_raven	Taurine	Taurine	0.000450095	0.000331254	1.35876	0.174968	445	female	-0.000199163	0.00109935
Fluid intelligence	hs_correct_raven	Glycine	Glycine	-0.000220395	0.000603997	-0.364894	0.715378	445	female	-0.00140423	0.00096344
Fluid intelligence	hs_correct_raven	Creatine	Creatine	-0.000202295	0.000175533	-1.15246	0.249801	445	female	-0.000546338	0.000141749
Fluid intelligence	hs_correct_raven	Hippurate	Hippurate	0.00016725	0.000127331	1.3135	0.189746	445	female	-8.23192e-05	0.00041682
Fluid intelligence	hs_correct_raven	Formate	Formate	-0.00271593	0.0040744	-0.666585	0.505412	445	female	-0.0107017	0.00526989
Fluid intelligence	hs_correct_raven	Pantothenic_acid	Pantothenic_acid	0.0527549	0.0406253	1.29857	0.194819	445	female	-0.0268708	0.132381
Fluid intelligence	hs_correct_raven	three_hydroxybutyrate_three_aminoisobutyrate	three_hydroxybutyrate_three_aminoisobutyrate	0.00439256	0.00432385	1.01589	0.310279	445	female	-0.00408219	0.0128673
Fluid intelligence	hs_correct_raven	three_hydroxyisovalerate	three_hydroxyisovalerate	0.0162255	0.0110238	1.47186	0.141824	445	female	-0.00538117	0.0378322
Fluid intelligence	hs_correct_raven	N_acetyl_neuraminic_acid	N_acetyl_neuraminic_acid	-0.000820101	0.0041622	-0.197035	0.843897	445	female	-0.00897802	0.00733782
Fluid intelligence	hs_correct_raven	Acetone	Acetone	0.00164363	0.00411518	0.399406	0.689802	445	female	-0.00642213	0.00970939
Fluid intelligence	hs_correct_raven	five_oxoproline	five_oxoproline	0.0674108	0.0385361	1.74929	0.0809872	445	female	-0.00811991	0.142942
Fluid intelligence	hs_correct_raven	three_aminoisobutyrate	three_aminoisobutyrate	0.0219164	0.0153212	1.43047	0.153343	445	female	-0.00811309	0.0519459
Fluid intelligence	hs_correct_raven	Proline_betaine	Proline_betaine	7.31236e-05	0.000666368	0.109734	0.912674	445	female	-0.00123296	0.00137921
Fluid intelligence	hs_correct_raven	Glucose	Glucose	0.00932415	0.0121345	0.768402	0.442689	445	female	-0.0144594	0.0331077
Fluid intelligence	hs_correct_raven	Sucrose	Sucrose	0.00197068	0.0020072	0.981805	0.326774	445	female	-0.00196343	0.00590478
Fluid intelligence	hs_correct_raven	Urea	Urea	8.57405e-05	0.000177795	0.482244	0.629889	445	female	-0.000262737	0.000434219
Fluid intelligence	hs_correct_raven	N_methyl_two_pyridone_five_carboxamide	N_methyl_two_pyridone_five_carboxamide	0.0103698	0.0201916	0.513572	0.607827	445	female	-0.0292056	0.0499452
Fluid intelligence	hs_correct_raven	p_hydroxyphenylacetate	p_hydroxyphenylacetate	-0.0133148	0.0130713	-1.01863	0.308979	445	female	-0.0389344	0.0123049
Fluid intelligence	hs_correct_raven	Tyrosine	Tyrosine	-0.00756902	0.0261801	-0.289114	0.77264	445	female	-0.058882	0.043744
Fluid intelligence	hs_correct_raven	three_Indoxylsulfate	three_Indoxylsulfate	0.0237966	0.0381829	0.623228	0.53348	445	female	-0.0510418	0.0986351
Fluid intelligence	hs_correct_raven	N_methylpicolinic_acid	N_methylpicolinic_acid	0.0366508	0.0197321	1.85742	0.063967	445	female	-0.00202419	0.0753258
Fluid intelligence	hs_correct_raven	N_methylnicotinic_acid	N_methylnicotinic_acid	-0.0331099	0.014234	-2.32612	0.0204979	445	female	-0.0610085	-0.00521131
Fluid intelligence	hs_correct_raven	N1_methyl_nicotinamide	N1_methyl_nicotinamide	0.0418841	0.0379887	1.10254	0.270872	445	female	-0.0325738	0.116342
Fluid intelligence	hs_correct_raven	TMA_TMAO	TMA_TMAO	-1.36524	0.895957	-1.52378	0.128334	445	female	-3.12131	0.390837
Internalizing scale	hs_Gen_Int_zscores	Creatinine	Creatinine	-1.57228e-05	1.8957e-05	-0.829395	0.407269	545	female	-5.28785e-05	2.14329e-05
Internalizing scale	hs_Gen_Int_zscores	Leucine	Leucine	-0.000982941	0.00565305	-0.173878	0.86203	545	female	-0.0120629	0.010097
Internalizing scale	hs_Gen_Int_zscores	Isoleucine	Isoleucine	0.00337154	0.00342079	0.985603	0.324795	545	female	-0.00333321	0.0100763
Internalizing scale	hs_Gen_Int_zscores	Valine	Valine	5.55795e-05	0.00473179	0.011746	0.990633	545	female	-0.00921873	0.00932989
Internalizing scale	hs_Gen_Int_zscores	three_hydroxyisobutyrate	three_hydroxyisobutyrate	0.000235849	0.000246868	0.955365	0.339846	545	female	-0.000248012	0.000719709
Internalizing scale	hs_Gen_Int_zscores	four_deoxyerythronic_acid	four_deoxyerythronic_acid	0.000349215	0.00105254	0.331784	0.740189	545	female	-0.00171376	0.00241219
Internalizing scale	hs_Gen_Int_zscores	four_deoxythreonic_acid	four_deoxythreonic_acid	-0.000537001	0.000467778	-1.14798	0.251513	545	female	-0.00145385	0.000379843
Internalizing scale	hs_Gen_Int_zscores	Lactate	Lactate	8.24505e-05	0.000297158	0.277464	0.781536	545	female	-0.000499978	0.000664879
Internalizing scale	hs_Gen_Int_zscores	two_hydroxyisobutyrate	two_hydroxyisobutyrate	-0.00127833	0.00216748	-0.589777	0.555601	545	female	-0.0055266	0.00296993
Internalizing scale	hs_Gen_Int_zscores	Alanine	Alanine	0.000117421	0.000199731	0.587894	0.556863	545	female	-0.000274052	0.000508894
Internalizing scale	hs_Gen_Int_zscores	Lysine	Lysine	0.000222581	0.000159477	1.39569	0.163415	545	female	-8.99944e-05	0.000535156
Internalizing scale	hs_Gen_Int_zscores	Acetate	Acetate	-0.000156532	0.00017947	-0.872193	0.383514	545	female	-0.000508293	0.000195228
Internalizing scale	hs_Gen_Int_zscores	p_cresol_sulfate	p_cresol_sulfate	-2.07291e-05	0.000104033	-0.199255	0.842143	545	female	-0.000224633	0.000183175
Internalizing scale	hs_Gen_Int_zscores	Succinate	Succinate	0.000290935	0.000334345	0.870165	0.384619	545	female	-0.000364381	0.000946252
Internalizing scale	hs_Gen_Int_zscores	Glutamine	Glutamine	-3.13464e-05	9.24704e-05	-0.338989	0.734758	545	female	-0.000212588	0.000149896
Internalizing scale	hs_Gen_Int_zscores	Citrate	Citrate	3.64469e-06	1.52856e-05	0.238439	0.811636	545	female	-2.63152e-05	3.36046e-05
Internalizing scale	hs_Gen_Int_zscores	Dimethylamine	Dimethylamine	-0.000130359	9.98812e-05	-1.30514	0.192433	545	female	-0.000326126	6.5408e-05
Internalizing scale	hs_Gen_Int_zscores	Trimethylamine	Trimethylamine	0.00489978	0.00216887	2.25914	0.0242961	545	female	0.000648793	0.00915076
Internalizing scale	hs_Gen_Int_zscores	Carnitine	Carnitine	-0.000402107	0.000397664	-1.01117	0.312412	545	female	-0.00118153	0.000377313
Internalizing scale	hs_Gen_Int_zscores	Trimethylamine_oxide	Trimethylamine_oxide	-2.30275e-05	1.0317e-05	-2.232	0.0260486	545	female	-4.32489e-05	-2.80621e-06
Internalizing scale	hs_Gen_Int_zscores	Scyllo_inositol	Scyllo_inositol	0.000275853	0.000285259	0.967025	0.33399	545	female	-0.000283255	0.000834961
Internalizing scale	hs_Gen_Int_zscores	Taurine	Taurine	-8.36998e-06	2.91425e-05	-0.287209	0.774069	545	female	-6.54893e-05	4.87493e-05
Internalizing scale	hs_Gen_Int_zscores	Glycine	Glycine	3.72637e-05	6.49665e-05	0.573583	0.566503	545	female	-9.00706e-05	0.000164598
Internalizing scale	hs_Gen_Int_zscores	Creatine	Creatine	5.01476e-06	1.77617e-05	0.282335	0.777801	545	female	-2.97982e-05	3.98277e-05
Internalizing scale	hs_Gen_Int_zscores	Hippurate	Hippurate	7.01096e-06	1.31088e-05	0.534828	0.593002	545	female	-1.86823e-05	3.27042e-05
Internalizing scale	hs_Gen_Int_zscores	Formate	Formate	0.000407815	0.000420531	0.969761	0.332625	545	female	-0.000416427	0.00123206
Internalizing scale	hs_Gen_Int_zscores	Pantothenic_acid	Pantothenic_acid	0.000407761	0.004374	0.0932236	0.925763	545	female	-0.00816529	0.00898081
Internalizing scale	hs_Gen_Int_zscores	three_hydroxybutyrate_three_aminoisobutyrate	three_hydroxybutyrate_three_aminoisobutyrate	0.000475358	0.000479842	0.990657	0.322323	545	female	-0.000465131	0.00141585
Internalizing scale	hs_Gen_Int_zscores	three_hydroxyisovalerate	three_hydroxyisovalerate	0.000310602	0.0011351	0.273634	0.784477	545	female	-0.00191419	0.0025354
Internalizing scale	hs_Gen_Int_zscores	N_acetyl_neuraminic_acid	N_acetyl_neuraminic_acid	-0.000616379	0.000437887	-1.40762	0.159852	545	female	-0.00147464	0.000241879
Internalizing scale	hs_Gen_Int_zscores	Acetone	Acetone	-0.000409006	0.000462698	-0.883959	0.377135	545	female	-0.00131589	0.000497882
Internalizing scale	hs_Gen_Int_zscores	five_oxoproline	five_oxoproline	-0.00975993	0.00402931	-2.42223	0.0157729	545	female	-0.0176574	-0.00186249
Internalizing scale	hs_Gen_Int_zscores	three_aminoisobutyrate	three_aminoisobutyrate	-0.000784232	0.00155239	-0.505176	0.613653	545	female	-0.00382692	0.00225846
Internalizing scale	hs_Gen_Int_zscores	Proline_betaine	Proline_betaine	-4.69725e-05	7.34128e-05	-0.63984	0.522564	545	female	-0.000190862	9.69167e-05
Internalizing scale	hs_Gen_Int_zscores	Glucose	Glucose	-2.83233e-05	0.000129201	-0.219219	0.826567	545	female	-0.000281558	0.000224911
Internalizing scale	hs_Gen_Int_zscores	Sucrose	Sucrose	-0.000439037	0.000226781	-1.93595	0.0534265	545	female	-0.000883528	5.45488e-06
Internalizing scale	hs_Gen_Int_zscores	Urea	Urea	1.39171e-05	1.85077e-05	0.751966	0.452418	545	female	-2.23579e-05	5.01922e-05
Internalizing scale	hs_Gen_Int_zscores	N_methyl_two_pyridone_five_carboxamide	N_methyl_two_pyridone_five_carboxamide	0.000501791	0.00216946	0.231297	0.817176	545	female	-0.00375035	0.00475393
Internalizing scale	hs_Gen_Int_zscores	p_hydroxyphenylacetate	p_hydroxyphenylacetate	-0.000332301	0.00142932	-0.232488	0.816252	545	female	-0.00313378	0.00246917
Internalizing scale	hs_Gen_Int_zscores	Tyrosine	Tyrosine	0.00428551	0.00282643	1.51623	0.130082	545	female	-0.0012543	0.00982532
Internalizing scale	hs_Gen_Int_zscores	three_Indoxylsulfate	three_Indoxylsulfate	0.0030721	0.00397072	0.77369	0.439473	545	female	-0.0047105	0.0108547
Internalizing scale	hs_Gen_Int_zscores	N_methylpicolinic_acid	N_methylpicolinic_acid	-0.00121124	0.00184054	-0.658093	0.510775	545	female	-0.0048187	0.00239621
Internalizing scale	hs_Gen_Int_zscores	N_methylnicotinic_acid	N_methylnicotinic_acid	0.000738372	0.00147084	0.502008	0.615879	545	female	-0.00214447	0.00362122
Internalizing scale	hs_Gen_Int_zscores	N1_methyl_nicotinamide	N1_methyl_nicotinamide	0.000503865	0.00402216	0.125272	0.900357	545	female	-0.00737957	0.0083873
Internalizing scale	hs_Gen_Int_zscores	TMA_TMAO	TMA_TMAO	0.0596395	0.0822614	0.725	0.468784	545	female	-0.101593	0.220872
Externalizing scale	hs_Gen_Ext_zscores	Creatinine	Creatinine	-2.27954e-05	2.07772e-05	-1.09713	0.273101	545	female	-6.35187e-05	1.7928e-05
Externalizing scale	hs_Gen_Ext_zscores	Leucine	Leucine	-0.000779157	0.00619906	-0.125689	0.900027	545	female	-0.0129293	0.011371
Externalizing scale	hs_Gen_Ext_zscores	Isoleucine	Isoleucine	0.00287491	0.00375256	0.76612	0.44396	545	female	-0.0044801	0.0102299
Externalizing scale	hs_Gen_Ext_zscores	Valine	Valine	-0.000547145	0.00518869	-0.10545	0.916061	545	female	-0.010717	0.00962269
Externalizing scale	hs_Gen_Ext_zscores	three_hydroxyisobutyrate	three_hydroxyisobutyrate	0.000235495	0.000270749	0.869791	0.384824	545	female	-0.000295174	0.000766164
Externalizing scale	hs_Gen_Ext_zscores	four_deoxyerythronic_acid	four_deoxyerythronic_acid	2.08168e-05	0.00115431	0.018034	0.985619	545	female	-0.00224163	0.00228326
Externalizing scale	hs_Gen_Ext_zscores	four_deoxythreonic_acid	four_deoxythreonic_acid	-0.000871518	0.000512162	-1.70164	0.0894316	545	female	-0.00187536	0.00013232
Externalizing scale	hs_Gen_Ext_zscores	Lactate	Lactate	0.000145125	0.000325816	0.445421	0.656205	545	female	-0.000493474	0.000783724
Externalizing scale	hs_Gen_Ext_zscores	two_hydroxyisobutyrate	two_hydroxyisobutyrate	-0.00353986	0.00237244	-1.49208	0.136298	545	female	-0.00818984	0.00111012
Externalizing scale	hs_Gen_Ext_zscores	Alanine	Alanine	0.000284161	0.000218732	1.29913	0.194488	545	female	-0.000144555	0.000712876
Externalizing scale	hs_Gen_Ext_zscores	Lysine	Lysine	0.000152996	0.000175081	0.873858	0.382607	545	female	-0.000190163	0.000496154
Externalizing scale	hs_Gen_Ext_zscores	Acetate	Acetate	-7.70213e-05	0.000196919	-0.391133	0.695862	545	female	-0.000462982	0.000308939
Externalizing scale	hs_Gen_Ext_zscores	p_cresol_sulfate	p_cresol_sulfate	-3.18191e-05	0.000114075	-0.278931	0.780411	545	female	-0.000255406	0.000191768
Externalizing scale	hs_Gen_Ext_zscores	Succinate	Succinate	9.43806e-05	0.000366882	0.257251	0.797089	545	female	-0.000624708	0.000813469
Externalizing scale	hs_Gen_Ext_zscores	Glutamine	Glutamine	4.62506e-05	0.000101391	0.45616	0.648469	545	female	-0.000152476	0.000244977
Externalizing scale	hs_Gen_Ext_zscores	Citrate	Citrate	8.52924e-06	1.67585e-05	0.50895	0.611007	545	female	-2.43174e-05	4.13759e-05
Externalizing scale	hs_Gen_Ext_zscores	Dimethylamine	Dimethylamine	-0.000104175	0.000109613	-0.950392	0.342363	545	female	-0.000319016	0.000110666
Externalizing scale	hs_Gen_Ext_zscores	Trimethylamine	Trimethylamine	0.000802408	0.00238993	0.335746	0.737201	545	female	-0.00388185	0.00548667
Externalizing scale	hs_Gen_Ext_zscores	Carnitine	Carnitine	-0.000206015	0.000436408	-0.472068	0.63708	545	female	-0.00106137	0.000649346
Externalizing scale	hs_Gen_Ext_zscores	Trimethylamine_oxide	Trimethylamine_oxide	-1.33093e-05	1.13532e-05	-1.17229	0.241626	545	female	-3.55615e-05	8.94297e-06
Externalizing scale	hs_Gen_Ext_zscores	Scyllo_inositol	Scyllo_inositol	0.000243905	0.000312908	0.779478	0.43606	545	female	-0.000369394	0.000857204
Externalizing scale	hs_Gen_Ext_zscores	Taurine	Taurine	-2.26149e-05	3.19437e-05	-0.70796	0.479294	545	female	-8.52246e-05	3.99948e-05
Externalizing scale	hs_Gen_Ext_zscores	Glycine	Glycine	8.04704e-05	7.11743e-05	1.13061	0.25875	545	female	-5.90311e-05	0.000219972
Externalizing scale	hs_Gen_Ext_zscores	Creatine	Creatine	-1.36933e-05	1.94691e-05	-0.703334	0.482168	545	female	-5.18527e-05	2.44661e-05
Externalizing scale	hs_Gen_Ext_zscores	Hippurate	Hippurate	-9.67054e-06	1.43724e-05	-0.672855	0.501345	545	female	-3.78405e-05	1.84994e-05
Externalizing scale	hs_Gen_Ext_zscores	Formate	Formate	0.000212496	0.000461472	0.460475	0.645372	545	female	-0.000691989	0.00111698
Externalizing scale	hs_Gen_Ext_zscores	Pantothenic_acid	Pantothenic_acid	-0.0064388	0.00478797	-1.34479	0.179292	545	female	-0.0158232	0.00294562
Externalizing scale	hs_Gen_Ext_zscores	three_hydroxybutyrate_three_aminoisobutyrate	three_hydroxybutyrate_three_aminoisobutyrate	-0.000377777	0.000526421	-0.717632	0.473313	545	female	-0.00140956	0.000654009
Externalizing scale	hs_Gen_Ext_zscores	three_hydroxyisovalerate	three_hydroxyisovalerate	-0.00109663	0.00124386	-0.88163	0.378392	545	female	-0.0035346	0.00134134
Externalizing scale	hs_Gen_Ext_zscores	N_acetyl_neuraminic_acid	N_acetyl_neuraminic_acid	-0.0010862	0.000478696	-2.26908	0.0236805	545	female	-0.00202444	-0.000147954
Externalizing scale	hs_Gen_Ext_zscores	Acetone	Acetone	-0.000694781	0.000506837	-1.37082	0.171035	545	female	-0.00168818	0.00029862
Externalizing scale	hs_Gen_Ext_zscores	five_oxoproline	five_oxoproline	-0.00700368	0.00443294	-1.57992	0.114745	545	female	-0.0156922	0.00168488
Externalizing scale	hs_Gen_Ext_zscores	three_aminoisobutyrate	three_aminoisobutyrate	-0.00141587	0.00170158	-0.832092	0.405746	545	female	-0.00475097	0.00191923
Externalizing scale	hs_Gen_Ext_zscores	Proline_betaine	Proline_betaine	-0.00014547	8.02768e-05	-1.81211	0.0705575	545	female	-0.000302813	1.18723e-05
Externalizing scale	hs_Gen_Ext_zscores	Glucose	Glucose	-0.000132434	0.000141564	-0.935509	0.349969	545	female	-0.000409899	0.000145031
Externalizing scale	hs_Gen_Ext_zscores	Sucrose	Sucrose	-0.000181321	0.000249465	-0.726839	0.467658	545	female	-0.000670272	0.00030763
Externalizing scale	hs_Gen_Ext_zscores	Urea	Urea	1.01729e-05	2.03013e-05	0.501097	0.616519	545	female	-2.96176e-05	4.99633e-05
Externalizing scale	hs_Gen_Ext_zscores	N_methyl_two_pyridone_five_carboxamide	N_methyl_two_pyridone_five_carboxamide	0.00127908	0.00237842	0.537787	0.590959	545	female	-0.00338262	0.00594079
Externalizing scale	hs_Gen_Ext_zscores	p_hydroxyphenylacetate	p_hydroxyphenylacetate	0.00203446	0.00156485	1.3001	0.194155	545	female	-0.00103265	0.00510156
Externalizing scale	hs_Gen_Ext_zscores	Tyrosine	Tyrosine	0.00763429	0.00308791	2.47231	0.0137493	545	female	0.00158198	0.0136866
Externalizing scale	hs_Gen_Ext_zscores	three_Indoxylsulfate	three_Indoxylsulfate	0.00544169	0.00435006	1.25095	0.211528	545	female	-0.00308443	0.0139678
Externalizing scale	hs_Gen_Ext_zscores	N_methylpicolinic_acid	N_methylpicolinic_acid	0.00244665	0.00201623	1.21347	0.22551	545	female	-0.00150517	0.00639846
Externalizing scale	hs_Gen_Ext_zscores	N_methylnicotinic_acid	N_methylnicotinic_acid	0.00228157	0.00161011	1.41702	0.157086	545	female	-0.000874252	0.00543739
Externalizing scale	hs_Gen_Ext_zscores	N1_methyl_nicotinamide	N1_methyl_nicotinamide	0.00095334	0.00441046	0.216154	0.828954	545	female	-0.00769116	0.00959784
Externalizing scale	hs_Gen_Ext_zscores	TMA_TMAO	TMA_TMAO	0.0738094	0.0901929	0.818351	0.413539	545	female	-0.102969	0.250587
Total scale	hs_Gen_Tot_zscores	Creatinine	Creatinine	-1.11631e-05	1.47955e-05	-0.754496	0.4509	545	female	-4.01623e-05	1.7836e-05
Total scale	hs_Gen_Tot_zscores	Leucine	Leucine	-0.000573168	0.00441162	-0.129922	0.896679	545	female	-0.00921994	0.0080736
Total scale	hs_Gen_Tot_zscores	Isoleucine	Isoleucine	0.00188495	0.00267077	0.70577	0.480653	545	female	-0.00334977	0.00711967
Total scale	hs_Gen_Tot_zscores	Valine	Valine	2.41176e-05	0.00369262	0.00653131	0.994791	545	female	-0.00721342	0.00726165
Total scale	hs_Gen_Tot_zscores	three_hydroxyisobutyrate	three_hydroxyisobutyrate	0.00021619	0.000192586	1.12256	0.262152	545	female	-0.000161279	0.000593659
Total scale	hs_Gen_Tot_zscores	four_deoxyerythronic_acid	four_deoxyerythronic_acid	0.000394674	0.000821288	0.480555	0.631039	545	female	-0.00121505	0.0020044
Total scale	hs_Gen_Tot_zscores	four_deoxythreonic_acid	four_deoxythreonic_acid	-0.000500037	0.000364847	-1.37054	0.171122	545	female	-0.00121514	0.000215063
Total scale	hs_Gen_Tot_zscores	Lactate	Lactate	7.42218e-05	0.000231892	0.320071	0.749046	545	female	-0.000380286	0.00052873
Total scale	hs_Gen_Tot_zscores	two_hydroxyisobutyrate	two_hydroxyisobutyrate	-0.00120413	0.00169121	-0.711996	0.476793	545	female	-0.0045189	0.00211064
Total scale	hs_Gen_Tot_zscores	Alanine	Alanine	0.000149921	0.000155779	0.962394	0.336308	545	female	-0.000155406	0.000455247
Total scale	hs_Gen_Tot_zscores	Lysine	Lysine	0.000199462	0.000124378	1.60367	0.109405	545	female	-4.43191e-05	0.000443242
Total scale	hs_Gen_Tot_zscores	Acetate	Acetate	-6.42835e-05	0.000140131	-0.458738	0.646617	545	female	-0.00033894	0.000210373
Total scale	hs_Gen_Tot_zscores	p_cresol_sulfate	p_cresol_sulfate	-3.08172e-05	8.11773e-05	-0.379629	0.704379	545	female	-0.000189925	0.00012829
Total scale	hs_Gen_Tot_zscores	Succinate	Succinate	1.21734e-05	0.000261111	0.0466217	0.962833	545	female	-0.000499604	0.000523951
Total scale	hs_Gen_Tot_zscores	Glutamine	Glutamine	1.41235e-06	7.21707e-05	0.0195696	0.984394	545	female	-0.000140042	0.000142867
Total scale	hs_Gen_Tot_zscores	Citrate	Citrate	3.92472e-06	1.19281e-05	0.329032	0.742267	545	female	-1.94544e-05	2.73038e-05
Total scale	hs_Gen_Tot_zscores	Dimethylamine	Dimethylamine	-9.49874e-05	7.79626e-05	-1.21837	0.223646	545	female	-0.000247794	5.78192e-05
Total scale	hs_Gen_Tot_zscores	Trimethylamine	Trimethylamine	0.00295633	0.00169596	1.74316	0.0819076	545	female	-0.000367745	0.00628041
Total scale	hs_Gen_Tot_zscores	Carnitine	Carnitine	-0.000342571	0.000310271	-1.1041	0.270069	545	female	-0.000950703	0.00026556
Total scale	hs_Gen_Tot_zscores	Trimethylamine_oxide	Trimethylamine_oxide	-1.21289e-05	8.07262e-06	-1.50247	0.133595	545	female	-2.79512e-05	3.69347e-06
Total scale	hs_Gen_Tot_zscores	Scyllo_inositol	Scyllo_inositol	0.000191004	0.000222656	0.857845	0.391381	545	female	-0.000245401	0.000627409
Total scale	hs_Gen_Tot_zscores	Taurine	Taurine	-2.72299e-05	2.27122e-05	-1.19891	0.23112	545	female	-7.17459e-05	1.72861e-05
Total scale	hs_Gen_Tot_zscores	Glycine	Glycine	5.74741e-05	5.06514e-05	1.1347	0.257034	545	female	-4.18025e-05	0.000156751
Total scale	hs_Gen_Tot_zscores	Creatine	Creatine	2.45231e-06	1.38616e-05	0.176913	0.859647	545	female	-2.47165e-05	2.96211e-05
Total scale	hs_Gen_Tot_zscores	Hippurate	Hippurate	2.4476e-07	1.02328e-05	0.0239192	0.980926	545	female	-1.98115e-05	2.0301e-05
Total scale	hs_Gen_Tot_zscores	Formate	Formate	0.00017811	0.000328384	0.542383	0.587792	545	female	-0.000465523	0.000821743
Total scale	hs_Gen_Tot_zscores	Pantothenic_acid	Pantothenic_acid	-0.00229212	0.00341193	-0.671797	0.502017	545	female	-0.00897951	0.00439526
Total scale	hs_Gen_Tot_zscores	three_hydroxybutyrate_three_aminoisobutyrate	three_hydroxybutyrate_three_aminoisobutyrate	8.98553e-05	0.0003748	0.239742	0.810627	545	female	-0.000644754	0.000824464
Total scale	hs_Gen_Tot_zscores	three_hydroxyisovalerate	three_hydroxyisovalerate	-0.000535185	0.000885563	-0.604344	0.545883	545	female	-0.00227089	0.00120052
Total scale	hs_Gen_Tot_zscores	N_acetyl_neuraminic_acid	N_acetyl_neuraminic_acid	-0.000691625	0.000341011	-2.02816	0.0430633	545	female	-0.00136001	-2.3243e-05
Total scale	hs_Gen_Tot_zscores	Acetone	Acetone	-0.00056618	0.000360488	-1.57059	0.116897	545	female	-0.00127274	0.000140377
Total scale	hs_Gen_Tot_zscores	five_oxoproline	five_oxoproline	-0.00774837	0.00314378	-2.46466	0.0140427	545	female	-0.0139102	-0.00158656
Total scale	hs_Gen_Tot_zscores	three_aminoisobutyrate	three_aminoisobutyrate	-0.000654849	0.00121142	-0.540563	0.589045	545	female	-0.00302923	0.00171954
Total scale	hs_Gen_Tot_zscores	Proline_betaine	Proline_betaine	-7.06854e-05	5.72278e-05	-1.23516	0.21734	545	female	-0.000182852	4.1481e-05
Total scale	hs_Gen_Tot_zscores	Glucose	Glucose	-9.94463e-05	0.000100735	-0.987203	0.324011	545	female	-0.000296888	9.7995e-05
Total scale	hs_Gen_Tot_zscores	Sucrose	Sucrose	-9.7304e-05	0.000177574	-0.547964	0.583956	545	female	-0.000445348	0.00025074
Total scale	hs_Gen_Tot_zscores	Urea	Urea	2.58845e-06	1.44507e-05	0.179123	0.857912	545	female	-2.57349e-05	3.09118e-05
Total scale	hs_Gen_Tot_zscores	N_methyl_two_pyridone_five_carboxamide	N_methyl_two_pyridone_five_carboxamide	0.000373097	0.00169302	0.220373	0.825669	545	female	-0.00294523	0.00369142
Total scale	hs_Gen_Tot_zscores	p_hydroxyphenylacetate	p_hydroxyphenylacetate	0.000966446	0.00111466	0.867031	0.386333	545	female	-0.00121829	0.00315118
Total scale	hs_Gen_Tot_zscores	Tyrosine	Tyrosine	0.00453859	0.00220152	2.06157	0.0397548	545	female	0.000223611	0.00885356
Total scale	hs_Gen_Tot_zscores	three_Indoxylsulfate	three_Indoxylsulfate	0.00486409	0.00309302	1.5726	0.116431	545	female	-0.00119823	0.0109264
Total scale	hs_Gen_Tot_zscores	N_methylpicolinic_acid	N_methylpicolinic_acid	0.000826674	0.00143647	0.575489	0.565215	545	female	-0.00198881	0.00364216
Total scale	hs_Gen_Tot_zscores	N_methylnicotinic_acid	N_methylnicotinic_acid	0.00149539	0.00114619	1.30466	0.192597	545	female	-0.000751146	0.00374193
Total scale	hs_Gen_Tot_zscores	N1_methyl_nicotinamide	N1_methyl_nicotinamide	0.00107441	0.00313853	0.34233	0.732244	545	female	-0.0050771	0.00722592
Total scale	hs_Gen_Tot_zscores	TMA_TMAO	TMA_TMAO	0.0473904	0.0641944	0.738232	0.460713	545	female	-0.0784307	0.173211
ADHD	hs_ADHD_raw_zscores	Creatinine	Creatinine	6.40563e-07	3.56425e-05	0.0179719	0.985668	541	female	-6.92187e-05	7.04999e-05
ADHD	hs_ADHD_raw_zscores	Leucine	Leucine	0.00175157	0.010562	0.165836	0.868352	541	female	-0.01895	0.0224532
ADHD	hs_ADHD_raw_zscores	Isoleucine	Isoleucine	0.000587718	0.00639357	0.0919233	0.926795	541	female	-0.0119437	0.0131191
ADHD	hs_ADHD_raw_zscores	Valine	Valine	-0.00865963	0.00916731	-0.94462	0.345304	541	female	-0.0266276	0.0093083
ADHD	hs_ADHD_raw_zscores	three_hydroxyisobutyrate	three_hydroxyisobutyrate	0.000616255	0.000460637	1.33783	0.181552	541	female	-0.000286594	0.0015191
ADHD	hs_ADHD_raw_zscores	four_deoxyerythronic_acid	four_deoxyerythronic_acid	0.000149039	0.0019698	0.0756622	0.939718	541	female	-0.00371176	0.00400984
ADHD	hs_ADHD_raw_zscores	four_deoxythreonic_acid	four_deoxythreonic_acid	-0.00101788	0.000873913	-1.16473	0.244675	541	female	-0.00273074	0.000694992
ADHD	hs_ADHD_raw_zscores	Lactate	Lactate	0.000511673	0.000554229	0.923217	0.356334	541	female	-0.000574615	0.00159796
ADHD	hs_ADHD_raw_zscores	two_hydroxyisobutyrate	two_hydroxyisobutyrate	-0.00252677	0.00405356	-0.623347	0.533337	541	female	-0.0104718	0.0054182
ADHD	hs_ADHD_raw_zscores	Alanine	Alanine	0.000130903	0.000373175	0.350782	0.725898	541	female	-0.000600519	0.000862326
ADHD	hs_ADHD_raw_zscores	Lysine	Lysine	0.000543451	0.000298307	1.82178	0.0690778	541	female	-4.12305e-05	0.00112813
ADHD	hs_ADHD_raw_zscores	Acetate	Acetate	0.000339728	0.000334866	1.01452	0.310821	541	female	-0.00031661	0.000996066
ADHD	hs_ADHD_raw_zscores	p_cresol_sulfate	p_cresol_sulfate	-0.000219294	0.000194137	-1.12958	0.259186	541	female	-0.000599801	0.000161214
ADHD	hs_ADHD_raw_zscores	Succinate	Succinate	-0.000441205	0.000626732	-0.703977	0.481771	541	female	-0.0016696	0.000787189
ADHD	hs_ADHD_raw_zscores	Glutamine	Glutamine	0.000174336	0.00017286	1.00854	0.313678	541	female	-0.000164469	0.000513141
ADHD	hs_ADHD_raw_zscores	Citrate	Citrate	6.22125e-06	2.86101e-05	0.217449	0.827946	541	female	-4.98546e-05	6.22971e-05
ADHD	hs_ADHD_raw_zscores	Dimethylamine	Dimethylamine	-0.000278514	0.000190954	-1.45854	0.145311	541	female	-0.000652783	9.57549e-05
ADHD	hs_ADHD_raw_zscores	Trimethylamine	Trimethylamine	0.00297291	0.00408054	0.728557	0.46661	541	female	-0.00502496	0.0109708
ADHD	hs_ADHD_raw_zscores	Carnitine	Carnitine	-0.000534993	0.000744076	-0.719004	0.472471	541	female	-0.00199338	0.000923395
ADHD	hs_ADHD_raw_zscores	Trimethylamine_oxide	Trimethylamine_oxide	-2.32774e-05	1.95049e-05	-1.19341	0.233269	541	female	-6.15071e-05	1.49523e-05
ADHD	hs_ADHD_raw_zscores	Scyllo_inositol	Scyllo_inositol	-0.00020836	0.000533422	-0.39061	0.69625	541	female	-0.00125387	0.000837147
ADHD	hs_ADHD_raw_zscores	Taurine	Taurine	-6.17412e-06	5.446e-05	-0.11337	0.909782	541	female	-0.000112916	0.000100567
ADHD	hs_ADHD_raw_zscores	Glycine	Glycine	-1.14635e-05	0.000121374	-0.0944481	0.924791	541	female	-0.000249356	0.000226429
ADHD	hs_ADHD_raw_zscores	Creatine	Creatine	-1.82923e-06	3.32222e-05	-0.0550604	0.956112	541	female	-6.69447e-05	6.32862e-05
ADHD	hs_ADHD_raw_zscores	Hippurate	Hippurate	-7.3763e-06	2.45236e-05	-0.300783	0.763703	541	female	-5.54426e-05	4.069e-05
ADHD	hs_ADHD_raw_zscores	Formate	Formate	-8.8763e-05	0.000788318	-0.112598	0.910394	541	female	-0.00163387	0.00145634
ADHD	hs_ADHD_raw_zscores	Pantothenic_acid	Pantothenic_acid	-0.00128342	0.00822244	-0.156088	0.876026	541	female	-0.0173994	0.0148326
ADHD	hs_ADHD_raw_zscores	three_hydroxybutyrate_three_aminoisobutyrate	three_hydroxybutyrate_three_aminoisobutyrate	-4.37917e-05	0.000896996	-0.0488205	0.961082	541	female	-0.0018019	0.00171432
ADHD	hs_ADHD_raw_zscores	three_hydroxyisovalerate	three_hydroxyisovalerate	0.00101985	0.0021206	0.480923	0.630779	541	female	-0.00313654	0.00517623
ADHD	hs_ADHD_raw_zscores	N_acetyl_neuraminic_acid	N_acetyl_neuraminic_acid	-2.56032e-05	0.000822364	-0.0311336	0.975175	541	female	-0.00163744	0.00158623
ADHD	hs_ADHD_raw_zscores	Acetone	Acetone	-0.00132548	0.000862474	-1.53684	0.124959	541	female	-0.00301593	0.000364968
ADHD	hs_ADHD_raw_zscores	five_oxoproline	five_oxoproline	-0.0162532	0.00757941	-2.14439	0.0324773	541	female	-0.0311089	-0.00139757
ADHD	hs_ADHD_raw_zscores	three_aminoisobutyrate	three_aminoisobutyrate	-0.00187702	0.00289852	-0.647578	0.517552	541	female	-0.00755812	0.00380409
ADHD	hs_ADHD_raw_zscores	Proline_betaine	Proline_betaine	-0.000351082	0.000136286	-2.57607	0.0102757	541	female	-0.000618203	-8.39613e-05
ADHD	hs_ADHD_raw_zscores	Glucose	Glucose	-4.22597e-05	0.000241188	-0.175215	0.860981	541	female	-0.000514988	0.000430469
ADHD	hs_ADHD_raw_zscores	Sucrose	Sucrose	0.000127305	0.000425035	0.299516	0.764669	541	female	-0.000705764	0.000960373
ADHD	hs_ADHD_raw_zscores	Urea	Urea	-7.85395e-05	3.47185e-05	-2.26218	0.0241097	541	female	-0.000146588	-1.04912e-05
ADHD	hs_ADHD_raw_zscores	N_methyl_two_pyridone_five_carboxamide	N_methyl_two_pyridone_five_carboxamide	0.00410458	0.00405578	1.01203	0.312006	541	female	-0.00384475	0.0120539
ADHD	hs_ADHD_raw_zscores	p_hydroxyphenylacetate	p_hydroxyphenylacetate	0.00608363	0.00265637	2.2902	0.02242	541	female	0.000877146	0.0112901
ADHD	hs_ADHD_raw_zscores	Tyrosine	Tyrosine	0.0121403	0.00526033	2.3079	0.0214075	541	female	0.00183004	0.0224505
ADHD	hs_ADHD_raw_zscores	three_Indoxylsulfate	three_Indoxylsulfate	-0.000993154	0.00742646	-0.133732	0.893668	541	female	-0.015549	0.0135627
ADHD	hs_ADHD_raw_zscores	N_methylpicolinic_acid	N_methylpicolinic_acid	-0.000798427	0.00365008	-0.218742	0.826939	541	female	-0.00795259	0.00635574
ADHD	hs_ADHD_raw_zscores	N_methylnicotinic_acid	N_methylnicotinic_acid	0.000237182	0.00275228	0.0861766	0.93136	541	female	-0.00515728	0.00563164
ADHD	hs_ADHD_raw_zscores	N1_methyl_nicotinamide	N1_methyl_nicotinamide	0.00215176	0.00765909	0.280942	0.778869	541	female	-0.01286	0.0171636
ADHD	hs_ADHD_raw_zscores	TMA_TMAO	TMA_TMAO	0.0962295	0.153613	0.626441	0.531308	541	female	-0.204852	0.397311

### Sheet: 4
ST1-4: Sex-Stratified Exposure-Wide Association Study (ExWAS) of 45 Urinary Metabolites and Eight Neurodevelopmental Outcomes in the HELIX Cohort: Results from Linear Regression Models Further Adjusted for Polyunsaturated Fatty Acids (PUFA)
outcome_name	outcome	metabolite	term	estimate	std.error	statistic	p.value	sample_size	sex_stratification	CI_lower	CI_upper
Working memory (2-back test)	hs_dnumeros2	Creatinine	Creatinine	-4.21568e-05	4.84015e-05	-0.870981	0.384309	410	male	-0.000137024	5.27102e-05
Working memory (2-back test)	hs_dnumeros2	Leucine	Leucine	0.00554212	0.0114893	0.482372	0.629816	410	male	-0.0169769	0.0280611
Working memory (2-back test)	hs_dnumeros2	Isoleucine	Isoleucine	0.00572089	0.0103244	0.554111	0.579825	410	male	-0.014515	0.0259568
Working memory (2-back test)	hs_dnumeros2	Valine	Valine	0.0208868	0.0138159	1.5118	0.131407	410	male	-0.00619228	0.047966
Working memory (2-back test)	hs_dnumeros2	three_hydroxyisobutyrate	three_hydroxyisobutyrate	0.00190731	0.000813345	2.34502	0.0195343	410	male	0.000313157	0.00350147
Working memory (2-back test)	hs_dnumeros2	four_deoxyerythronic_acid	four_deoxyerythronic_acid	0.00305193	0.00279493	1.09195	0.275539	410	male	-0.00242613	0.00853
Working memory (2-back test)	hs_dnumeros2	four_deoxythreonic_acid	four_deoxythreonic_acid	-0.000287427	0.00116243	-0.247264	0.804836	410	male	-0.00256579	0.00199093
Working memory (2-back test)	hs_dnumeros2	Lactate	Lactate	0.000470374	0.000783365	0.600453	0.548558	410	male	-0.00106502	0.00200577
Working memory (2-back test)	hs_dnumeros2	two_hydroxyisobutyrate	two_hydroxyisobutyrate	0.000485279	0.00560007	0.0866558	0.93099	410	male	-0.0104909	0.0114614
Working memory (2-back test)	hs_dnumeros2	Alanine	Alanine	0.000404593	0.000555421	0.728444	0.466786	410	male	-0.000684032	0.00149322
Working memory (2-back test)	hs_dnumeros2	Lysine	Lysine	-0.000246221	0.000289041	-0.851857	0.394824	410	male	-0.000812741	0.000320298
Working memory (2-back test)	hs_dnumeros2	Acetate	Acetate	-0.000287911	0.00313698	-0.0917798	0.926921	410	male	-0.00643638	0.00586056
Working memory (2-back test)	hs_dnumeros2	p_cresol_sulfate	p_cresol_sulfate	-0.000543071	0.000280028	-1.93935	0.0531912	410	male	-0.00109193	5.78335e-06
Working memory (2-back test)	hs_dnumeros2	Succinate	Succinate	0.000244053	0.000860648	0.283569	0.776894	410	male	-0.00144282	0.00193092
Working memory (2-back test)	hs_dnumeros2	Glutamine	Glutamine	-0.000391397	0.000240265	-1.62902	0.104129	410	male	-0.000862317	7.95233e-05
Working memory (2-back test)	hs_dnumeros2	Citrate	Citrate	5.5341e-05	4.21561e-05	1.31277	0.190046	410	male	-2.72849e-05	0.000137967
Working memory (2-back test)	hs_dnumeros2	Dimethylamine	Dimethylamine	-0.000275541	0.000252612	-1.09077	0.276058	410	male	-0.000770661	0.000219578
Working memory (2-back test)	hs_dnumeros2	Trimethylamine	Trimethylamine	-0.00348603	0.00592787	-0.588074	0.556828	410	male	-0.0151047	0.0081326
Working memory (2-back test)	hs_dnumeros2	Carnitine	Carnitine	9.49424e-05	0.00103678	0.0915743	0.927084	410	male	-0.00193715	0.00212703
Working memory (2-back test)	hs_dnumeros2	Trimethylamine_oxide	Trimethylamine_oxide	-2.99375e-05	3.19395e-05	-0.937322	0.349182	410	male	-9.25389e-05	3.26638e-05
Working memory (2-back test)	hs_dnumeros2	Scyllo_inositol	Scyllo_inositol	0.000510656	0.000856001	0.59656	0.551153	410	male	-0.00116711	0.00218842
Working memory (2-back test)	hs_dnumeros2	Taurine	Taurine	-4.1598e-05	5.59519e-05	-0.74346	0.457658	410	male	-0.000151264	6.80677e-05
Working memory (2-back test)	hs_dnumeros2	Glycine	Glycine	0.000110136	0.000173273	0.635623	0.525401	410	male	-0.000229478	0.00044975
Working memory (2-back test)	hs_dnumeros2	Creatine	Creatine	2.65342e-05	4.65416e-05	0.570118	0.568931	410	male	-6.46874e-05	0.000117756
Working memory (2-back test)	hs_dnumeros2	Hippurate	Hippurate	3.82018e-05	3.13052e-05	1.2203	0.223099	410	male	-2.31564e-05	9.956e-05
Working memory (2-back test)	hs_dnumeros2	Formate	Formate	0.000536283	0.00127077	0.422014	0.673251	410	male	-0.00195443	0.00302699
Working memory (2-back test)	hs_dnumeros2	Pantothenic_acid	Pantothenic_acid	-0.00633144	0.0156712	-0.404018	0.686424	410	male	-0.0370469	0.024384
Working memory (2-back test)	hs_dnumeros2	three_hydroxybutyrate_three_aminoisobutyrate	three_hydroxybutyrate_three_aminoisobutyrate	0.00333579	0.00165664	2.01359	0.0447494	410	male	8.87842e-05	0.0065828
Working memory (2-back test)	hs_dnumeros2	three_hydroxyisovalerate	three_hydroxyisovalerate	3.56612e-05	0.00307302	0.0116046	0.990747	410	male	-0.00598745	0.00605877
Working memory (2-back test)	hs_dnumeros2	N_acetyl_neuraminic_acid	N_acetyl_neuraminic_acid	0.00203373	0.00126424	1.60866	0.108513	410	male	-0.000444178	0.00451163
Working memory (2-back test)	hs_dnumeros2	Acetone	Acetone	-0.000718968	0.00291878	-0.246325	0.805563	410	male	-0.00643978	0.00500185
Working memory (2-back test)	hs_dnumeros2	five_oxoproline	five_oxoproline	0.0130168	0.00531394	2.44955	0.0147494	410	male	0.00260143	0.0234321
Working memory (2-back test)	hs_dnumeros2	three_aminoisobutyrate	three_aminoisobutyrate	-0.00260608	0.00515038	-0.505997	0.613149	410	male	-0.0127008	0.00748866
Working memory (2-back test)	hs_dnumeros2	Proline_betaine	Proline_betaine	0.000278917	0.000160124	1.74188	0.0823306	410	male	-3.49267e-05	0.00059276
Working memory (2-back test)	hs_dnumeros2	Glucose	Glucose	0.000872117	0.00258497	0.33738	0.736015	410	male	-0.00419443	0.00593866
Working memory (2-back test)	hs_dnumeros2	Sucrose	Sucrose	-0.000752036	0.000550062	-1.36718	0.172367	410	male	-0.00183016	0.000326085
Working memory (2-back test)	hs_dnumeros2	Urea	Urea	-3.09787e-05	4.85872e-05	-0.63759	0.52412	410	male	-0.00012621	6.42522e-05
Working memory (2-back test)	hs_dnumeros2	N_methyl_two_pyridone_five_carboxamide	N_methyl_two_pyridone_five_carboxamide	-0.00296576	0.0050194	-0.59086	0.554962	410	male	-0.0128038	0.00687226
Working memory (2-back test)	hs_dnumeros2	p_hydroxyphenylacetate	p_hydroxyphenylacetate	0.0104983	0.00447813	2.34436	0.0195687	410	male	0.00172121	0.0192755
Working memory (2-back test)	hs_dnumeros2	Tyrosine	Tyrosine	0.00101925	0.00730983	0.139435	0.889179	410	male	-0.013308	0.0153465
Working memory (2-back test)	hs_dnumeros2	three_Indoxylsulfate	three_Indoxylsulfate	-0.0125246	0.0105212	-1.19041	0.23462	410	male	-0.0331462	0.00809699
Working memory (2-back test)	hs_dnumeros2	N_methylpicolinic_acid	N_methylpicolinic_acid	-0.0210716	0.00814092	-2.58836	0.0100094	410	male	-0.0370278	-0.00511544
Working memory (2-back test)	hs_dnumeros2	N_methylnicotinic_acid	N_methylnicotinic_acid	0.00928186	0.00396585	2.34045	0.019772	410	male	0.00150879	0.0170549
Working memory (2-back test)	hs_dnumeros2	N1_methyl_nicotinamide	N1_methyl_nicotinamide	-0.010859	0.0103198	-1.05225	0.293346	410	male	-0.0310857	0.00936776
Working memory (2-back test)	hs_dnumeros2	TMA_TMAO	TMA_TMAO	0.0752217	0.262074	0.287025	0.774248	410	male	-0.438443	0.588886
Working memory (3-back test)	hs_dnumeros3	Creatinine	Creatinine	-7.41964e-05	4.27906e-05	-1.73394	0.0837614	398	male	-0.000158066	9.67316e-06
Working memory (3-back test)	hs_dnumeros3	Leucine	Leucine	0.0148469	0.010103	1.46956	0.142531	398	male	-0.00495489	0.0346487
Working memory (3-back test)	hs_dnumeros3	Isoleucine	Isoleucine	0.0131727	0.0090823	1.45037	0.147804	398	male	-0.00462865	0.030974
Working memory (3-back test)	hs_dnumeros3	Valine	Valine	0.0172552	0.0125662	1.37315	0.170539	398	male	-0.00737452	0.0418849
Working memory (3-back test)	hs_dnumeros3	three_hydroxyisobutyrate	three_hydroxyisobutyrate	-0.000346606	0.000719112	-0.481991	0.630098	398	male	-0.00175607	0.00106285
Working memory (3-back test)	hs_dnumeros3	four_deoxyerythronic_acid	four_deoxyerythronic_acid	0.00247621	0.00248387	0.996916	0.319457	398	male	-0.00239218	0.00734461
Working memory (3-back test)	hs_dnumeros3	four_deoxythreonic_acid	four_deoxythreonic_acid	0.00107212	0.00105191	1.01922	0.308766	398	male	-0.00098962	0.00313387
Working memory (3-back test)	hs_dnumeros3	Lactate	Lactate	0.000150591	0.000689952	0.218264	0.827344	398	male	-0.00120171	0.0015029
Working memory (3-back test)	hs_dnumeros3	two_hydroxyisobutyrate	two_hydroxyisobutyrate	-0.00378339	0.00489066	-0.773596	0.439664	398	male	-0.0133691	0.0058023
Working memory (3-back test)	hs_dnumeros3	Alanine	Alanine	-0.00018208	0.000490587	-0.371147	0.710741	398	male	-0.00114363	0.000779472
Working memory (3-back test)	hs_dnumeros3	Lysine	Lysine	0.000197492	0.000252739	0.781407	0.435063	398	male	-0.000297876	0.00069286
Working memory (3-back test)	hs_dnumeros3	Acetate	Acetate	-0.00456086	0.00270273	-1.6875	0.0923491	398	male	-0.00985821	0.000736481
Working memory (3-back test)	hs_dnumeros3	p_cresol_sulfate	p_cresol_sulfate	-0.000298087	0.00024737	-1.20502	0.228964	398	male	-0.000782933	0.000186758
Working memory (3-back test)	hs_dnumeros3	Succinate	Succinate	-0.000951306	0.000772561	-1.23137	0.218968	398	male	-0.00246552	0.000562913
Working memory (3-back test)	hs_dnumeros3	Glutamine	Glutamine	-5.26445e-05	0.000212111	-0.248193	0.804123	398	male	-0.000468383	0.000363094
Working memory (3-back test)	hs_dnumeros3	Citrate	Citrate	-6.54651e-05	3.76154e-05	-1.74038	0.0826237	398	male	-0.000139191	8.26109e-06
Working memory (3-back test)	hs_dnumeros3	Dimethylamine	Dimethylamine	0.000187129	0.000227737	0.821689	0.411783	398	male	-0.000259235	0.000633493
Working memory (3-back test)	hs_dnumeros3	Trimethylamine	Trimethylamine	-0.000176487	0.00522019	-0.0338086	0.973048	398	male	-0.0104081	0.0100551
Working memory (3-back test)	hs_dnumeros3	Carnitine	Carnitine	0.000779977	0.000918869	0.848845	0.396516	398	male	-0.00102101	0.00258096
Working memory (3-back test)	hs_dnumeros3	Trimethylamine_oxide	Trimethylamine_oxide	2.89574e-05	2.86016e-05	1.01244	0.31199	398	male	-2.71017e-05	8.50164e-05
Working memory (3-back test)	hs_dnumeros3	Scyllo_inositol	Scyllo_inositol	0.000239424	0.000754781	0.317209	0.751264	398	male	-0.00123995	0.00171879
Working memory (3-back test)	hs_dnumeros3	Taurine	Taurine	2.15656e-05	4.8973e-05	0.440356	0.659936	398	male	-7.44215e-05	0.000117553
Working memory (3-back test)	hs_dnumeros3	Glycine	Glycine	-0.000140801	0.000151788	-0.927616	0.354212	398	male	-0.000438307	0.000156704
Working memory (3-back test)	hs_dnumeros3	Creatine	Creatine	9.50283e-05	4.15198e-05	2.28875	0.022657	398	male	1.36495e-05	0.000176407
Working memory (3-back test)	hs_dnumeros3	Hippurate	Hippurate	-2.44683e-05	2.73673e-05	-0.89407	0.371866	398	male	-7.81082e-05	2.91717e-05
Working memory (3-back test)	hs_dnumeros3	Formate	Formate	0.00028537	0.0011329	0.251894	0.801263	398	male	-0.00193511	0.00250585
Working memory (3-back test)	hs_dnumeros3	Pantothenic_acid	Pantothenic_acid	0.000964632	0.0141818	0.0680189	0.945807	398	male	-0.0268317	0.028761
Working memory (3-back test)	hs_dnumeros3	three_hydroxybutyrate_three_aminoisobutyrate	three_hydroxybutyrate_three_aminoisobutyrate	0.000703513	0.00166756	0.421883	0.673356	398	male	-0.0025649	0.00397192
Working memory (3-back test)	hs_dnumeros3	three_hydroxyisovalerate	three_hydroxyisovalerate	-0.000843659	0.00287138	-0.293817	0.769063	398	male	-0.00647156	0.00478424
Working memory (3-back test)	hs_dnumeros3	N_acetyl_neuraminic_acid	N_acetyl_neuraminic_acid	-0.000552503	0.00112266	-0.492136	0.622915	398	male	-0.00275292	0.00164792
Working memory (3-back test)	hs_dnumeros3	Acetone	Acetone	6.83169e-05	0.00255265	0.0267631	0.978663	398	male	-0.00493487	0.00507151
Working memory (3-back test)	hs_dnumeros3	five_oxoproline	five_oxoproline	0.00164932	0.00468326	0.352174	0.724908	398	male	-0.00752987	0.0108285
Working memory (3-back test)	hs_dnumeros3	three_aminoisobutyrate	three_aminoisobutyrate	-0.00473159	0.00449363	-1.05295	0.293049	398	male	-0.0135391	0.00407593
Working memory (3-back test)	hs_dnumeros3	Proline_betaine	Proline_betaine	2.20673e-05	0.00014268	0.154663	0.877171	398	male	-0.000257585	0.00030172
Working memory (3-back test)	hs_dnumeros3	Glucose	Glucose	-7.93752e-05	0.0022783	-0.0348396	0.972226	398	male	-0.00454485	0.0043861
Working memory (3-back test)	hs_dnumeros3	Sucrose	Sucrose	-0.000234091	0.000484198	-0.48346	0.629055	398	male	-0.00118312	0.000714938
Working memory (3-back test)	hs_dnumeros3	Urea	Urea	7.24441e-05	4.22313e-05	1.71541	0.0871066	398	male	-1.03292e-05	0.000155218
Working memory (3-back test)	hs_dnumeros3	N_methyl_two_pyridone_five_carboxamide	N_methyl_two_pyridone_five_carboxamide	-0.00530273	0.00443831	-1.19476	0.232945	398	male	-0.0140018	0.00339637
Working memory (3-back test)	hs_dnumeros3	p_hydroxyphenylacetate	p_hydroxyphenylacetate	0.0015078	0.0038961	0.387002	0.698977	398	male	-0.00612855	0.00914415
Working memory (3-back test)	hs_dnumeros3	Tyrosine	Tyrosine	0.0110417	0.00642347	1.71897	0.0864567	398	male	-0.00154827	0.0236318
Working memory (3-back test)	hs_dnumeros3	three_Indoxylsulfate	three_Indoxylsulfate	-0.00228331	0.00951752	-0.239906	0.810536	398	male	-0.0209376	0.016371
Working memory (3-back test)	hs_dnumeros3	N_methylpicolinic_acid	N_methylpicolinic_acid	-0.00868932	0.00714546	-1.21606	0.224737	398	male	-0.0226944	0.00531578
Working memory (3-back test)	hs_dnumeros3	N_methylnicotinic_acid	N_methylnicotinic_acid	0.00318479	0.00350872	0.907678	0.364639	398	male	-0.0036923	0.0100619
Working memory (3-back test)	hs_dnumeros3	N1_methyl_nicotinamide	N1_methyl_nicotinamide	-0.011758	0.00906866	-1.29656	0.195592	398	male	-0.0295326	0.00601654
Working memory (3-back test)	hs_dnumeros3	TMA_TMAO	TMA_TMAO	-0.074896	0.228993	-0.327067	0.743802	398	male	-0.523722	0.37393
Inattention	hs_hitrtse	Creatinine	Creatinine	-0.00259421	0.00278767	-0.930602	0.352511	532	male	-0.00805804	0.00286962
Inattention	hs_hitrtse	Leucine	Leucine	-0.0189677	0.678574	-0.0279523	0.977711	532	male	-1.34897	1.31104
Inattention	hs_hitrtse	Isoleucine	Isoleucine	-0.177652	0.219025	-0.811101	0.417696	532	male	-0.606941	0.251638
Inattention	hs_hitrtse	Valine	Valine	0.325275	0.761106	0.427371	0.669294	532	male	-1.16649	1.81704
Inattention	hs_hitrtse	three_hydroxyisobutyrate	three_hydroxyisobutyrate	0.0309228	0.0507727	0.609045	0.542773	532	male	-0.0685916	0.130437
Inattention	hs_hitrtse	four_deoxyerythronic_acid	four_deoxyerythronic_acid	0.0405461	0.162217	0.24995	0.802729	532	male	-0.277398	0.358491
Inattention	hs_hitrtse	four_deoxythreonic_acid	four_deoxythreonic_acid	-0.0190415	0.0661449	-0.287876	0.773562	532	male	-0.148685	0.110602
Inattention	hs_hitrtse	Lactate	Lactate	-0.0417461	0.0401007	-1.04103	0.298367	532	male	-0.120344	0.0368513
Inattention	hs_hitrtse	two_hydroxyisobutyrate	two_hydroxyisobutyrate	0.711354	0.31614	2.25013	0.0248775	532	male	0.0917204	1.33099
Inattention	hs_hitrtse	Alanine	Alanine	-0.0242216	0.0311212	-0.778299	0.436763	532	male	-0.0852192	0.036776
Inattention	hs_hitrtse	Lysine	Lysine	0.038326	0.0175107	2.18872	0.029082	532	male	0.00400499	0.0726469
Inattention	hs_hitrtse	Acetate	Acetate	-0.0294804	0.175893	-0.167605	0.866962	532	male	-0.37423	0.315269
Inattention	hs_hitrtse	p_cresol_sulfate	p_cresol_sulfate	0.0210185	0.0150046	1.40081	0.161896	532	male	-0.00839045	0.0504275
Inattention	hs_hitrtse	Succinate	Succinate	-0.0263918	0.0458834	-0.575194	0.565421	532	male	-0.116323	0.0635396
Inattention	hs_hitrtse	Glutamine	Glutamine	-0.00415112	0.0131663	-0.315283	0.752679	532	male	-0.0299571	0.0216549
Inattention	hs_hitrtse	Citrate	Citrate	0.00241019	0.0024208	0.995617	0.319921	532	male	-0.00233458	0.00715495
Inattention	hs_hitrtse	Dimethylamine	Dimethylamine	0.0124122	0.0156729	0.791954	0.428765	532	male	-0.0183067	0.0431311
Inattention	hs_hitrtse	Trimethylamine	Trimethylamine	-0.0845359	0.326759	-0.25871	0.795966	532	male	-0.724984	0.555912
Inattention	hs_hitrtse	Carnitine	Carnitine	-0.0474091	0.0555399	-0.853604	0.393735	532	male	-0.156267	0.0614491
Inattention	hs_hitrtse	Trimethylamine_oxide	Trimethylamine_oxide	-0.000174244	0.00195835	-0.0889749	0.929138	532	male	-0.00401261	0.00366412
Inattention	hs_hitrtse	Scyllo_inositol	Scyllo_inositol	-0.0720295	0.0507828	-1.41838	0.156705	532	male	-0.171564	0.0275047
Inattention	hs_hitrtse	Taurine	Taurine	0.00675534	0.00340988	1.9811	0.0481303	532	male	7.19627e-05	0.0134387
Inattention	hs_hitrtse	Glycine	Glycine	0.00566859	0.00876413	0.646795	0.518063	532	male	-0.0115091	0.0228463
Inattention	hs_hitrtse	Creatine	Creatine	0.00341987	0.0024212	1.41247	0.158437	532	male	-0.00132567	0.00816542
Inattention	hs_hitrtse	Hippurate	Hippurate	0.00101349	0.00142552	0.710957	0.477444	532	male	-0.00178054	0.00380751
Inattention	hs_hitrtse	Formate	Formate	-0.0797109	0.0672928	-1.18454	0.236766	532	male	-0.211605	0.0521829
Inattention	hs_hitrtse	Pantothenic_acid	Pantothenic_acid	0.191228	0.811067	0.235773	0.813706	532	male	-1.39846	1.78092
Inattention	hs_hitrtse	three_hydroxybutyrate_three_aminoisobutyrate	three_hydroxybutyrate_three_aminoisobutyrate	-0.0206503	0.0913503	-0.226056	0.821251	532	male	-0.199697	0.158396
Inattention	hs_hitrtse	three_hydroxyisovalerate	three_hydroxyisovalerate	0.00213408	0.146022	0.0146148	0.988345	532	male	-0.28407	0.288338
Inattention	hs_hitrtse	N_acetyl_neuraminic_acid	N_acetyl_neuraminic_acid	-0.0499435	0.0700904	-0.712559	0.476453	532	male	-0.187321	0.0874336
Inattention	hs_hitrtse	Acetone	Acetone	0.0231518	0.105765	0.218898	0.826819	532	male	-0.184148	0.230452
Inattention	hs_hitrtse	five_oxoproline	five_oxoproline	0.101095	0.327645	0.308549	0.757794	532	male	-0.54109	0.743279
Inattention	hs_hitrtse	three_aminoisobutyrate	three_aminoisobutyrate	0.633607	0.240948	2.62964	0.00881238	532	male	0.161349	1.10586
Inattention	hs_hitrtse	Proline_betaine	Proline_betaine	0.00266668	0.0089892	0.296654	0.766855	532	male	-0.0149521	0.0202855
Inattention	hs_hitrtse	Glucose	Glucose	-0.363208	0.141851	-2.56048	0.0107471	532	male	-0.641237	-0.0851795
Inattention	hs_hitrtse	Sucrose	Sucrose	0.0379684	0.0326897	1.16148	0.246005	532	male	-0.0261034	0.10204
Inattention	hs_hitrtse	Urea	Urea	-0.000913516	0.00273716	-0.333746	0.738712	532	male	-0.00627835	0.00445132
Inattention	hs_hitrtse	N_methyl_two_pyridone_five_carboxamide	N_methyl_two_pyridone_five_carboxamide	0.664672	0.294077	2.2602	0.0242408	532	male	0.0882819	1.24106
Inattention	hs_hitrtse	p_hydroxyphenylacetate	p_hydroxyphenylacetate	-0.330209	0.260312	-1.26851	0.205209	532	male	-0.84042	0.180002
Inattention	hs_hitrtse	Tyrosine	Tyrosine	0.602736	0.420921	1.43195	0.152788	532	male	-0.222269	1.42774
Inattention	hs_hitrtse	three_Indoxylsulfate	three_Indoxylsulfate	0.788123	0.583489	1.35071	0.177404	532	male	-0.355516	1.93176
Inattention	hs_hitrtse	N_methylpicolinic_acid	N_methylpicolinic_acid	-0.38597	0.516082	-0.747885	0.454883	532	male	-1.39749	0.625551
Inattention	hs_hitrtse	N_methylnicotinic_acid	N_methylnicotinic_acid	0.389608	0.224309	1.73693	0.0830199	532	male	-0.0500376	0.829254
Inattention	hs_hitrtse	N1_methyl_nicotinamide	N1_methyl_nicotinamide	0.97953	0.550897	1.77806	0.0760048	532	male	-0.100229	2.05929
Inattention	hs_hitrtse	TMA_TMAO	TMA_TMAO	-15.8724	14.0704	-1.12808	0.259832	532	male	-43.4503	11.7054
Fluid intelligence	hs_correct_raven	Creatinine	Creatinine	3.06551e-05	0.000169621	0.180727	0.856655	536	male	-0.000301802	0.000363112
Fluid intelligence	hs_correct_raven	Leucine	Leucine	-0.0242964	0.0411358	-0.59064	0.555029	536	male	-0.104923	0.0563297
Fluid intelligence	hs_correct_raven	Isoleucine	Isoleucine	-0.00365498	0.0133524	-0.273733	0.784403	536	male	-0.0298256	0.0225157
Fluid intelligence	hs_correct_raven	Valine	Valine	-0.0762363	0.0461529	-1.65182	0.0991991	536	male	-0.166696	0.0142234
Fluid intelligence	hs_correct_raven	three_hydroxyisobutyrate	three_hydroxyisobutyrate	-0.00206745	0.00309575	-0.667835	0.504547	536	male	-0.00813511	0.00400022
Fluid intelligence	hs_correct_raven	four_deoxyerythronic_acid	four_deoxyerythronic_acid	-0.0103275	0.00987292	-1.04605	0.296045	536	male	-0.0296785	0.00902339
Fluid intelligence	hs_correct_raven	four_deoxythreonic_acid	four_deoxythreonic_acid	0.00592763	0.00399583	1.48345	0.138584	536	male	-0.0019042	0.0137595
Fluid intelligence	hs_correct_raven	Lactate	Lactate	-0.00568195	0.00242603	-2.34207	0.0195684	536	male	-0.010437	-0.000926925
Fluid intelligence	hs_correct_raven	two_hydroxyisobutyrate	two_hydroxyisobutyrate	0.0258147	0.0191485	1.34813	0.178226	536	male	-0.0117163	0.0633457
Fluid intelligence	hs_correct_raven	Alanine	Alanine	-0.0040881	0.00188442	-2.16942	0.0305211	536	male	-0.00778157	-0.000394637
Fluid intelligence	hs_correct_raven	Lysine	Lysine	-0.00282358	0.00105891	-2.6665	0.00791281	536	male	-0.00489903	-0.000748119
Fluid intelligence	hs_correct_raven	Acetate	Acetate	-0.0243928	0.010651	-2.2902	0.0224254	536	male	-0.0452687	-0.00351692
Fluid intelligence	hs_correct_raven	p_cresol_sulfate	p_cresol_sulfate	0.00173652	0.000906655	1.9153	0.0560242	536	male	-4.05257e-05	0.00351356
Fluid intelligence	hs_correct_raven	Succinate	Succinate	-0.00274408	0.00279162	-0.982973	0.326096	536	male	-0.00821565	0.00272748
Fluid intelligence	hs_correct_raven	Glutamine	Glutamine	-3.89669e-05	0.000799379	-0.0487464	0.961141	536	male	-0.00160575	0.00152782
Fluid intelligence	hs_correct_raven	Citrate	Citrate	-0.000202889	0.000146661	-1.38338	0.167165	536	male	-0.000490346	8.45675e-05
Fluid intelligence	hs_correct_raven	Dimethylamine	Dimethylamine	0.00206396	0.000942495	2.18989	0.0289933	536	male	0.000216673	0.00391125
Fluid intelligence	hs_correct_raven	Trimethylamine	Trimethylamine	0.0112226	0.0198743	0.564681	0.572544	536	male	-0.0277309	0.0501762
Fluid intelligence	hs_correct_raven	Carnitine	Carnitine	0.00649675	0.00337286	1.92618	0.0546481	536	male	-0.00011406	0.0131076
Fluid intelligence	hs_correct_raven	Trimethylamine_oxide	Trimethylamine_oxide	0.000196808	0.000118686	1.65822	0.0979005	536	male	-3.58172e-05	0.000429433
Fluid intelligence	hs_correct_raven	Scyllo_inositol	Scyllo_inositol	0.00131378	0.00309112	0.425018	0.671006	536	male	-0.00474482	0.00737238
Fluid intelligence	hs_correct_raven	Taurine	Taurine	-0.00052514	0.000207082	-2.53591	0.011519	536	male	-0.000931021	-0.00011926
Fluid intelligence	hs_correct_raven	Glycine	Glycine	-0.000620415	0.000532778	-1.16449	0.244781	536	male	-0.00166466	0.000423831
Fluid intelligence	hs_correct_raven	Creatine	Creatine	-8.6922e-05	0.000147716	-0.588439	0.556503	536	male	-0.000376446	0.000202602
Fluid intelligence	hs_correct_raven	Hippurate	Hippurate	3.55914e-05	8.67149e-05	0.410442	0.681657	536	male	-0.00013437	0.000205553
Fluid intelligence	hs_correct_raven	Formate	Formate	-0.00555109	0.00409329	-1.35614	0.175665	536	male	-0.0135739	0.00247176
Fluid intelligence	hs_correct_raven	Pantothenic_acid	Pantothenic_acid	-0.00138942	0.049365	-0.0281458	0.977557	536	male	-0.0981448	0.095366
Fluid intelligence	hs_correct_raven	three_hydroxybutyrate_three_aminoisobutyrate	three_hydroxybutyrate_three_aminoisobutyrate	-0.000640414	0.00556141	-0.115153	0.90837	536	male	-0.0115408	0.0102599
Fluid intelligence	hs_correct_raven	three_hydroxyisovalerate	three_hydroxyisovalerate	0.0164416	0.00886719	1.8542	0.0642985	536	male	-0.000938107	0.0338213
Fluid intelligence	hs_correct_raven	N_acetyl_neuraminic_acid	N_acetyl_neuraminic_acid	0.0070639	0.00422676	1.67123	0.0953013	536	male	-0.00122054	0.0153483
Fluid intelligence	hs_correct_raven	Acetone	Acetone	0.00339878	0.00644227	0.527576	0.598028	536	male	-0.00922806	0.0160256
Fluid intelligence	hs_correct_raven	five_oxoproline	five_oxoproline	-0.0192293	0.0199407	-0.964326	0.335349	536	male	-0.0583131	0.0198545
Fluid intelligence	hs_correct_raven	three_aminoisobutyrate	three_aminoisobutyrate	0.0147333	0.0147751	0.997173	0.319163	536	male	-0.0142259	0.0436925
Fluid intelligence	hs_correct_raven	Proline_betaine	Proline_betaine	-4.6235e-06	0.000547291	-0.00844797	0.993263	536	male	-0.00107731	0.00106807
Fluid intelligence	hs_correct_raven	Glucose	Glucose	-0.00751023	0.00866373	-0.866859	0.386435	536	male	-0.0244911	0.00947068
Fluid intelligence	hs_correct_raven	Sucrose	Sucrose	-0.0039065	0.00198642	-1.9666	0.049782	536	male	-0.00779989	-1.31111e-05
Fluid intelligence	hs_correct_raven	Urea	Urea	-0.000184477	0.000166223	-1.10981	0.267613	536	male	-0.000510274	0.000141321
Fluid intelligence	hs_correct_raven	N_methyl_two_pyridone_five_carboxamide	N_methyl_two_pyridone_five_carboxamide	-0.0312078	0.01791	-1.74248	0.0820398	536	male	-0.0663115	0.00389584
Fluid intelligence	hs_correct_raven	p_hydroxyphenylacetate	p_hydroxyphenylacetate	0.0172082	0.0158237	1.08749	0.277343	536	male	-0.0138063	0.0482227
Fluid intelligence	hs_correct_raven	Tyrosine	Tyrosine	-0.000881313	0.0255229	-0.0345303	0.972468	536	male	-0.0509062	0.0491435
Fluid intelligence	hs_correct_raven	three_Indoxylsulfate	three_Indoxylsulfate	0.0802234	0.0354383	2.26375	0.0240172	536	male	0.0107644	0.149682
Fluid intelligence	hs_correct_raven	N_methylpicolinic_acid	N_methylpicolinic_acid	0.017505	0.0314515	0.556572	0.578069	536	male	-0.0441399	0.07915
Fluid intelligence	hs_correct_raven	N_methylnicotinic_acid	N_methylnicotinic_acid	0.0105373	0.0136912	0.769635	0.44188	536	male	-0.0162976	0.0373721
Fluid intelligence	hs_correct_raven	N1_methyl_nicotinamide	N1_methyl_nicotinamide	-0.0211781	0.0335826	-0.630627	0.528573	536	male	-0.087	0.0446438
Fluid intelligence	hs_correct_raven	TMA_TMAO	TMA_TMAO	0.538105	0.857841	0.627278	0.530763	536	male	-1.14326	2.21947
Internalizing scale	hs_Gen_Int_zscores	Creatinine	Creatinine	-2.93646e-05	1.78544e-05	-1.64467	0.100548	656	male	-6.43593e-05	5.62998e-06
Internalizing scale	hs_Gen_Int_zscores	Leucine	Leucine	0.00397247	0.00446794	0.889106	0.374294	656	male	-0.00478469	0.0127296
Internalizing scale	hs_Gen_Int_zscores	Isoleucine	Isoleucine	0.00069863	0.00154359	0.452602	0.650995	656	male	-0.0023268	0.00372406
Internalizing scale	hs_Gen_Int_zscores	Valine	Valine	0.00488629	0.00496854	0.983446	0.325775	656	male	-0.00485205	0.0146246
Internalizing scale	hs_Gen_Int_zscores	three_hydroxyisobutyrate	three_hydroxyisobutyrate	-0.000344836	0.00033453	-1.03081	0.303036	656	male	-0.00100051	0.000310842
Internalizing scale	hs_Gen_Int_zscores	four_deoxyerythronic_acid	four_deoxyerythronic_acid	0.00163258	0.00103675	1.57471	0.115838	656	male	-0.000399453	0.00366462
Internalizing scale	hs_Gen_Int_zscores	four_deoxythreonic_acid	four_deoxythreonic_acid	-0.000306949	0.000425995	-0.720546	0.471463	656	male	-0.0011419	0.000528001
Internalizing scale	hs_Gen_Int_zscores	Lactate	Lactate	0.00031056	0.000268728	1.15566	0.248267	656	male	-0.000216147	0.000837267
Internalizing scale	hs_Gen_Int_zscores	two_hydroxyisobutyrate	two_hydroxyisobutyrate	-0.002174	0.00203545	-1.06807	0.285908	656	male	-0.00616348	0.00181548
Internalizing scale	hs_Gen_Int_zscores	Alanine	Alanine	4.33013e-05	0.000199452	0.217101	0.828202	656	male	-0.000347625	0.000434228
Internalizing scale	hs_Gen_Int_zscores	Lysine	Lysine	0.000204992	0.000114633	1.78825	0.0742279	656	male	-1.96882e-05	0.000429671
Internalizing scale	hs_Gen_Int_zscores	Acetate	Acetate	-0.000821529	0.00114205	-0.719346	0.472201	656	male	-0.00305995	0.00141689
Internalizing scale	hs_Gen_Int_zscores	p_cresol_sulfate	p_cresol_sulfate	-6.04662e-05	9.72491e-05	-0.621767	0.534326	656	male	-0.000251074	0.000130142
Internalizing scale	hs_Gen_Int_zscores	Succinate	Succinate	0.000270687	0.000301577	0.897571	0.369766	656	male	-0.000320404	0.000861778
Internalizing scale	hs_Gen_Int_zscores	Glutamine	Glutamine	-8.96697e-05	8.5417e-05	-1.04979	0.294228	656	male	-0.000257087	7.77477e-05
Internalizing scale	hs_Gen_Int_zscores	Citrate	Citrate	-6.36379e-06	1.57441e-05	-0.404203	0.686204	656	male	-3.72221e-05	2.44946e-05
Internalizing scale	hs_Gen_Int_zscores	Dimethylamine	Dimethylamine	1.8713e-06	0.000102909	0.0181841	0.985498	656	male	-0.00019983	0.000203573
Internalizing scale	hs_Gen_Int_zscores	Trimethylamine	Trimethylamine	0.00020848	0.00211469	0.0985869	0.921498	656	male	-0.0039363	0.00435327
Internalizing scale	hs_Gen_Int_zscores	Carnitine	Carnitine	-0.000354494	0.000354208	-1.00081	0.317314	656	male	-0.00104874	0.000339754
Internalizing scale	hs_Gen_Int_zscores	Trimethylamine_oxide	Trimethylamine_oxide	-1.04536e-07	1.21412e-05	-0.00861002	0.993133	656	male	-2.39014e-05	2.36923e-05
Internalizing scale	hs_Gen_Int_zscores	Scyllo_inositol	Scyllo_inositol	0.000247776	0.000289529	0.855792	0.392446	656	male	-0.0003197	0.000815252
Internalizing scale	hs_Gen_Int_zscores	Taurine	Taurine	2.56032e-05	2.35706e-05	1.08623	0.277801	656	male	-2.05952e-05	7.18016e-05
Internalizing scale	hs_Gen_Int_zscores	Glycine	Glycine	-1.25804e-05	5.69973e-05	-0.220719	0.825384	656	male	-0.000124295	9.91342e-05
Internalizing scale	hs_Gen_Int_zscores	Creatine	Creatine	1.0124e-05	1.55354e-05	0.651671	0.514857	656	male	-2.03254e-05	4.05733e-05
Internalizing scale	hs_Gen_Int_zscores	Hippurate	Hippurate	-8.23778e-06	9.94425e-06	-0.828396	0.407767	656	male	-2.77285e-05	1.12529e-05
Internalizing scale	hs_Gen_Int_zscores	Formate	Formate	0.000155688	0.000429246	0.362701	0.716953	656	male	-0.000685634	0.00099701
Internalizing scale	hs_Gen_Int_zscores	Pantothenic_acid	Pantothenic_acid	-0.000373151	0.00536006	-0.069617	0.944521	656	male	-0.0108789	0.0101326
Internalizing scale	hs_Gen_Int_zscores	three_hydroxybutyrate_three_aminoisobutyrate	three_hydroxybutyrate_three_aminoisobutyrate	-7.29063e-05	5.94261e-05	-1.22684	0.220352	656	male	-0.000189381	4.35688e-05
Internalizing scale	hs_Gen_Int_zscores	three_hydroxyisovalerate	three_hydroxyisovalerate	0.000738435	0.000978867	0.754377	0.450911	656	male	-0.00118014	0.00265701
Internalizing scale	hs_Gen_Int_zscores	N_acetyl_neuraminic_acid	N_acetyl_neuraminic_acid	-0.000135247	0.000443953	-0.304643	0.760741	656	male	-0.0010054	0.000734901
Internalizing scale	hs_Gen_Int_zscores	Acetone	Acetone	0.00122146	0.000740031	1.65056	0.0993399	656	male	-0.000228999	0.00267192
Internalizing scale	hs_Gen_Int_zscores	five_oxoproline	five_oxoproline	-0.00597674	0.00224081	-2.66722	0.00784956	656	male	-0.0103687	-0.00158474
Internalizing scale	hs_Gen_Int_zscores	three_aminoisobutyrate	three_aminoisobutyrate	-0.000148318	0.0015152	-0.0978873	0.922054	656	male	-0.0031181	0.00282147
Internalizing scale	hs_Gen_Int_zscores	Proline_betaine	Proline_betaine	-3.41394e-05	6.17579e-05	-0.552795	0.580605	656	male	-0.000155185	8.6906e-05
Internalizing scale	hs_Gen_Int_zscores	Glucose	Glucose	-0.00120835	0.00093741	-1.28903	0.197871	656	male	-0.00304568	0.00062897
Internalizing scale	hs_Gen_Int_zscores	Sucrose	Sucrose	-4.85581e-05	0.000228768	-0.21226	0.831975	656	male	-0.000496942	0.000399826
Internalizing scale	hs_Gen_Int_zscores	Urea	Urea	-2.03482e-05	1.71487e-05	-1.18658	0.235852	656	male	-5.39596e-05	1.32632e-05
Internalizing scale	hs_Gen_Int_zscores	N_methyl_two_pyridone_five_carboxamide	N_methyl_two_pyridone_five_carboxamide	0.00300604	0.00196531	1.52955	0.126641	656	male	-0.000845959	0.00685804
Internalizing scale	hs_Gen_Int_zscores	p_hydroxyphenylacetate	p_hydroxyphenylacetate	-0.0017492	0.00160181	-1.09201	0.275255	656	male	-0.00488874	0.00139035
Internalizing scale	hs_Gen_Int_zscores	Tyrosine	Tyrosine	0.00522554	0.00271955	1.92147	0.0551339	656	male	-0.000104774	0.0105558
Internalizing scale	hs_Gen_Int_zscores	three_Indoxylsulfate	three_Indoxylsulfate	-0.000871067	0.00387617	-0.224724	0.822269	656	male	-0.00846836	0.00672622
Internalizing scale	hs_Gen_Int_zscores	N_methylpicolinic_acid	N_methylpicolinic_acid	0.000609859	0.00309381	0.197123	0.843797	656	male	-0.005454	0.00667372
Internalizing scale	hs_Gen_Int_zscores	N_methylnicotinic_acid	N_methylnicotinic_acid	-0.000192049	0.00152736	-0.12574	0.899979	656	male	-0.00318567	0.00280157
Internalizing scale	hs_Gen_Int_zscores	N1_methyl_nicotinamide	N1_methyl_nicotinamide	0.00926608	0.00363667	2.54796	0.0110776	656	male	0.00213821	0.016394
Internalizing scale	hs_Gen_Int_zscores	TMA_TMAO	TMA_TMAO	0.00818987	0.0780851	0.104884	0.916502	656	male	-0.144857	0.161237
Externalizing scale	hs_Gen_Ext_zscores	Creatinine	Creatinine	1.0051e-06	1.98129e-05	0.0507298	0.959557	656	male	-3.78281e-05	3.98383e-05
Externalizing scale	hs_Gen_Ext_zscores	Leucine	Leucine	-0.00578435	0.00494485	-1.16977	0.242545	656	male	-0.0154763	0.00390756
Externalizing scale	hs_Gen_Ext_zscores	Isoleucine	Isoleucine	-0.00064483	0.00170924	-0.377262	0.706109	656	male	-0.00399494	0.00270528
Externalizing scale	hs_Gen_Ext_zscores	Valine	Valine	-0.000362248	0.00550577	-0.0657942	0.947563	656	male	-0.0111536	0.0104291
Externalizing scale	hs_Gen_Ext_zscores	three_hydroxyisobutyrate	three_hydroxyisobutyrate	8.68793e-05	0.000370715	0.234356	0.814787	656	male	-0.000639722	0.00081348
Externalizing scale	hs_Gen_Ext_zscores	four_deoxyerythronic_acid	four_deoxyerythronic_acid	0.00105462	0.00114948	0.917478	0.359252	656	male	-0.00119836	0.00330761
Externalizing scale	hs_Gen_Ext_zscores	four_deoxythreonic_acid	four_deoxythreonic_acid	-0.000668093	0.000471117	-1.41811	0.156667	656	male	-0.00159148	0.000255296
Externalizing scale	hs_Gen_Ext_zscores	Lactate	Lactate	0.000156873	0.000297808	0.526759	0.598551	656	male	-0.00042683	0.000740577
Externalizing scale	hs_Gen_Ext_zscores	two_hydroxyisobutyrate	two_hydroxyisobutyrate	0.00193732	0.00225451	0.859309	0.390505	656	male	-0.00248152	0.00635616
Externalizing scale	hs_Gen_Ext_zscores	Alanine	Alanine	0.000145275	0.000220777	0.658018	0.510773	656	male	-0.000287447	0.000577997
Externalizing scale	hs_Gen_Ext_zscores	Lysine	Lysine	4.5072e-05	0.000127245	0.354215	0.723299	656	male	-0.000204328	0.000294472
Externalizing scale	hs_Gen_Ext_zscores	Acetate	Acetate	2.87874e-05	0.00126508	0.0227554	0.981853	656	male	-0.00245077	0.00250834
Externalizing scale	hs_Gen_Ext_zscores	p_cresol_sulfate	p_cresol_sulfate	2.61761e-05	0.000107709	0.243027	0.808065	656	male	-0.000184933	0.000237285
Externalizing scale	hs_Gen_Ext_zscores	Succinate	Succinate	0.000195599	0.00033405	0.585539	0.5584	656	male	-0.000459139	0.000850338
Externalizing scale	hs_Gen_Ext_zscores	Glutamine	Glutamine	-0.000189634	9.43543e-05	-2.00981	0.0448874	656	male	-0.000374569	-4.69995e-06
Externalizing scale	hs_Gen_Ext_zscores	Citrate	Citrate	1.78807e-05	1.74202e-05	1.02644	0.305089	656	male	-1.62628e-05	5.20243e-05
Externalizing scale	hs_Gen_Ext_zscores	Dimethylamine	Dimethylamine	4.85555e-05	0.00011393	0.426186	0.670121	656	male	-0.000174748	0.000271859
Externalizing scale	hs_Gen_Ext_zscores	Trimethylamine	Trimethylamine	0.00216478	0.0023399	0.92516	0.355246	656	male	-0.00242142	0.00675099
Externalizing scale	hs_Gen_Ext_zscores	Carnitine	Carnitine	4.19931e-05	0.000392516	0.106984	0.914836	656	male	-0.000727339	0.000811325
Externalizing scale	hs_Gen_Ext_zscores	Trimethylamine_oxide	Trimethylamine_oxide	1.38259e-06	1.34434e-05	0.102845	0.918119	656	male	-2.49665e-05	2.77317e-05
Externalizing scale	hs_Gen_Ext_zscores	Scyllo_inositol	Scyllo_inositol	0.000260333	0.000320603	0.812011	0.4171	656	male	-0.000368049	0.000888714
Externalizing scale	hs_Gen_Ext_zscores	Taurine	Taurine	2.99236e-05	2.6096e-05	1.14668	0.251961	656	male	-2.12244e-05	8.10717e-05
Externalizing scale	hs_Gen_Ext_zscores	Glycine	Glycine	7.51283e-05	6.30406e-05	1.19174	0.233821	656	male	-4.84313e-05	0.000198688
Externalizing scale	hs_Gen_Ext_zscores	Creatine	Creatine	7.93178e-06	1.72047e-05	0.461024	0.644944	656	male	-2.57894e-05	4.1653e-05
Externalizing scale	hs_Gen_Ext_zscores	Hippurate	Hippurate	-5.42631e-06	1.10148e-05	-0.492636	0.622446	656	male	-2.70154e-05	1.61628e-05
Externalizing scale	hs_Gen_Ext_zscores	Formate	Formate	-0.000803009	0.000474234	-1.69328	0.0909092	656	male	-0.00173251	0.000126489
Externalizing scale	hs_Gen_Ext_zscores	Pantothenic_acid	Pantothenic_acid	-0.00613148	0.00592986	-1.034	0.301542	656	male	-0.017754	0.00549104
Externalizing scale	hs_Gen_Ext_zscores	three_hydroxybutyrate_three_aminoisobutyrate	three_hydroxybutyrate_three_aminoisobutyrate	-2.74227e-05	6.58713e-05	-0.416307	0.677331	656	male	-0.000156531	0.000101685
Externalizing scale	hs_Gen_Ext_zscores	three_hydroxyisovalerate	three_hydroxyisovalerate	0.00135553	0.00108298	1.25166	0.211168	656	male	-0.000767116	0.00347818
Externalizing scale	hs_Gen_Ext_zscores	N_acetyl_neuraminic_acid	N_acetyl_neuraminic_acid	-0.000811977	0.000490518	-1.65535	0.0983641	656	male	-0.00177339	0.000149437
Externalizing scale	hs_Gen_Ext_zscores	Acetone	Acetone	0.000537832	0.000820934	0.655147	0.512618	656	male	-0.0010712	0.00214686
Externalizing scale	hs_Gen_Ext_zscores	five_oxoproline	five_oxoproline	-0.00351223	0.00249145	-1.40971	0.15913	656	male	-0.00839547	0.00137101
Externalizing scale	hs_Gen_Ext_zscores	three_aminoisobutyrate	three_aminoisobutyrate	0.00110858	0.00167713	0.660994	0.508864	656	male	-0.00217861	0.00439576
Externalizing scale	hs_Gen_Ext_zscores	Proline_betaine	Proline_betaine	-1.66956e-05	6.83957e-05	-0.244103	0.807232	656	male	-0.000150751	0.00011736
Externalizing scale	hs_Gen_Ext_zscores	Glucose	Glucose	-0.000610669	0.00103907	-0.587709	0.556943	656	male	-0.00264724	0.0014259
Externalizing scale	hs_Gen_Ext_zscores	Sucrose	Sucrose	0.000121007	0.000253268	0.477785	0.632973	656	male	-0.000375397	0.000617412
Externalizing scale	hs_Gen_Ext_zscores	Urea	Urea	-6.60736e-06	1.90079e-05	-0.347611	0.728251	656	male	-4.38628e-05	3.06481e-05
Externalizing scale	hs_Gen_Ext_zscores	N_methyl_two_pyridone_five_carboxamide	N_methyl_two_pyridone_five_carboxamide	0.00433281	0.00217323	1.99372	0.0466239	656	male	7.32809e-05	0.00859235
Externalizing scale	hs_Gen_Ext_zscores	p_hydroxyphenylacetate	p_hydroxyphenylacetate	0.00116419	0.00177472	0.655987	0.512078	656	male	-0.00231426	0.00464264
Externalizing scale	hs_Gen_Ext_zscores	Tyrosine	Tyrosine	0.00206333	0.00301913	0.683419	0.494599	656	male	-0.00385416	0.00798082
Externalizing scale	hs_Gen_Ext_zscores	three_Indoxylsulfate	three_Indoxylsulfate	-0.00148125	0.00429169	-0.345144	0.730104	656	male	-0.00989297	0.00693046
Externalizing scale	hs_Gen_Ext_zscores	N_methylpicolinic_acid	N_methylpicolinic_acid	0.00539218	0.00341885	1.57719	0.115266	656	male	-0.00130877	0.0120931
Externalizing scale	hs_Gen_Ext_zscores	N_methylnicotinic_acid	N_methylnicotinic_acid	-0.0015885	0.00168999	-0.939944	0.347615	656	male	-0.00490088	0.00172389
Externalizing scale	hs_Gen_Ext_zscores	N1_methyl_nicotinamide	N1_methyl_nicotinamide	0.00596819	0.00404078	1.47699	0.14019	656	male	-0.00195173	0.0138881
Externalizing scale	hs_Gen_Ext_zscores	TMA_TMAO	TMA_TMAO	-0.0869762	0.0863902	-1.00678	0.314434	656	male	-0.256301	0.0823485
Total scale	hs_Gen_Tot_zscores	Creatinine	Creatinine	-1.06648e-05	1.40392e-05	-0.759643	0.447759	656	male	-3.81816e-05	1.68521e-05
Total scale	hs_Gen_Tot_zscores	Leucine	Leucine	-0.00143616	0.00350893	-0.409286	0.682473	656	male	-0.00831366	0.00544135
Total scale	hs_Gen_Tot_zscores	Isoleucine	Isoleucine	-0.000467358	0.00121171	-0.385701	0.699851	656	male	-0.00284231	0.00190759
Total scale	hs_Gen_Tot_zscores	Valine	Valine	0.000207149	0.00390317	0.053072	0.957692	656	male	-0.00744306	0.00785735
Total scale	hs_Gen_Tot_zscores	three_hydroxyisobutyrate	three_hydroxyisobutyrate	-8.53248e-05	0.000262797	-0.324679	0.745534	656	male	-0.000600407	0.000429757
Total scale	hs_Gen_Tot_zscores	four_deoxyerythronic_acid	four_deoxyerythronic_acid	0.00156875	0.000812992	1.9296	0.0541158	656	male	-2.47135e-05	0.00316222
Total scale	hs_Gen_Tot_zscores	four_deoxythreonic_acid	four_deoxythreonic_acid	-0.000540104	0.000333821	-1.61795	0.106187	656	male	-0.00119439	0.000114184
Total scale	hs_Gen_Tot_zscores	Lactate	Lactate	9.06772e-05	0.000211138	0.429468	0.667733	656	male	-0.000323154	0.000504508
Total scale	hs_Gen_Tot_zscores	two_hydroxyisobutyrate	two_hydroxyisobutyrate	3.54507e-05	0.00159923	0.0221674	0.982322	656	male	-0.00309904	0.00316994
Total scale	hs_Gen_Tot_zscores	Alanine	Alanine	2.88952e-06	0.000156568	0.0184553	0.985282	656	male	-0.000303984	0.000309764
Total scale	hs_Gen_Tot_zscores	Lysine	Lysine	0.000123059	9.00792e-05	1.36612	0.172401	656	male	-5.34962e-05	0.000299614
Total scale	hs_Gen_Tot_zscores	Acetate	Acetate	-0.000407934	0.000896692	-0.454933	0.649318	656	male	-0.00216545	0.00134958
Total scale	hs_Gen_Tot_zscores	p_cresol_sulfate	p_cresol_sulfate	1.66762e-05	7.63578e-05	0.218396	0.827193	656	male	-0.000132985	0.000166337
Total scale	hs_Gen_Tot_zscores	Succinate	Succinate	0.000203492	0.000236739	0.859564	0.390364	656	male	-0.000260516	0.000667501
Total scale	hs_Gen_Tot_zscores	Glutamine	Glutamine	-0.000111668	6.69578e-05	-1.66774	0.0958764	656	male	-0.000242906	1.95691e-05
Total scale	hs_Gen_Tot_zscores	Citrate	Citrate	9.13616e-06	1.23546e-05	0.739494	0.45989	656	male	-1.50789e-05	3.33512e-05
Total scale	hs_Gen_Tot_zscores	Dimethylamine	Dimethylamine	4.37383e-05	8.07602e-05	0.541582	0.588303	656	male	-0.000114552	0.000202028
Total scale	hs_Gen_Tot_zscores	Trimethylamine	Trimethylamine	0.00133305	0.00165909	0.803486	0.422004	656	male	-0.00191876	0.00458487
Total scale	hs_Gen_Tot_zscores	Carnitine	Carnitine	-0.000151523	0.000278199	-0.544659	0.586186	656	male	-0.000696793	0.000393746
Total scale	hs_Gen_Tot_zscores	Trimethylamine_oxide	Trimethylamine_oxide	1.20468e-06	9.53027e-06	0.126406	0.899452	656	male	-1.74747e-05	1.9884e-05
Total scale	hs_Gen_Tot_zscores	Scyllo_inositol	Scyllo_inositol	0.000146029	0.000227328	0.642373	0.520871	656	male	-0.000299533	0.000591591
Total scale	hs_Gen_Tot_zscores	Taurine	Taurine	1.6148e-05	1.85083e-05	0.872473	0.383291	656	male	-2.01283e-05	5.24243e-05
Total scale	hs_Gen_Tot_zscores	Glycine	Glycine	-2.38439e-06	4.47423e-05	-0.0532915	0.957517	656	male	-9.00793e-05	8.53105e-05
Total scale	hs_Gen_Tot_zscores	Creatine	Creatine	9.17471e-06	1.21933e-05	0.75244	0.452074	656	male	-1.47241e-05	3.30735e-05
Total scale	hs_Gen_Tot_zscores	Hippurate	Hippurate	-3.86293e-06	7.80865e-06	-0.494699	0.620989	656	male	-1.91679e-05	1.1442e-05
Total scale	hs_Gen_Tot_zscores	Formate	Formate	-0.000317179	0.000336735	-0.941925	0.346601	656	male	-0.000977178	0.000342821
Total scale	hs_Gen_Tot_zscores	Pantothenic_acid	Pantothenic_acid	-0.00143875	0.00420705	-0.341986	0.732478	656	male	-0.00968458	0.00680707
Total scale	hs_Gen_Tot_zscores	three_hydroxybutyrate_three_aminoisobutyrate	three_hydroxybutyrate_three_aminoisobutyrate	-4.72234e-05	4.66654e-05	-1.01196	0.311956	656	male	-0.000138687	4.42407e-05
Total scale	hs_Gen_Tot_zscores	three_hydroxyisovalerate	three_hydroxyisovalerate	0.000772036	0.000768097	1.00513	0.31523	656	male	-0.000733434	0.00227751
Total scale	hs_Gen_Tot_zscores	N_acetyl_neuraminic_acid	N_acetyl_neuraminic_acid	-0.000291131	0.000348315	-0.835828	0.403576	656	male	-0.000973827	0.000391566
Total scale	hs_Gen_Tot_zscores	Acetone	Acetone	0.000718273	0.00058146	1.23529	0.217193	656	male	-0.000421388	0.00185793
Total scale	hs_Gen_Tot_zscores	five_oxoproline	five_oxoproline	-0.00359608	0.00176314	-2.03958	0.0418186	656	male	-0.00705183	-0.000140318
Total scale	hs_Gen_Tot_zscores	three_aminoisobutyrate	three_aminoisobutyrate	0.000260857	0.00118933	0.219331	0.826465	656	male	-0.00207024	0.00259195
Total scale	hs_Gen_Tot_zscores	Proline_betaine	Proline_betaine	-5.51471e-05	4.84385e-05	-1.1385	0.255357	656	male	-0.000150087	3.97925e-05
Total scale	hs_Gen_Tot_zscores	Glucose	Glucose	-0.000557888	0.000736481	-0.757506	0.449037	656	male	-0.00200139	0.000885614
Total scale	hs_Gen_Tot_zscores	Sucrose	Sucrose	4.93208e-05	0.000179569	0.274662	0.783668	656	male	-0.000302635	0.000401276
Total scale	hs_Gen_Tot_zscores	Urea	Urea	-8.10189e-06	1.34725e-05	-0.601366	0.547818	656	male	-3.45079e-05	1.83042e-05
Total scale	hs_Gen_Tot_zscores	N_methyl_two_pyridone_five_carboxamide	N_methyl_two_pyridone_five_carboxamide	0.00282042	0.00154143	1.82974	0.0677722	656	male	-0.000200781	0.00584163
Total scale	hs_Gen_Tot_zscores	p_hydroxyphenylacetate	p_hydroxyphenylacetate	-0.000745213	0.00125822	-0.592276	0.553883	656	male	-0.00321132	0.0017209
Total scale	hs_Gen_Tot_zscores	Tyrosine	Tyrosine	0.00288842	0.00213797	1.35101	0.177188	656	male	-0.00130199	0.00707884
Total scale	hs_Gen_Tot_zscores	three_Indoxylsulfate	three_Indoxylsulfate	0.000198534	0.00304276	0.0652479	0.947998	656	male	-0.00576527	0.00616234
Total scale	hs_Gen_Tot_zscores	N_methylpicolinic_acid	N_methylpicolinic_acid	0.00302043	0.00242554	1.24526	0.21351	656	male	-0.00173362	0.00777448
Total scale	hs_Gen_Tot_zscores	N_methylnicotinic_acid	N_methylnicotinic_acid	-0.000658246	0.00119864	-0.549162	0.583094	656	male	-0.00300758	0.00169108
Total scale	hs_Gen_Tot_zscores	N1_methyl_nicotinamide	N1_methyl_nicotinamide	0.0063209	0.00285833	2.2114	0.0273754	656	male	0.000718575	0.0119232
Total scale	hs_Gen_Tot_zscores	TMA_TMAO	TMA_TMAO	-0.0407683	0.0612722	-0.665363	0.506068	656	male	-0.160862	0.0793253
ADHD	hs_ADHD_raw_zscores	Creatinine	Creatinine	-1.92967e-05	3.35719e-05	-0.574787	0.565646	653	male	-8.50975e-05	4.65042e-05
ADHD	hs_ADHD_raw_zscores	Leucine	Leucine	0.00321041	0.00839463	0.382436	0.702271	653	male	-0.0132431	0.0196639
ADHD	hs_ADHD_raw_zscores	Isoleucine	Isoleucine	-0.00256334	0.00289451	-0.885587	0.376188	653	male	-0.00823658	0.0031099
ADHD	hs_ADHD_raw_zscores	Valine	Valine	0.0038073	0.00932985	0.408078	0.683359	653	male	-0.0144792	0.0220938
ADHD	hs_ADHD_raw_zscores	three_hydroxyisobutyrate	three_hydroxyisobutyrate	-0.000612926	0.000627407	-0.976919	0.328995	653	male	-0.00184264	0.000616792
ADHD	hs_ADHD_raw_zscores	four_deoxyerythronic_acid	four_deoxyerythronic_acid	0.00235279	0.00194739	1.20818	0.227447	653	male	-0.0014641	0.00616968
ADHD	hs_ADHD_raw_zscores	four_deoxythreonic_acid	four_deoxythreonic_acid	-0.0017013	0.000822049	-2.06959	0.0389102	653	male	-0.00331252	-9.00849e-05
ADHD	hs_ADHD_raw_zscores	Lactate	Lactate	-0.000283873	0.000504926	-0.562206	0.574181	653	male	-0.00127353	0.000705782
ADHD	hs_ADHD_raw_zscores	two_hydroxyisobutyrate	two_hydroxyisobutyrate	0.00441389	0.00388481	1.13619	0.256321	653	male	-0.00320033	0.0120281
ADHD	hs_ADHD_raw_zscores	Alanine	Alanine	-0.000121841	0.000374597	-0.325258	0.745097	653	male	-0.00085605	0.000612369
ADHD	hs_ADHD_raw_zscores	Lysine	Lysine	0.000346457	0.000215234	1.60968	0.107984	653	male	-7.54011e-05	0.000768315
ADHD	hs_ADHD_raw_zscores	Acetate	Acetate	0.00106526	0.00214352	0.496969	0.61939	653	male	-0.00313604	0.00526656
ADHD	hs_ADHD_raw_zscores	p_cresol_sulfate	p_cresol_sulfate	0.000367245	0.000181859	2.01939	0.0438822	653	male	1.08004e-05	0.000723689
ADHD	hs_ADHD_raw_zscores	Succinate	Succinate	0.000806539	0.000564961	1.4276	0.153917	653	male	-0.000300786	0.00191386
ADHD	hs_ADHD_raw_zscores	Glutamine	Glutamine	-0.000157271	0.000160198	-0.98173	0.326621	653	male	-0.00047126	0.000156717
ADHD	hs_ADHD_raw_zscores	Citrate	Citrate	3.25873e-05	2.95537e-05	1.10265	0.270614	653	male	-2.5338e-05	9.05126e-05
ADHD	hs_ADHD_raw_zscores	Dimethylamine	Dimethylamine	0.0002204	0.000192796	1.14318	0.253413	653	male	-0.00015748	0.00059828
ADHD	hs_ADHD_raw_zscores	Trimethylamine	Trimethylamine	0.000361895	0.00397572	0.0910262	0.927502	653	male	-0.00743052	0.00815431
ADHD	hs_ADHD_raw_zscores	Carnitine	Carnitine	0.000158324	0.000665066	0.238057	0.811916	653	male	-0.00114521	0.00146185
ADHD	hs_ADHD_raw_zscores	Trimethylamine_oxide	Trimethylamine_oxide	1.97212e-06	2.27748e-05	0.0865921	0.931024	653	male	-4.26664e-05	4.66107e-05
ADHD	hs_ADHD_raw_zscores	Scyllo_inositol	Scyllo_inositol	-0.000263019	0.00054383	-0.483643	0.628812	653	male	-0.00132893	0.000802887
ADHD	hs_ADHD_raw_zscores	Taurine	Taurine	-4.61495e-05	4.42118e-05	-1.04383	0.296977	653	male	-0.000132805	4.05057e-05
ADHD	hs_ADHD_raw_zscores	Glycine	Glycine	-0.000167872	0.000106683	-1.57356	0.116105	653	male	-0.000376969	4.12261e-05
ADHD	hs_ADHD_raw_zscores	Creatine	Creatine	3.62016e-06	2.91633e-05	0.124134	0.90125	653	male	-5.35399e-05	6.07803e-05
ADHD	hs_ADHD_raw_zscores	Hippurate	Hippurate	-1.21981e-06	1.86596e-05	-0.0653718	0.947899	653	male	-3.77927e-05	3.5353e-05
ADHD	hs_ADHD_raw_zscores	Formate	Formate	-0.000474777	0.00080608	-0.588994	0.556083	653	male	-0.00205469	0.00110514
ADHD	hs_ADHD_raw_zscores	Pantothenic_acid	Pantothenic_acid	0.000773908	0.0102088	0.0758082	0.939596	653	male	-0.0192353	0.0207831
ADHD	hs_ADHD_raw_zscores	three_hydroxybutyrate_three_aminoisobutyrate	three_hydroxybutyrate_three_aminoisobutyrate	-4.64663e-05	0.00011156	-0.416514	0.67718	653	male	-0.000265124	0.000172191
ADHD	hs_ADHD_raw_zscores	three_hydroxyisovalerate	three_hydroxyisovalerate	0.000166138	0.00183703	0.0904381	0.927969	653	male	-0.00343444	0.00376672
ADHD	hs_ADHD_raw_zscores	N_acetyl_neuraminic_acid	N_acetyl_neuraminic_acid	-0.00185869	0.000830076	-2.23918	0.0255024	653	male	-0.00348564	-0.000231745
ADHD	hs_ADHD_raw_zscores	Acetone	Acetone	0.00163478	0.0015382	1.06279	0.288297	653	male	-0.00138009	0.00464965
ADHD	hs_ADHD_raw_zscores	five_oxoproline	five_oxoproline	-0.00873876	0.00421179	-2.07483	0.0384192	653	male	-0.0169939	-0.000483656
ADHD	hs_ADHD_raw_zscores	three_aminoisobutyrate	three_aminoisobutyrate	0.00145333	0.00284125	0.511511	0.609178	653	male	-0.00411551	0.00702217
ADHD	hs_ADHD_raw_zscores	Proline_betaine	Proline_betaine	-0.000221159	0.000115549	-1.91399	0.0560877	653	male	-0.000447635	5.31658e-06
ADHD	hs_ADHD_raw_zscores	Glucose	Glucose	0.00114143	0.00176349	0.647254	0.51771	653	male	-0.00231502	0.00459788
ADHD	hs_ADHD_raw_zscores	Sucrose	Sucrose	9.55343e-05	0.00042903	0.222675	0.823863	653	male	-0.000745364	0.000936432
ADHD	hs_ADHD_raw_zscores	Urea	Urea	4.02961e-05	3.21918e-05	1.25175	0.21114	653	male	-2.27999e-05	0.000103392
ADHD	hs_ADHD_raw_zscores	N_methyl_two_pyridone_five_carboxamide	N_methyl_two_pyridone_five_carboxamide	0.00592632	0.00368637	1.60763	0.108432	653	male	-0.00129897	0.0131516
ADHD	hs_ADHD_raw_zscores	p_hydroxyphenylacetate	p_hydroxyphenylacetate	-0.00303203	0.00300653	-1.00848	0.313622	653	male	-0.00892482	0.00286076
ADHD	hs_ADHD_raw_zscores	Tyrosine	Tyrosine	0.00579721	0.00511118	1.13422	0.257145	653	male	-0.0042207	0.0158151
ADHD	hs_ADHD_raw_zscores	three_Indoxylsulfate	three_Indoxylsulfate	0.0100627	0.00726967	1.3842	0.166802	653	male	-0.00418588	0.0243112
ADHD	hs_ADHD_raw_zscores	N_methylpicolinic_acid	N_methylpicolinic_acid	0.000617315	0.00580265	0.106385	0.915312	653	male	-0.0107559	0.0119905
ADHD	hs_ADHD_raw_zscores	N_methylnicotinic_acid	N_methylnicotinic_acid	-0.000664597	0.00286793	-0.231734	0.816822	653	male	-0.00628575	0.00495655
ADHD	hs_ADHD_raw_zscores	N1_methyl_nicotinamide	N1_methyl_nicotinamide	0.0110334	0.0068513	1.61041	0.107824	653	male	-0.00239513	0.024462
ADHD	hs_ADHD_raw_zscores	TMA_TMAO	TMA_TMAO	-0.0133799	0.146475	-0.091346	0.927248	653	male	-0.300471	0.273711
Working memory (2-back test)	hs_dnumeros2	Creatinine	Creatinine	3.97781e-06	6.00272e-05	0.0662668	0.947209	335	female	-0.000113676	0.000121631
Working memory (2-back test)	hs_dnumeros2	Leucine	Leucine	0.00589987	0.0167892	0.351409	0.725525	335	female	-0.0270069	0.0388067
Working memory (2-back test)	hs_dnumeros2	Isoleucine	Isoleucine	0.00414593	0.0110383	0.375594	0.70748	335	female	-0.0174892	0.025781
Working memory (2-back test)	hs_dnumeros2	Valine	Valine	-0.0175698	0.0143222	-1.22675	0.220865	335	female	-0.0456414	0.0105017
Working memory (2-back test)	hs_dnumeros2	three_hydroxyisobutyrate	three_hydroxyisobutyrate	0.000461841	0.00219494	0.210412	0.833487	335	female	-0.00384024	0.00476392
Working memory (2-back test)	hs_dnumeros2	four_deoxyerythronic_acid	four_deoxyerythronic_acid	-0.00454123	0.00316146	-1.43644	0.151907	335	female	-0.0107377	0.00165523
Working memory (2-back test)	hs_dnumeros2	four_deoxythreonic_acid	four_deoxythreonic_acid	0.00109833	0.00137099	0.801124	0.423685	335	female	-0.0015888	0.00378547
Working memory (2-back test)	hs_dnumeros2	Lactate	Lactate	0.000223439	0.000846891	0.263834	0.792087	335	female	-0.00143647	0.00188335
Working memory (2-back test)	hs_dnumeros2	two_hydroxyisobutyrate	two_hydroxyisobutyrate	0.0051061	0.00649318	0.786378	0.432258	335	female	-0.00762054	0.0178327
Working memory (2-back test)	hs_dnumeros2	Alanine	Alanine	-0.000242358	0.000576755	-0.420209	0.674629	335	female	-0.0013728	0.000888081
Working memory (2-back test)	hs_dnumeros2	Lysine	Lysine	9.43286e-05	0.000535456	0.176165	0.860282	335	female	-0.000955164	0.00114382
Working memory (2-back test)	hs_dnumeros2	Acetate	Acetate	-3.7418e-05	0.000524954	-0.0712787	0.943223	335	female	-0.00106633	0.000991492
Working memory (2-back test)	hs_dnumeros2	p_cresol_sulfate	p_cresol_sulfate	0.0002096	0.000314102	0.667299	0.505087	335	female	-0.000406039	0.000825239
Working memory (2-back test)	hs_dnumeros2	Succinate	Succinate	0.000226297	0.00105794	0.213904	0.830765	335	female	-0.00184726	0.00229985
Working memory (2-back test)	hs_dnumeros2	Glutamine	Glutamine	0.000101011	0.000270177	0.37387	0.708762	335	female	-0.000428537	0.000630559
Working memory (2-back test)	hs_dnumeros2	Citrate	Citrate	-2.44731e-06	4.59735e-05	-0.053233	0.957581	335	female	-9.25554e-05	8.76608e-05
Working memory (2-back test)	hs_dnumeros2	Dimethylamine	Dimethylamine	0.000278796	0.000290594	0.959402	0.338118	335	female	-0.000290768	0.000848361
Working memory (2-back test)	hs_dnumeros2	Trimethylamine	Trimethylamine	0.000618568	0.0065043	0.0951014	0.924297	335	female	-0.0121299	0.013367
Working memory (2-back test)	hs_dnumeros2	Carnitine	Carnitine	-0.000177794	0.00112506	-0.15803	0.874538	335	female	-0.00238291	0.00202732
Working memory (2-back test)	hs_dnumeros2	Trimethylamine_oxide	Trimethylamine_oxide	-3.10839e-06	2.84644e-05	-0.109202	0.913114	335	female	-5.88986e-05	5.26819e-05
Working memory (2-back test)	hs_dnumeros2	Scyllo_inositol	Scyllo_inositol	-0.000476761	0.000977654	-0.487659	0.626143	335	female	-0.00239296	0.00143944
Working memory (2-back test)	hs_dnumeros2	Taurine	Taurine	-2.66717e-05	9.80615e-05	-0.27199	0.785815	335	female	-0.000218872	0.000165529
Working memory (2-back test)	hs_dnumeros2	Glycine	Glycine	-6.99489e-05	0.000184531	-0.379063	0.704906	335	female	-0.00043163	0.000291732
Working memory (2-back test)	hs_dnumeros2	Creatine	Creatine	1.18019e-05	5.43522e-05	0.217137	0.828247	335	female	-9.47284e-05	0.000118332
Working memory (2-back test)	hs_dnumeros2	Hippurate	Hippurate	-1.97606e-05	3.8223e-05	-0.516981	0.605545	335	female	-9.46778e-05	5.51566e-05
Working memory (2-back test)	hs_dnumeros2	Formate	Formate	-0.00246742	0.00129741	-1.90181	0.0581413	335	female	-0.00501033	7.54972e-05
Working memory (2-back test)	hs_dnumeros2	Pantothenic_acid	Pantothenic_acid	-0.00810108	0.0194954	-0.415538	0.678041	335	female	-0.0463121	0.0301099
Working memory (2-back test)	hs_dnumeros2	three_hydroxybutyrate_three_aminoisobutyrate	three_hydroxybutyrate_three_aminoisobutyrate	-0.00194881	0.00204922	-0.950998	0.342361	335	female	-0.00596528	0.00206767
Working memory (2-back test)	hs_dnumeros2	three_hydroxyisovalerate	three_hydroxyisovalerate	0.00121493	0.00354108	0.343097	0.731763	335	female	-0.00572559	0.00815546
Working memory (2-back test)	hs_dnumeros2	N_acetyl_neuraminic_acid	N_acetyl_neuraminic_acid	0.000329288	0.00136725	0.240839	0.809842	335	female	-0.00235053	0.0030091
Working memory (2-back test)	hs_dnumeros2	Acetone	Acetone	7.15468e-05	0.0011337	0.0631094	0.949721	335	female	-0.0021505	0.00229359
Working memory (2-back test)	hs_dnumeros2	five_oxoproline	five_oxoproline	0.0178749	0.012347	1.44771	0.148728	335	female	-0.00632518	0.0420749
Working memory (2-back test)	hs_dnumeros2	three_aminoisobutyrate	three_aminoisobutyrate	0.00129457	0.00623018	0.20779	0.835532	335	female	-0.0109166	0.0135057
Working memory (2-back test)	hs_dnumeros2	Proline_betaine	Proline_betaine	9.1408e-05	0.000198836	0.459715	0.64605	335	female	-0.000298311	0.000481127
Working memory (2-back test)	hs_dnumeros2	Glucose	Glucose	0.00703274	0.00378649	1.85732	0.0642321	335	female	-0.000388785	0.0144543
Working memory (2-back test)	hs_dnumeros2	Sucrose	Sucrose	0.000684368	0.000567658	1.2056	0.22891	335	female	-0.000428242	0.00179698
Working memory (2-back test)	hs_dnumeros2	Urea	Urea	-5.32906e-05	5.72292e-05	-0.931178	0.3525	335	female	-0.00016546	5.88786e-05
Working memory (2-back test)	hs_dnumeros2	N_methyl_two_pyridone_five_carboxamide	N_methyl_two_pyridone_five_carboxamide	0.00216942	0.0063365	0.342369	0.73231	335	female	-0.0102501	0.014589
Working memory (2-back test)	hs_dnumeros2	p_hydroxyphenylacetate	p_hydroxyphenylacetate	-0.00200202	0.00370087	-0.540959	0.588932	335	female	-0.00925574	0.00525169
Working memory (2-back test)	hs_dnumeros2	Tyrosine	Tyrosine	0.00319799	0.0098117	0.325936	0.744697	335	female	-0.0160329	0.0224289
Working memory (2-back test)	hs_dnumeros2	three_Indoxylsulfate	three_Indoxylsulfate	0.000537656	0.0120928	0.0444607	0.964566	335	female	-0.0231643	0.0242396
Working memory (2-back test)	hs_dnumeros2	N_methylpicolinic_acid	N_methylpicolinic_acid	-0.0049287	0.00555185	-0.887758	0.375373	335	female	-0.0158103	0.00595293
Working memory (2-back test)	hs_dnumeros2	N_methylnicotinic_acid	N_methylnicotinic_acid	0.00357171	0.00439319	0.813009	0.416849	335	female	-0.00503896	0.0121824
Working memory (2-back test)	hs_dnumeros2	N1_methyl_nicotinamide	N1_methyl_nicotinamide	-0.0195093	0.0120854	-1.61428	0.107504	335	female	-0.0431967	0.0041782
Working memory (2-back test)	hs_dnumeros2	TMA_TMAO	TMA_TMAO	-0.340887	0.265984	-1.28161	0.200958	335	female	-0.862215	0.180442
Working memory (3-back test)	hs_dnumeros3	Creatinine	Creatinine	-5.18707e-05	5.07982e-05	-1.02111	0.30807	317	female	-0.000151435	4.76938e-05
Working memory (3-back test)	hs_dnumeros3	Leucine	Leucine	0.0315434	0.0144115	2.18877	0.0294276	317	female	0.00329695	0.0597899
Working memory (3-back test)	hs_dnumeros3	Isoleucine	Isoleucine	-0.00649413	0.00965517	-0.672607	0.501744	317	female	-0.0254183	0.01243
Working memory (3-back test)	hs_dnumeros3	Valine	Valine	0.00787386	0.0117972	0.667432	0.505038	317	female	-0.0152487	0.0309965
Working memory (3-back test)	hs_dnumeros3	three_hydroxyisobutyrate	three_hydroxyisobutyrate	0.00230808	0.0018071	1.27723	0.202564	317	female	-0.00123383	0.00584999
Working memory (3-back test)	hs_dnumeros3	four_deoxyerythronic_acid	four_deoxyerythronic_acid	0.000260384	0.00264812	0.0983282	0.921741	317	female	-0.00492992	0.00545069
Working memory (3-back test)	hs_dnumeros3	four_deoxythreonic_acid	four_deoxythreonic_acid	0.00067009	0.00114155	0.586998	0.557671	317	female	-0.00156735	0.00290754
Working memory (3-back test)	hs_dnumeros3	Lactate	Lactate	0.000340912	0.000699215	0.487563	0.626235	317	female	-0.00102955	0.00171137
Working memory (3-back test)	hs_dnumeros3	two_hydroxyisobutyrate	two_hydroxyisobutyrate	-0.00738062	0.00553069	-1.33448	0.183114	317	female	-0.0182208	0.00345953
Working memory (3-back test)	hs_dnumeros3	Alanine	Alanine	-0.000199715	0.000476657	-0.41899	0.67554	317	female	-0.00113396	0.000734534
Working memory (3-back test)	hs_dnumeros3	Lysine	Lysine	-5.03864e-05	0.000444267	-0.113415	0.909782	317	female	-0.000921149	0.000820376
Working memory (3-back test)	hs_dnumeros3	Acetate	Acetate	-0.000924631	0.000421256	-2.19494	0.0289775	317	female	-0.00175029	-9.89688e-05
Working memory (3-back test)	hs_dnumeros3	p_cresol_sulfate	p_cresol_sulfate	1.40698e-05	0.000261738	0.0537553	0.957168	317	female	-0.000498937	0.000527076
Working memory (3-back test)	hs_dnumeros3	Succinate	Succinate	-0.00144674	0.000885253	-1.63426	0.103312	317	female	-0.00318183	0.00028836
Working memory (3-back test)	hs_dnumeros3	Glutamine	Glutamine	-1.76699e-05	0.000225629	-0.0783139	0.937634	317	female	-0.000459902	0.000424563
Working memory (3-back test)	hs_dnumeros3	Citrate	Citrate	-2.75985e-05	3.76571e-05	-0.732891	0.46423	317	female	-0.000101406	4.62094e-05
Working memory (3-back test)	hs_dnumeros3	Dimethylamine	Dimethylamine	8.35953e-05	0.000236497	0.353473	0.723996	317	female	-0.000379939	0.00054713
Working memory (3-back test)	hs_dnumeros3	Trimethylamine	Trimethylamine	-0.000256845	0.00543421	-0.0472644	0.962336	317	female	-0.0109079	0.0103942
Working memory (3-back test)	hs_dnumeros3	Carnitine	Carnitine	0.000422066	0.000924508	0.45653	0.648358	317	female	-0.00138997	0.0022341
Working memory (3-back test)	hs_dnumeros3	Trimethylamine_oxide	Trimethylamine_oxide	-2.18715e-06	2.30219e-05	-0.095003	0.924379	317	female	-4.73101e-05	4.29358e-05
Working memory (3-back test)	hs_dnumeros3	Scyllo_inositol	Scyllo_inositol	-0.00122252	0.000798014	-1.53195	0.126648	317	female	-0.00278663	0.000341589
Working memory (3-back test)	hs_dnumeros3	Taurine	Taurine	-1.44178e-05	8.06478e-05	-0.178775	0.858241	317	female	-0.000172488	0.000143652
Working memory (3-back test)	hs_dnumeros3	Glycine	Glycine	5.34146e-05	0.000159229	0.335457	0.737528	317	female	-0.000258675	0.000365504
Working memory (3-back test)	hs_dnumeros3	Creatine	Creatine	3.43647e-05	4.58426e-05	0.749624	0.454102	317	female	-5.54868e-05	0.000124216
Working memory (3-back test)	hs_dnumeros3	Hippurate	Hippurate	1.09324e-05	3.44758e-05	0.317104	0.751398	317	female	-5.66402e-05	7.8505e-05
Working memory (3-back test)	hs_dnumeros3	Formate	Formate	-0.000858117	0.0011086	-0.774055	0.439542	317	female	-0.00303097	0.00131474
Working memory (3-back test)	hs_dnumeros3	Pantothenic_acid	Pantothenic_acid	0.0148048	0.0163898	0.903293	0.367136	317	female	-0.0173193	0.0469289
Working memory (3-back test)	hs_dnumeros3	three_hydroxybutyrate_three_aminoisobutyrate	three_hydroxybutyrate_three_aminoisobutyrate	-0.000264972	0.00171355	-0.154634	0.87722	317	female	-0.00362353	0.00309358
Working memory (3-back test)	hs_dnumeros3	three_hydroxyisovalerate	three_hydroxyisovalerate	0.00284509	0.0032867	0.865638	0.38742	317	female	-0.00359685	0.00928704
Working memory (3-back test)	hs_dnumeros3	N_acetyl_neuraminic_acid	N_acetyl_neuraminic_acid	-0.00081089	0.0011487	-0.705922	0.480815	317	female	-0.00306233	0.00144055
Working memory (3-back test)	hs_dnumeros3	Acetone	Acetone	-0.000997122	0.000925734	-1.07711	0.282343	317	female	-0.00281156	0.000817317
Working memory (3-back test)	hs_dnumeros3	five_oxoproline	five_oxoproline	-0.0102269	0.010429	-0.980623	0.327613	317	female	-0.0306677	0.0102139
Working memory (3-back test)	hs_dnumeros3	three_aminoisobutyrate	three_aminoisobutyrate	0.00489897	0.00527692	0.928377	0.354	317	female	-0.00544379	0.0152417
Working memory (3-back test)	hs_dnumeros3	Proline_betaine	Proline_betaine	5.61199e-05	0.00016393	0.342341	0.732347	317	female	-0.000265183	0.000377422
Working memory (3-back test)	hs_dnumeros3	Glucose	Glucose	0.000738556	0.00315466	0.234116	0.815064	317	female	-0.00544458	0.00692169
Working memory (3-back test)	hs_dnumeros3	Sucrose	Sucrose	0.000184026	0.000472881	0.38916	0.69745	317	female	-0.00074282	0.00111087
Working memory (3-back test)	hs_dnumeros3	Urea	Urea	-1.2943e-05	4.7453e-05	-0.272754	0.78524	317	female	-0.000105951	8.00648e-05
Working memory (3-back test)	hs_dnumeros3	N_methyl_two_pyridone_five_carboxamide	N_methyl_two_pyridone_five_carboxamide	-0.0114678	0.00546966	-2.09662	0.0369121	317	female	-0.0221883	-0.000747241
Working memory (3-back test)	hs_dnumeros3	p_hydroxyphenylacetate	p_hydroxyphenylacetate	-0.000218744	0.00300855	-0.0727074	0.94209	317	female	-0.00611549	0.00567801
Working memory (3-back test)	hs_dnumeros3	Tyrosine	Tyrosine	-0.00106088	0.0083381	-0.127233	0.898846	317	female	-0.0174036	0.0152818
Working memory (3-back test)	hs_dnumeros3	three_Indoxylsulfate	three_Indoxylsulfate	-0.00466618	0.0100457	-0.464497	0.642647	317	female	-0.0243557	0.0150233
Working memory (3-back test)	hs_dnumeros3	N_methylpicolinic_acid	N_methylpicolinic_acid	-0.00899045	0.00446498	-2.01355	0.0450003	317	female	-0.0177418	-0.000239085
Working memory (3-back test)	hs_dnumeros3	N_methylnicotinic_acid	N_methylnicotinic_acid	-0.0044647	0.00358764	-1.24447	0.214353	317	female	-0.0114965	0.00256706
Working memory (3-back test)	hs_dnumeros3	N1_methyl_nicotinamide	N1_methyl_nicotinamide	-0.0131297	0.0100725	-1.30352	0.193453	317	female	-0.0328719	0.00661243
Working memory (3-back test)	hs_dnumeros3	TMA_TMAO	TMA_TMAO	-0.180139	0.215788	-0.834796	0.404534	317	female	-0.603085	0.242806
Inattention	hs_hitrtse	Creatinine	Creatinine	-0.00371324	0.00316595	-1.17287	0.24154	438	female	-0.00991849	0.00249201
Inattention	hs_hitrtse	Leucine	Leucine	0.8108	0.937606	0.864756	0.387686	438	female	-1.02691	2.64851
Inattention	hs_hitrtse	Isoleucine	Isoleucine	-0.27386	0.507808	-0.539299	0.589977	438	female	-1.26916	0.721443
Inattention	hs_hitrtse	Valine	Valine	0.808268	0.781839	1.0338	0.301846	438	female	-0.724136	2.34067
Inattention	hs_hitrtse	three_hydroxyisobutyrate	three_hydroxyisobutyrate	-0.0917359	0.0952055	-0.963557	0.335844	438	female	-0.278339	0.0948668
Inattention	hs_hitrtse	four_deoxyerythronic_acid	four_deoxyerythronic_acid	-0.0792484	0.1741	-0.455188	0.649219	438	female	-0.420485	0.261989
Inattention	hs_hitrtse	four_deoxythreonic_acid	four_deoxythreonic_acid	-0.169718	0.0758919	-2.23631	0.0258768	438	female	-0.318466	-0.0209695
Inattention	hs_hitrtse	Lactate	Lactate	-0.0265137	0.0484976	-0.546701	0.584886	438	female	-0.121569	0.0685416
Inattention	hs_hitrtse	two_hydroxyisobutyrate	two_hydroxyisobutyrate	-0.335706	0.355042	-0.945539	0.344949	438	female	-1.03159	0.360177
Inattention	hs_hitrtse	Alanine	Alanine	-0.00448954	0.0318298	-0.141049	0.887902	438	female	-0.0668759	0.0578968
Inattention	hs_hitrtse	Lysine	Lysine	-0.00824435	0.0298056	-0.276604	0.782226	438	female	-0.0666634	0.0501747
Inattention	hs_hitrtse	Acetate	Acetate	0.027579	0.0275603	1.00068	0.317582	438	female	-0.0264393	0.0815973
Inattention	hs_hitrtse	p_cresol_sulfate	p_cresol_sulfate	0.00276831	0.0165865	0.166901	0.867531	438	female	-0.0297413	0.0352779
Inattention	hs_hitrtse	Succinate	Succinate	-0.0205146	0.0532195	-0.385472	0.700091	438	female	-0.124825	0.0837956
Inattention	hs_hitrtse	Glutamine	Glutamine	-0.0165019	0.0148809	-1.10893	0.268121	438	female	-0.0456684	0.0126647
Inattention	hs_hitrtse	Citrate	Citrate	-0.00135228	0.00242596	-0.55742	0.577549	438	female	-0.00610715	0.0034026
Inattention	hs_hitrtse	Dimethylamine	Dimethylamine	-0.0115845	0.0158027	-0.733067	0.463943	438	female	-0.0425578	0.0193889
Inattention	hs_hitrtse	Trimethylamine	Trimethylamine	0.635095	0.348028	1.82484	0.0687634	438	female	-0.0470391	1.31723
Inattention	hs_hitrtse	Carnitine	Carnitine	-0.0101388	0.0636954	-0.159176	0.87361	438	female	-0.134982	0.114704
Inattention	hs_hitrtse	Trimethylamine_oxide	Trimethylamine_oxide	0.000411885	0.00171355	0.240369	0.810166	438	female	-0.00294668	0.00377045
Inattention	hs_hitrtse	Scyllo_inositol	Scyllo_inositol	0.0665539	0.0524515	1.26887	0.205219	438	female	-0.036251	0.169359
Inattention	hs_hitrtse	Taurine	Taurine	0.0088667	0.00560209	1.58275	0.114261	438	female	-0.0021134	0.0198468
Inattention	hs_hitrtse	Glycine	Glycine	0.0106767	0.0100532	1.06202	0.288862	438	female	-0.0090276	0.0303809
Inattention	hs_hitrtse	Creatine	Creatine	0.00517624	0.00293275	1.76498	0.0783227	438	female	-0.000571946	0.0109244
Inattention	hs_hitrtse	Hippurate	Hippurate	0.00165018	0.00212977	0.774818	0.438901	438	female	-0.00252416	0.00582453
Inattention	hs_hitrtse	Formate	Formate	0.0574375	0.0681756	0.842495	0.40001	438	female	-0.0761866	0.191062
Inattention	hs_hitrtse	Pantothenic_acid	Pantothenic_acid	-0.911028	0.681654	-1.3365	0.182139	438	female	-2.24707	0.425014
Inattention	hs_hitrtse	three_hydroxybutyrate_three_aminoisobutyrate	three_hydroxybutyrate_three_aminoisobutyrate	-0.0449184	0.0725369	-0.619249	0.536101	438	female	-0.187091	0.0972539
Inattention	hs_hitrtse	three_hydroxyisovalerate	three_hydroxyisovalerate	-0.130092	0.18353	-0.708836	0.478835	438	female	-0.48981	0.229626
Inattention	hs_hitrtse	N_acetyl_neuraminic_acid	N_acetyl_neuraminic_acid	-0.000750388	0.0711081	-0.0105528	0.991585	438	female	-0.140122	0.138621
Inattention	hs_hitrtse	Acetone	Acetone	-0.0139932	0.0689373	-0.202985	0.839249	438	female	-0.14911	0.121124
Inattention	hs_hitrtse	five_oxoproline	five_oxoproline	-1.04541	0.651594	-1.60438	0.109411	438	female	-2.32253	0.231718
Inattention	hs_hitrtse	three_aminoisobutyrate	three_aminoisobutyrate	0.0340921	0.260853	0.130695	0.896082	438	female	-0.47718	0.545364
Inattention	hs_hitrtse	Proline_betaine	Proline_betaine	-0.0185544	0.011758	-1.57802	0.115344	438	female	-0.0416001	0.00449133
Inattention	hs_hitrtse	Glucose	Glucose	0.000936885	0.204657	0.00457782	0.99635	438	female	-0.400191	0.402065
Inattention	hs_hitrtse	Sucrose	Sucrose	-0.00944925	0.0335281	-0.281831	0.778217	438	female	-0.0751642	0.0562657
Inattention	hs_hitrtse	Urea	Urea	0.00330167	0.0030298	1.08973	0.276481	438	female	-0.00263674	0.00924009
Inattention	hs_hitrtse	N_methyl_two_pyridone_five_carboxamide	N_methyl_two_pyridone_five_carboxamide	0.104705	0.338384	0.309427	0.757157	438	female	-0.558528	0.767938
Inattention	hs_hitrtse	p_hydroxyphenylacetate	p_hydroxyphenylacetate	0.197859	0.219068	0.903185	0.366966	438	female	-0.231514	0.627232
Inattention	hs_hitrtse	Tyrosine	Tyrosine	-0.070168	0.534976	-0.131161	0.895713	438	female	-1.11872	0.978386
Inattention	hs_hitrtse	three_Indoxylsulfate	three_Indoxylsulfate	0.285132	0.63655	0.447933	0.654442	438	female	-0.962507	1.53277
Inattention	hs_hitrtse	N_methylpicolinic_acid	N_methylpicolinic_acid	-0.159479	0.334027	-0.477444	0.633304	438	female	-0.814172	0.495214
Inattention	hs_hitrtse	N_methylnicotinic_acid	N_methylnicotinic_acid	0.0799935	0.239921	0.333417	0.738993	438	female	-0.390251	0.550238
Inattention	hs_hitrtse	N1_methyl_nicotinamide	N1_methyl_nicotinamide	0.0281781	0.634551	0.0444064	0.964602	438	female	-1.21554	1.2719
Inattention	hs_hitrtse	TMA_TMAO	TMA_TMAO	23.7559	14.9521	1.58879	0.112889	438	female	-5.55031	53.0621
Fluid intelligence	hs_correct_raven	Creatinine	Creatinine	0.000120458	0.000189198	0.636677	0.52469	445	female	-0.00025037	0.000491285
Fluid intelligence	hs_correct_raven	Leucine	Leucine	0.00595838	0.0560903	0.106228	0.915453	445	female	-0.103979	0.115895
Fluid intelligence	hs_correct_raven	Isoleucine	Isoleucine	-0.00966369	0.0304528	-0.317334	0.751152	445	female	-0.0693511	0.0500237
Fluid intelligence	hs_correct_raven	Valine	Valine	-0.0199626	0.045421	-0.439501	0.66053	445	female	-0.108988	0.0690626
Fluid intelligence	hs_correct_raven	three_hydroxyisobutyrate	three_hydroxyisobutyrate	0.00490138	0.00571517	0.857609	0.391609	445	female	-0.00630036	0.0161031
Fluid intelligence	hs_correct_raven	four_deoxyerythronic_acid	four_deoxyerythronic_acid	0.00219678	0.0103561	0.212124	0.832115	445	female	-0.0181011	0.0224947
Fluid intelligence	hs_correct_raven	four_deoxythreonic_acid	four_deoxythreonic_acid	0.00795065	0.00450719	1.76399	0.078478	445	female	-0.000883446	0.0167847
Fluid intelligence	hs_correct_raven	Lactate	Lactate	0.000578411	0.00287356	0.201287	0.840574	445	female	-0.00505377	0.00621059
Fluid intelligence	hs_correct_raven	two_hydroxyisobutyrate	two_hydroxyisobutyrate	-0.0105205	0.0208535	-0.504494	0.614185	445	female	-0.0513933	0.0303524
Fluid intelligence	hs_correct_raven	Alanine	Alanine	0.000840378	0.00190691	0.440702	0.659661	445	female	-0.00289716	0.00457792
Fluid intelligence	hs_correct_raven	Lysine	Lysine	-0.00337435	0.00177843	-1.89738	0.05848	445	female	-0.00686007	0.000111364
Fluid intelligence	hs_correct_raven	Acetate	Acetate	-0.00060173	0.00165471	-0.363645	0.71631	445	female	-0.00384497	0.00264151
Fluid intelligence	hs_correct_raven	p_cresol_sulfate	p_cresol_sulfate	0.00162127	0.000978796	1.6564	0.0984069	445	female	-0.000297167	0.00353971
Fluid intelligence	hs_correct_raven	Succinate	Succinate	-0.00548203	0.00316881	-1.73	0.0843831	445	female	-0.0116929	0.000728832
Fluid intelligence	hs_correct_raven	Glutamine	Glutamine	0.000820665	0.000881169	0.931336	0.352228	445	female	-0.000906427	0.00254776
Fluid intelligence	hs_correct_raven	Citrate	Citrate	-0.000102748	0.000145116	-0.708037	0.479325	445	female	-0.000387175	0.00018168
Fluid intelligence	hs_correct_raven	Dimethylamine	Dimethylamine	0.00142948	0.000935855	1.52746	0.127418	445	female	-0.000404796	0.00326376
Fluid intelligence	hs_correct_raven	Trimethylamine	Trimethylamine	-0.0243125	0.0208531	-1.16589	0.244336	445	female	-0.0651846	0.0165596
Fluid intelligence	hs_correct_raven	Carnitine	Carnitine	-0.00541769	0.00378502	-1.43135	0.153091	445	female	-0.0128363	0.00200094
Fluid intelligence	hs_correct_raven	Trimethylamine_oxide	Trimethylamine_oxide	0.000118732	0.000101135	1.17399	0.24108	445	female	-7.9493e-05	0.000316957
Fluid intelligence	hs_correct_raven	Scyllo_inositol	Scyllo_inositol	-0.00301024	0.00275653	-1.09204	0.275456	445	female	-0.00841304	0.00239255
Fluid intelligence	hs_correct_raven	Taurine	Taurine	0.000463129	0.000331783	1.39588	0.163507	445	female	-0.000187167	0.00111342
Fluid intelligence	hs_correct_raven	Glycine	Glycine	-0.000233532	0.000604569	-0.386279	0.69949	445	female	-0.00141849	0.000951423
Fluid intelligence	hs_correct_raven	Creatine	Creatine	-0.000196033	0.000175886	-1.11455	0.265698	445	female	-0.000540768	0.000148703
Fluid intelligence	hs_correct_raven	Hippurate	Hippurate	0.000168115	0.000127403	1.31955	0.187722	445	female	-8.15957e-05	0.000417825
Fluid intelligence	hs_correct_raven	Formate	Formate	-0.0027133	0.00407663	-0.665573	0.506059	445	female	-0.0107035	0.00527691
Fluid intelligence	hs_correct_raven	Pantothenic_acid	Pantothenic_acid	0.0527197	0.0406477	1.29699	0.195363	445	female	-0.0269497	0.132389
Fluid intelligence	hs_correct_raven	three_hydroxybutyrate_three_aminoisobutyrate	three_hydroxybutyrate_three_aminoisobutyrate	0.00409888	0.00435138	0.941974	0.346761	445	female	-0.00442982	0.0126276
Fluid intelligence	hs_correct_raven	three_hydroxyisovalerate	three_hydroxyisovalerate	0.0159386	0.0110388	1.44387	0.149539	445	female	-0.00569742	0.0375746
Fluid intelligence	hs_correct_raven	N_acetyl_neuraminic_acid	N_acetyl_neuraminic_acid	-0.0011487	0.00418637	-0.274391	0.783922	445	female	-0.00935399	0.00705659
Fluid intelligence	hs_correct_raven	Acetone	Acetone	0.00135551	0.00413792	0.327583	0.743394	445	female	-0.00675481	0.00946583
Fluid intelligence	hs_correct_raven	five_oxoproline	five_oxoproline	0.0654972	0.0386967	1.69258	0.0912951	445	female	-0.0103483	0.141343
Fluid intelligence	hs_correct_raven	three_aminoisobutyrate	three_aminoisobutyrate	0.0208417	0.0154477	1.34918	0.178023	445	female	-0.0094357	0.0511192
Fluid intelligence	hs_correct_raven	Proline_betaine	Proline_betaine	2.33705e-05	0.000670181	0.0348719	0.972199	445	female	-0.00129018	0.00133693
Fluid intelligence	hs_correct_raven	Glucose	Glucose	0.00968963	0.0121496	0.797524	0.425608	445	female	-0.0141237	0.0335029
Fluid intelligence	hs_correct_raven	Sucrose	Sucrose	0.00205371	0.00201082	1.02133	0.307701	445	female	-0.0018875	0.00599491
Fluid intelligence	hs_correct_raven	Urea	Urea	0.00010464	0.000179389	0.583312	0.560004	445	female	-0.000246963	0.000456243
Fluid intelligence	hs_correct_raven	N_methyl_two_pyridone_five_carboxamide	N_methyl_two_pyridone_five_carboxamide	0.00978598	0.0202195	0.483986	0.628654	445	female	-0.0298443	0.0494163
Fluid intelligence	hs_correct_raven	p_hydroxyphenylacetate	p_hydroxyphenylacetate	-0.014323	0.0131311	-1.09077	0.276015	445	female	-0.0400599	0.011414
Fluid intelligence	hs_correct_raven	Tyrosine	Tyrosine	-0.00740004	0.0261956	-0.282492	0.777709	445	female	-0.0587434	0.0439433
Fluid intelligence	hs_correct_raven	three_Indoxylsulfate	three_Indoxylsulfate	0.023063	0.0382183	0.603453	0.546541	445	female	-0.051845	0.0979709
Fluid intelligence	hs_correct_raven	N_methylpicolinic_acid	N_methylpicolinic_acid	0.0374573	0.0197629	1.89533	0.0587517	445	female	-0.00127806	0.0761927
Fluid intelligence	hs_correct_raven	N_methylnicotinic_acid	N_methylnicotinic_acid	-0.033209	0.0142417	-2.33182	0.0201939	445	female	-0.0611228	-0.00529531
Fluid intelligence	hs_correct_raven	N1_methyl_nicotinamide	N1_methyl_nicotinamide	0.0407277	0.0380491	1.0704	0.28507	445	female	-0.0338485	0.115304
Fluid intelligence	hs_correct_raven	TMA_TMAO	TMA_TMAO	-1.33084	0.898115	-1.48182	0.139157	445	female	-3.09115	0.429465
Internalizing scale	hs_Gen_Int_zscores	Creatinine	Creatinine	-1.655e-05	1.92559e-05	-0.85948	0.390484	545	female	-5.42915e-05	2.11915e-05
Internalizing scale	hs_Gen_Int_zscores	Leucine	Leucine	-0.000817357	0.00568895	-0.143674	0.885815	545	female	-0.0119677	0.010333
Internalizing scale	hs_Gen_Int_zscores	Isoleucine	Isoleucine	0.00350519	0.00344248	1.01822	0.309062	545	female	-0.00324206	0.0102524
Internalizing scale	hs_Gen_Int_zscores	Valine	Valine	0.000111857	0.00476373	0.023481	0.981276	545	female	-0.00922506	0.00944877
Internalizing scale	hs_Gen_Int_zscores	three_hydroxyisobutyrate	three_hydroxyisobutyrate	0.000245455	0.000247975	0.989837	0.322728	545	female	-0.000240576	0.000731487
Internalizing scale	hs_Gen_Int_zscores	four_deoxyerythronic_acid	four_deoxyerythronic_acid	0.000321548	0.00106574	0.301715	0.762994	545	female	-0.0017673	0.00241039
Internalizing scale	hs_Gen_Int_zscores	four_deoxythreonic_acid	four_deoxythreonic_acid	-0.000564983	0.000474767	-1.19002	0.234597	545	female	-0.00149553	0.000365561
Internalizing scale	hs_Gen_Int_zscores	Lactate	Lactate	6.18605e-05	0.00029967	0.206429	0.836539	545	female	-0.000525493	0.000649214
Internalizing scale	hs_Gen_Int_zscores	two_hydroxyisobutyrate	two_hydroxyisobutyrate	-0.0012919	0.00219389	-0.588865	0.556215	545	female	-0.00559192	0.00300812
Internalizing scale	hs_Gen_Int_zscores	Alanine	Alanine	0.000115455	0.000201094	0.574134	0.566133	545	female	-0.000278689	0.000509599
Internalizing scale	hs_Gen_Int_zscores	Lysine	Lysine	0.000220734	0.000160348	1.37659	0.169248	545	female	-9.35477e-05	0.000535015
Internalizing scale	hs_Gen_Int_zscores	Acetate	Acetate	-0.000162421	0.000180179	-0.901444	0.367782	545	female	-0.000515572	0.000190729
Internalizing scale	hs_Gen_Int_zscores	p_cresol_sulfate	p_cresol_sulfate	-2.56512e-05	0.000105067	-0.244141	0.807221	545	female	-0.000231583	0.00018028
Internalizing scale	hs_Gen_Int_zscores	Succinate	Succinate	0.00029104	0.000336193	0.865694	0.387069	545	female	-0.000367898	0.000949979
Internalizing scale	hs_Gen_Int_zscores	Glutamine	Glutamine	-3.5157e-05	9.3308e-05	-0.376785	0.706492	545	female	-0.000218041	0.000147727
Internalizing scale	hs_Gen_Int_zscores	Citrate	Citrate	3.43843e-06	1.53669e-05	0.223756	0.823038	545	female	-2.66807e-05	3.35576e-05
Internalizing scale	hs_Gen_Int_zscores	Dimethylamine	Dimethylamine	-0.000130115	0.000100355	-1.29655	0.195377	545	female	-0.000326811	6.658e-05
Internalizing scale	hs_Gen_Int_zscores	Trimethylamine	Trimethylamine	0.00503223	0.0021843	2.30382	0.0216378	545	female	0.000751009	0.00931345
Internalizing scale	hs_Gen_Int_zscores	Carnitine	Carnitine	-0.000415354	0.000399604	-1.03942	0.299109	545	female	-0.00119858	0.000367869
Internalizing scale	hs_Gen_Int_zscores	Trimethylamine_oxide	Trimethylamine_oxide	-2.33008e-05	1.03809e-05	-2.24458	0.0252274	545	female	-4.36475e-05	-2.95418e-06
Internalizing scale	hs_Gen_Int_zscores	Scyllo_inositol	Scyllo_inositol	0.000288778	0.000289095	0.998903	0.31832	545	female	-0.000277848	0.000855404
Internalizing scale	hs_Gen_Int_zscores	Taurine	Taurine	-8.70161e-06	2.93144e-05	-0.296837	0.766713	545	female	-6.61579e-05	4.87547e-05
Internalizing scale	hs_Gen_Int_zscores	Glycine	Glycine	3.80519e-05	6.52507e-05	0.583165	0.560042	545	female	-8.98394e-05	0.000165943
Internalizing scale	hs_Gen_Int_zscores	Creatine	Creatine	5.19224e-06	1.78789e-05	0.290411	0.771621	545	female	-2.98505e-05	4.0235e-05
Internalizing scale	hs_Gen_Int_zscores	Hippurate	Hippurate	6.69229e-06	1.32625e-05	0.504603	0.614058	545	female	-1.93022e-05	3.26868e-05
Internalizing scale	hs_Gen_Int_zscores	Formate	Formate	0.000431949	0.000422889	1.02142	0.307543	545	female	-0.000396913	0.00126081
Internalizing scale	hs_Gen_Int_zscores	Pantothenic_acid	Pantothenic_acid	0.000512208	0.00439784	0.116468	0.907328	545	female	-0.00810757	0.00913198
Internalizing scale	hs_Gen_Int_zscores	three_hydroxybutyrate_three_aminoisobutyrate	three_hydroxybutyrate_three_aminoisobutyrate	0.000501389	0.000485726	1.03225	0.302451	545	female	-0.000450635	0.00145341
Internalizing scale	hs_Gen_Int_zscores	three_hydroxyisovalerate	three_hydroxyisovalerate	0.000338275	0.0011422	0.29616	0.767229	545	female	-0.00190044	0.00257699
Internalizing scale	hs_Gen_Int_zscores	N_acetyl_neuraminic_acid	N_acetyl_neuraminic_acid	-0.000613516	0.000441379	-1.39	0.165142	545	female	-0.00147862	0.000251587
Internalizing scale	hs_Gen_Int_zscores	Acetone	Acetone	-0.00040302	0.000466849	-0.863277	0.388395	545	female	-0.00131804	0.000512004
Internalizing scale	hs_Gen_Int_zscores	five_oxoproline	five_oxoproline	-0.0099576	0.00407375	-2.44433	0.0148529	545	female	-0.0179421	-0.00197306
Internalizing scale	hs_Gen_Int_zscores	three_aminoisobutyrate	three_aminoisobutyrate	-0.000767819	0.00158137	-0.48554	0.627504	545	female	-0.00386731	0.00233167
Internalizing scale	hs_Gen_Int_zscores	Proline_betaine	Proline_betaine	-5.37616e-05	7.50124e-05	-0.716703	0.473889	545	female	-0.000200786	9.32627e-05
Internalizing scale	hs_Gen_Int_zscores	Glucose	Glucose	-2.72592e-05	0.000129891	-0.209862	0.83386	545	female	-0.000281845	0.000227327
Internalizing scale	hs_Gen_Int_zscores	Sucrose	Sucrose	-0.000439889	0.000227868	-1.93046	0.0541097	545	female	-0.000886511	6.73164e-06
Internalizing scale	hs_Gen_Int_zscores	Urea	Urea	1.3873e-05	1.8762e-05	0.739422	0.459995	545	female	-2.29005e-05	5.06465e-05
Internalizing scale	hs_Gen_Int_zscores	N_methyl_two_pyridone_five_carboxamide	N_methyl_two_pyridone_five_carboxamide	0.000513432	0.00219032	0.234409	0.814762	545	female	-0.0037796	0.00480646
Internalizing scale	hs_Gen_Int_zscores	p_hydroxyphenylacetate	p_hydroxyphenylacetate	-0.000359939	0.00143895	-0.250141	0.80258	545	female	-0.00318027	0.0024604
Internalizing scale	hs_Gen_Int_zscores	Tyrosine	Tyrosine	0.00427401	0.00284318	1.50325	0.133399	545	female	-0.00129862	0.00984664
Internalizing scale	hs_Gen_Int_zscores	three_Indoxylsulfate	three_Indoxylsulfate	0.00310772	0.00400195	0.776552	0.437787	545	female	-0.0047361	0.0109516
Internalizing scale	hs_Gen_Int_zscores	N_methylpicolinic_acid	N_methylpicolinic_acid	-0.00122036	0.00185361	-0.65837	0.510601	545	female	-0.00485343	0.00241271
Internalizing scale	hs_Gen_Int_zscores	N_methylnicotinic_acid	N_methylnicotinic_acid	0.000748694	0.00147814	0.506512	0.612718	545	female	-0.00214845	0.00364584
Internalizing scale	hs_Gen_Int_zscores	N1_methyl_nicotinamide	N1_methyl_nicotinamide	0.000444449	0.00405792	0.109526	0.912829	545	female	-0.00750907	0.00839797
Internalizing scale	hs_Gen_Int_zscores	TMA_TMAO	TMA_TMAO	0.0600106	0.0826954	0.725683	0.468369	545	female	-0.102072	0.222094
Externalizing scale	hs_Gen_Ext_zscores	Creatinine	Creatinine	-2.08573e-05	2.10609e-05	-0.990334	0.322485	545	female	-6.21367e-05	2.04221e-05
Externalizing scale	hs_Gen_Ext_zscores	Leucine	Leucine	-0.000789861	0.00622375	-0.126911	0.899062	545	female	-0.0129884	0.0114087
Externalizing scale	hs_Gen_Ext_zscores	Isoleucine	Isoleucine	0.00316896	0.0037673	0.841175	0.400648	545	female	-0.00421495	0.0105529
Externalizing scale	hs_Gen_Ext_zscores	Valine	Valine	-0.000684858	0.00521145	-0.131414	0.8955	545	female	-0.0108993	0.00952958
Externalizing scale	hs_Gen_Ext_zscores	three_hydroxyisobutyrate	three_hydroxyisobutyrate	0.000238807	0.000271341	0.880101	0.379223	545	female	-0.00029302	0.000770634
Externalizing scale	hs_Gen_Ext_zscores	four_deoxyerythronic_acid	four_deoxyerythronic_acid	-0.000107085	0.00116601	-0.0918387	0.926863	545	female	-0.00239247	0.0021783
Externalizing scale	hs_Gen_Ext_zscores	four_deoxythreonic_acid	four_deoxythreonic_acid	-0.00097671	0.000518305	-1.88443	0.0600808	545	female	-0.00199259	3.91677e-05
Externalizing scale	hs_Gen_Ext_zscores	Lactate	Lactate	0.000123671	0.000327808	0.377268	0.706133	545	female	-0.000518832	0.000766174
Externalizing scale	hs_Gen_Ext_zscores	two_hydroxyisobutyrate	two_hydroxyisobutyrate	-0.00328159	0.0023965	-1.36933	0.171506	545	female	-0.00797872	0.00141555
Externalizing scale	hs_Gen_Ext_zscores	Alanine	Alanine	0.000289583	0.000219691	1.31814	0.188056	545	female	-0.000141012	0.000720178
Externalizing scale	hs_Gen_Ext_zscores	Lysine	Lysine	0.000156273	0.000175612	0.889879	0.373954	545	female	-0.000187926	0.000500473
Externalizing scale	hs_Gen_Ext_zscores	Acetate	Acetate	-8.52978e-05	0.000197238	-0.432461	0.665591	545	female	-0.000471884	0.000301289
Externalizing scale	hs_Gen_Ext_zscores	p_cresol_sulfate	p_cresol_sulfate	-3.77382e-05	0.000114938	-0.328334	0.742795	545	female	-0.000263017	0.000187541
Externalizing scale	hs_Gen_Ext_zscores	Succinate	Succinate	0.000104251	0.00036804	0.283261	0.777092	545	female	-0.000617106	0.000825609
Externalizing scale	hs_Gen_Ext_zscores	Glutamine	Glutamine	5.16194e-05	0.000102068	0.505737	0.613262	545	female	-0.000148433	0.000251672
Externalizing scale	hs_Gen_Ext_zscores	Citrate	Citrate	8.589e-06	1.68079e-05	0.511009	0.609568	545	female	-2.43545e-05	4.15326e-05
Externalizing scale	hs_Gen_Ext_zscores	Dimethylamine	Dimethylamine	-9.78799e-05	0.000109885	-0.890751	0.373487	545	female	-0.000313254	0.000117494
Externalizing scale	hs_Gen_Ext_zscores	Trimethylamine	Trimethylamine	0.000834835	0.00240186	0.347578	0.728302	545	female	-0.00387282	0.00554249
Externalizing scale	hs_Gen_Ext_zscores	Carnitine	Carnitine	-0.000239726	0.000437505	-0.54794	0.583975	545	female	-0.00109724	0.000617783
Externalizing scale	hs_Gen_Ext_zscores	Trimethylamine_oxide	Trimethylamine_oxide	-1.37901e-05	1.13968e-05	-1.21	0.226845	545	female	-3.61278e-05	8.54757e-06
Externalizing scale	hs_Gen_Ext_zscores	Scyllo_inositol	Scyllo_inositol	0.000237475	0.000316406	0.750537	0.453281	545	female	-0.000382682	0.000857631
Externalizing scale	hs_Gen_Ext_zscores	Taurine	Taurine	-2.2605e-05	3.20571e-05	-0.705147	0.481044	545	female	-8.54368e-05	4.02269e-05
Externalizing scale	hs_Gen_Ext_zscores	Glycine	Glycine	8.16762e-05	7.13158e-05	1.14527	0.252638	545	female	-5.81028e-05	0.000221455
Externalizing scale	hs_Gen_Ext_zscores	Creatine	Creatine	-1.44292e-05	1.95507e-05	-0.738038	0.460834	545	female	-5.27485e-05	2.38902e-05
Externalizing scale	hs_Gen_Ext_zscores	Hippurate	Hippurate	-1.15084e-05	1.45038e-05	-0.793471	0.427876	545	female	-3.99358e-05	1.69191e-05
Externalizing scale	hs_Gen_Ext_zscores	Formate	Formate	0.000256737	0.000462978	0.554533	0.57946	545	female	-0.000650701	0.00116417
Externalizing scale	hs_Gen_Ext_zscores	Pantothenic_acid	Pantothenic_acid	-0.00611183	0.00480362	-1.27234	0.203839	545	female	-0.0155269	0.00330328
Externalizing scale	hs_Gen_Ext_zscores	three_hydroxybutyrate_three_aminoisobutyrate	three_hydroxybutyrate_three_aminoisobutyrate	-0.000385506	0.000531669	-0.725085	0.468735	545	female	-0.00142758	0.000656566
Externalizing scale	hs_Gen_Ext_zscores	three_hydroxyisovalerate	three_hydroxyisovalerate	-0.00113132	0.00124867	-0.906021	0.365357	545	female	-0.0035787	0.00131607
Externalizing scale	hs_Gen_Ext_zscores	N_acetyl_neuraminic_acid	N_acetyl_neuraminic_acid	-0.00110755	0.000481276	-2.30128	0.0217824	545	female	-0.00205085	-0.000164248
Externalizing scale	hs_Gen_Ext_zscores	Acetone	Acetone	-0.00070867	0.000510137	-1.38918	0.165391	545	female	-0.00170854	0.000291198
Externalizing scale	hs_Gen_Ext_zscores	five_oxoproline	five_oxoproline	-0.00689416	0.00447247	-1.54147	0.12383	545	female	-0.0156602	0.00187188
Externalizing scale	hs_Gen_Ext_zscores	three_aminoisobutyrate	three_aminoisobutyrate	-0.0014655	0.0017292	-0.847502	0.397117	545	female	-0.00485473	0.00192373
Externalizing scale	hs_Gen_Ext_zscores	Proline_betaine	Proline_betaine	-0.000171821	8.17487e-05	-2.10181	0.0360642	545	female	-0.000332048	-1.15931e-05
Externalizing scale	hs_Gen_Ext_zscores	Glucose	Glucose	-0.000125389	0.000141997	-0.883034	0.377638	545	female	-0.000403703	0.000152926
Externalizing scale	hs_Gen_Ext_zscores	Sucrose	Sucrose	-0.000171246	0.00025009	-0.684739	0.493823	545	female	-0.000661423	0.00031893
Externalizing scale	hs_Gen_Ext_zscores	Urea	Urea	1.27872e-05	2.05289e-05	0.62289	0.533638	545	female	-2.74493e-05	5.30238e-05
Externalizing scale	hs_Gen_Ext_zscores	N_methyl_two_pyridone_five_carboxamide	N_methyl_two_pyridone_five_carboxamide	0.00146605	0.00239546	0.612012	0.540805	545	female	-0.00322905	0.00616115
Externalizing scale	hs_Gen_Ext_zscores	p_hydroxyphenylacetate	p_hydroxyphenylacetate	0.00196831	0.00157187	1.25221	0.211073	545	female	-0.00111255	0.00504917
Externalizing scale	hs_Gen_Ext_zscores	Tyrosine	Tyrosine	0.0076114	0.00309894	2.45613	0.0143799	545	female	0.00153747	0.0136853
Externalizing scale	hs_Gen_Ext_zscores	three_Indoxylsulfate	three_Indoxylsulfate	0.00507171	0.00437494	1.15926	0.246897	545	female	-0.00350318	0.0136466
Externalizing scale	hs_Gen_Ext_zscores	N_methylpicolinic_acid	N_methylpicolinic_acid	0.00256349	0.00202551	1.2656	0.20624	545	female	-0.00140652	0.00653349
Externalizing scale	hs_Gen_Ext_zscores	N_methylnicotinic_acid	N_methylnicotinic_acid	0.00226883	0.00161434	1.40542	0.160511	545	female	-0.000895278	0.00543294
Externalizing scale	hs_Gen_Ext_zscores	N1_methyl_nicotinamide	N1_methyl_nicotinamide	0.00112783	0.00443914	0.254064	0.799549	545	female	-0.00757289	0.00982855
Externalizing scale	hs_Gen_Ext_zscores	TMA_TMAO	TMA_TMAO	0.0779774	0.0904496	0.862109	0.389037	545	female	-0.0993038	0.255259
Total scale	hs_Gen_Tot_zscores	Creatinine	Creatinine	-1.12214e-05	1.50108e-05	-0.747551	0.455079	545	female	-4.06426e-05	1.81998e-05
Total scale	hs_Gen_Tot_zscores	Leucine	Leucine	-0.000546814	0.00443403	-0.123322	0.901901	545	female	-0.00923751	0.00814389
Total scale	hs_Gen_Tot_zscores	Isoleucine	Isoleucine	0.00208037	0.00268425	0.775031	0.438684	545	female	-0.00318075	0.0073415
Total scale	hs_Gen_Tot_zscores	Valine	Valine	3.57979e-05	0.00371289	0.00964153	0.992311	545	female	-0.00724146	0.00731306
Total scale	hs_Gen_Tot_zscores	three_hydroxyisobutyrate	three_hydroxyisobutyrate	0.000219995	0.000193213	1.13861	0.255404	545	female	-0.000158703	0.000598693
Total scale	hs_Gen_Tot_zscores	four_deoxyerythronic_acid	four_deoxyerythronic_acid	0.000314855	0.000830599	0.37907	0.704795	545	female	-0.00131312	0.00194283
Total scale	hs_Gen_Tot_zscores	four_deoxythreonic_acid	four_deoxythreonic_acid	-0.000554645	0.000369732	-1.50013	0.134207	545	female	-0.00127932	0.00017003
Total scale	hs_Gen_Tot_zscores	Lactate	Lactate	6.6336e-05	0.000233556	0.284026	0.776507	545	female	-0.000391434	0.000524106
Total scale	hs_Gen_Tot_zscores	two_hydroxyisobutyrate	two_hydroxyisobutyrate	-0.00114784	0.00170976	-0.671345	0.502307	545	female	-0.00449896	0.00220328
Total scale	hs_Gen_Tot_zscores	Alanine	Alanine	0.000151874	0.000156639	0.969575	0.332722	545	female	-0.00015514	0.000458887
Total scale	hs_Gen_Tot_zscores	Lysine	Lysine	0.000201192	0.00012489	1.61096	0.107813	545	female	-4.35917e-05	0.000445977
Total scale	hs_Gen_Tot_zscores	Acetate	Acetate	-6.95579e-05	0.000140511	-0.495034	0.620791	545	female	-0.00034496	0.000205844
Total scale	hs_Gen_Tot_zscores	p_cresol_sulfate	p_cresol_sulfate	-3.58862e-05	8.18793e-05	-0.438282	0.661369	545	female	-0.00019637	0.000124597
Total scale	hs_Gen_Tot_zscores	Succinate	Succinate	1.91841e-05	0.000262224	0.0731591	0.941709	545	female	-0.000494775	0.000533144
Total scale	hs_Gen_Tot_zscores	Glutamine	Glutamine	1.11806e-06	7.27351e-05	0.0153717	0.987742	545	female	-0.000141443	0.000143679
Total scale	hs_Gen_Tot_zscores	Citrate	Citrate	3.92841e-06	1.19764e-05	0.328013	0.743038	545	female	-1.95453e-05	2.74022e-05
Total scale	hs_Gen_Tot_zscores	Dimethylamine	Dimethylamine	-9.17797e-05	7.82408e-05	-1.17304	0.241332	545	female	-0.000245132	6.15723e-05
Total scale	hs_Gen_Tot_zscores	Trimethylamine	Trimethylamine	0.00302267	0.00170608	1.7717	0.0770472	545	female	-0.000321255	0.0063666
Total scale	hs_Gen_Tot_zscores	Carnitine	Carnitine	-0.000356839	0.000311382	-1.14598	0.252344	545	female	-0.000967148	0.00025347
Total scale	hs_Gen_Tot_zscores	Trimethylamine_oxide	Trimethylamine_oxide	-1.23645e-05	8.1126e-06	-1.52411	0.128108	545	female	-2.82651e-05	3.53624e-06
Total scale	hs_Gen_Tot_zscores	Scyllo_inositol	Scyllo_inositol	0.000194497	0.000225379	0.862978	0.388559	545	female	-0.000247246	0.00063624
Total scale	hs_Gen_Tot_zscores	Taurine	Taurine	-2.69848e-05	2.28183e-05	-1.1826	0.237525	545	female	-7.17087e-05	1.7739e-05
Total scale	hs_Gen_Tot_zscores	Glycine	Glycine	5.90327e-05	5.08061e-05	1.16192	0.245816	545	female	-4.05471e-05	0.000158613
Total scale	hs_Gen_Tot_zscores	Creatine	Creatine	2.46813e-06	1.39357e-05	0.177108	0.859494	545	female	-2.48458e-05	2.97821e-05
Total scale	hs_Gen_Tot_zscores	Hippurate	Hippurate	-5.16604e-07	1.03394e-05	-0.0499643	0.960171	545	female	-2.07819e-05	1.97487e-05
Total scale	hs_Gen_Tot_zscores	Formate	Formate	0.000199988	0.000329823	0.606351	0.544554	545	female	-0.000446464	0.000846441
Total scale	hs_Gen_Tot_zscores	Pantothenic_acid	Pantothenic_acid	-0.00204226	0.00342655	-0.59601	0.551436	545	female	-0.0087583	0.00467378
Total scale	hs_Gen_Tot_zscores	three_hydroxybutyrate_three_aminoisobutyrate	three_hydroxybutyrate_three_aminoisobutyrate	0.000100567	0.000378951	0.265383	0.790823	545	female	-0.000642177	0.000843311
Total scale	hs_Gen_Tot_zscores	three_hydroxyisovalerate	three_hydroxyisovalerate	-0.000552995	0.000889978	-0.621359	0.534644	545	female	-0.00229735	0.00119136
Total scale	hs_Gen_Tot_zscores	N_acetyl_neuraminic_acid	N_acetyl_neuraminic_acid	-0.000707187	0.000343232	-2.06038	0.0398742	545	female	-0.00137992	-3.44525e-05
Total scale	hs_Gen_Tot_zscores	Acetone	Acetone	-0.000569942	0.000363249	-1.56901	0.117271	545	female	-0.00128191	0.000142026
Total scale	hs_Gen_Tot_zscores	five_oxoproline	five_oxoproline	-0.00788687	0.00317449	-2.48445	0.0132981	545	female	-0.0141089	-0.00166486
Total scale	hs_Gen_Tot_zscores	three_aminoisobutyrate	three_aminoisobutyrate	-0.000678358	0.00123245	-0.550415	0.582278	545	female	-0.00309396	0.00173724
Total scale	hs_Gen_Tot_zscores	Proline_betaine	Proline_betaine	-8.47633e-05	5.83732e-05	-1.45209	0.147097	545	female	-0.000199175	2.96482e-05
Total scale	hs_Gen_Tot_zscores	Glucose	Glucose	-9.55068e-05	0.000101153	-0.944183	0.345528	545	female	-0.000293766	0.000102753
Total scale	hs_Gen_Tot_zscores	Sucrose	Sucrose	-9.38552e-05	0.000178207	-0.526664	0.598658	545	female	-0.000443141	0.00025543
Total scale	hs_Gen_Tot_zscores	Urea	Urea	3.48009e-06	1.46303e-05	0.237869	0.812079	545	female	-2.51953e-05	3.21555e-05
Total scale	hs_Gen_Tot_zscores	N_methyl_two_pyridone_five_carboxamide	N_methyl_two_pyridone_five_carboxamide	0.000395052	0.00170715	0.23141	0.81709	545	female	-0.00295097	0.00374107
Total scale	hs_Gen_Tot_zscores	p_hydroxyphenylacetate	p_hydroxyphenylacetate	0.000925424	0.00112084	0.825654	0.40939	545	female	-0.00127142	0.00312227
Total scale	hs_Gen_Tot_zscores	Tyrosine	Tyrosine	0.00455161	0.00221169	2.05798	0.0401049	545	female	0.000216697	0.00888652
Total scale	hs_Gen_Tot_zscores	three_Indoxylsulfate	three_Indoxylsulfate	0.00477435	0.00311377	1.5333	0.125828	545	female	-0.00132864	0.0108773
Total scale	hs_Gen_Tot_zscores	N_methylpicolinic_acid	N_methylpicolinic_acid	0.000892994	0.00144479	0.618079	0.536802	545	female	-0.00193879	0.00372478
Total scale	hs_Gen_Tot_zscores	N_methylnicotinic_acid	N_methylnicotinic_acid	0.00149196	0.00115045	1.29685	0.195274	545	female	-0.000762916	0.00374684
Total scale	hs_Gen_Tot_zscores	N1_methyl_nicotinamide	N1_methyl_nicotinamide	0.00105194	0.00316246	0.332634	0.739548	545	female	-0.00514648	0.00725037
Total scale	hs_Gen_Tot_zscores	TMA_TMAO	TMA_TMAO	0.0496169	0.0644491	0.769862	0.441742	545	female	-0.0767034	0.175937
ADHD	hs_ADHD_raw_zscores	Creatinine	Creatinine	-5.02884e-06	3.60257e-05	-0.139591	0.88904	541	female	-7.56391e-05	6.55814e-05
ADHD	hs_ADHD_raw_zscores	Leucine	Leucine	0.00259472	0.0105759	0.245342	0.806292	541	female	-0.0181341	0.0233235
ADHD	hs_ADHD_raw_zscores	Isoleucine	Isoleucine	0.000890256	0.00640042	0.139093	0.889432	541	female	-0.0116546	0.0134351
ADHD	hs_ADHD_raw_zscores	Valine	Valine	-0.00832546	0.00917736	-0.907174	0.364751	541	female	-0.0263131	0.00966216
ADHD	hs_ADHD_raw_zscores	three_hydroxyisobutyrate	three_hydroxyisobutyrate	0.000641179	0.000460337	1.39285	0.164283	541	female	-0.000261081	0.00154344
ADHD	hs_ADHD_raw_zscores	four_deoxyerythronic_acid	four_deoxyerythronic_acid	-0.00028739	0.00198469	-0.144804	0.884924	541	female	-0.00417738	0.0036026
ADHD	hs_ADHD_raw_zscores	four_deoxythreonic_acid	four_deoxythreonic_acid	-0.00115229	0.000882598	-1.30557	0.192297	541	female	-0.00288219	0.000577597
ADHD	hs_ADHD_raw_zscores	Lactate	Lactate	0.000542663	0.000556007	0.976	0.329536	541	female	-0.000547111	0.00163244
ADHD	hs_ADHD_raw_zscores	two_hydroxyisobutyrate	two_hydroxyisobutyrate	-0.00305327	0.00408162	-0.748055	0.454778	541	female	-0.0110532	0.0049467
ADHD	hs_ADHD_raw_zscores	Alanine	Alanine	0.000126047	0.000373744	0.337255	0.736066	541	female	-0.000606491	0.000858585
ADHD	hs_ADHD_raw_zscores	Lysine	Lysine	0.000538105	0.000298495	1.80273	0.0720314	541	female	-4.69442e-05	0.00112315
ADHD	hs_ADHD_raw_zscores	Acetate	Acetate	0.000330094	0.000334516	0.986782	0.324226	541	female	-0.000325557	0.000985745
ADHD	hs_ADHD_raw_zscores	p_cresol_sulfate	p_cresol_sulfate	-0.000229406	0.000195122	-1.17571	0.240271	541	female	-0.000611845	0.000153033
ADHD	hs_ADHD_raw_zscores	Succinate	Succinate	-0.000448802	0.000626959	-0.71584	0.474424	541	female	-0.00167764	0.000780037
ADHD	hs_ADHD_raw_zscores	Glutamine	Glutamine	0.000155667	0.000173602	0.896693	0.370314	541	female	-0.000184592	0.000495926
ADHD	hs_ADHD_raw_zscores	Citrate	Citrate	4.60149e-06	2.86349e-05	0.160695	0.872398	541	female	-5.15229e-05	6.07259e-05
ADHD	hs_ADHD_raw_zscores	Dimethylamine	Dimethylamine	-0.00027963	0.000190829	-1.46535	0.143453	541	female	-0.000653655	9.4394e-05
ADHD	hs_ADHD_raw_zscores	Trimethylamine	Trimethylamine	0.00347607	0.0040888	0.850144	0.395651	541	female	-0.00453799	0.0114901
ADHD	hs_ADHD_raw_zscores	Carnitine	Carnitine	-0.000534689	0.000743945	-0.718721	0.472648	541	female	-0.00199282	0.000923443
ADHD	hs_ADHD_raw_zscores	Trimethylamine_oxide	Trimethylamine_oxide	-2.5065e-05	1.95249e-05	-1.28375	0.199824	541	female	-6.33337e-05	1.32038e-05
ADHD	hs_ADHD_raw_zscores	Scyllo_inositol	Scyllo_inositol	-0.00012877	0.000537895	-0.239396	0.810896	541	female	-0.00118304	0.000925504
ADHD	hs_ADHD_raw_zscores	Taurine	Taurine	-6.55966e-06	5.45086e-05	-0.120342	0.904261	541	female	-0.000113397	0.000100277
ADHD	hs_ADHD_raw_zscores	Glycine	Glycine	4.94269e-07	0.00012129	0.00407511	0.99675	541	female	-0.000237234	0.000238222
ADHD	hs_ADHD_raw_zscores	Creatine	Creatine	-1.66544e-06	3.32761e-05	-0.0500491	0.960103	541	female	-6.68867e-05	6.35558e-05
ADHD	hs_ADHD_raw_zscores	Hippurate	Hippurate	-1.08241e-05	2.46874e-05	-0.438447	0.661251	541	female	-5.92114e-05	3.75632e-05
ADHD	hs_ADHD_raw_zscores	Formate	Formate	-0.000113572	0.000788722	-0.143995	0.885562	541	female	-0.00165947	0.00143232
ADHD	hs_ADHD_raw_zscores	Pantothenic_acid	Pantothenic_acid	-0.000313655	0.00822572	-0.038131	0.969598	541	female	-0.0164361	0.0158088
ADHD	hs_ADHD_raw_zscores	three_hydroxybutyrate_three_aminoisobutyrate	three_hydroxybutyrate_three_aminoisobutyrate	0.000114375	0.000903578	0.12658	0.899323	541	female	-0.00165664	0.00188539
ADHD	hs_ADHD_raw_zscores	three_hydroxyisovalerate	three_hydroxyisovalerate	0.0011161	0.00212304	0.525709	0.599323	541	female	-0.00304506	0.00527727
ADHD	hs_ADHD_raw_zscores	N_acetyl_neuraminic_acid	N_acetyl_neuraminic_acid	-3.30548e-05	0.000824461	-0.0400927	0.968035	541	female	-0.001649	0.00158289
ADHD	hs_ADHD_raw_zscores	Acetone	Acetone	-0.0012393	0.000866188	-1.43075	0.153125	541	female	-0.00293703	0.000458429
ADHD	hs_ADHD_raw_zscores	five_oxoproline	five_oxoproline	-0.016885	0.00762515	-2.21438	0.0272521	541	female	-0.0318303	-0.00193967
ADHD	hs_ADHD_raw_zscores	three_aminoisobutyrate	three_aminoisobutyrate	-0.00169338	0.00293693	-0.576582	0.564481	541	female	-0.00744977	0.00406301
ADHD	hs_ADHD_raw_zscores	Proline_betaine	Proline_betaine	-0.000393368	0.00013834	-2.84349	0.00464451	541	female	-0.000664514	-0.000122222
ADHD	hs_ADHD_raw_zscores	Glucose	Glucose	-4.33764e-05	0.000241279	-0.179777	0.8574	541	female	-0.000516283	0.00042953
ADHD	hs_ADHD_raw_zscores	Sucrose	Sucrose	0.000106637	0.00042496	0.250934	0.801968	541	female	-0.000726285	0.000939558
ADHD	hs_ADHD_raw_zscores	Urea	Urea	-8.4359e-05	3.49441e-05	-2.41412	0.0161309	541	female	-0.000152849	-1.58687e-05
ADHD	hs_ADHD_raw_zscores	N_methyl_two_pyridone_five_carboxamide	N_methyl_two_pyridone_five_carboxamide	0.00372549	0.00407396	0.914462	0.360914	541	female	-0.00425948	0.0117105
ADHD	hs_ADHD_raw_zscores	p_hydroxyphenylacetate	p_hydroxyphenylacetate	0.00611513	0.00265987	2.29904	0.0219136	541	female	0.000901789	0.0113285
ADHD	hs_ADHD_raw_zscores	Tyrosine	Tyrosine	0.0126042	0.00526201	2.39531	0.0169723	541	female	0.00229062	0.0229177
ADHD	hs_ADHD_raw_zscores	three_Indoxylsulfate	three_Indoxylsulfate	-0.000894985	0.00744702	-0.12018	0.904389	541	female	-0.0154911	0.0137012
ADHD	hs_ADHD_raw_zscores	N_methylpicolinic_acid	N_methylpicolinic_acid	-0.000875643	0.0036524	-0.239744	0.810626	541	female	-0.00803435	0.00628306
ADHD	hs_ADHD_raw_zscores	N_methylnicotinic_acid	N_methylnicotinic_acid	7.22806e-05	0.00275182	0.0262665	0.979055	541	female	-0.00532129	0.00546585
ADHD	hs_ADHD_raw_zscores	N1_methyl_nicotinamide	N1_methyl_nicotinamide	0.00165407	0.00768433	0.215252	0.829659	541	female	-0.0134072	0.0167153
ADHD	hs_ADHD_raw_zscores	TMA_TMAO	TMA_TMAO	0.096485	0.153643	0.62798	0.530303	541	female	-0.204656	0.397626

### Sheet: 5
ST1-5: Results of Elastic Net-Selected Multi-Metabolite Linear Regression Models for Neurodevelopmental Outcomes in the HELIX Cohort: Main Model
outcome_name	outcome	domain	function_assessed	exposures	estimate	lower_CI	upper_CI	p_value
Working memory (2-back test)	hs_dnumero2	cognition	working_memory	(Intercept)	-1.25853	-2.87097	0.3539	0.125872
Working memory (2-back test)	hs_dnumero2	cognition	working_memory	Valine	0.00214	-0.01715	0.02144	0.827292
Working memory (2-back test)	hs_dnumero2	cognition	working_memory	Creatine	4e-05	-3e-05	0.00011	0.281863
Working memory (2-back test)	hs_dnumero2	cognition	working_memory	Formate	-0.00062	-0.00229	0.00105	0.466977
Working memory (2-back test)	hs_dnumero2	cognition	working_memory	N_acetyl_neuraminic_acid	0.00119	-0.00065	0.00303	0.203234
Working memory (2-back test)	hs_dnumero2	cognition	working_memory	five_oxoproline	0.01405	0.00449	0.02361	0.0040395
Working memory (2-back test)	hs_dnumero2	cognition	working_memory	Proline_betaine	0.00023	-1e-05	0.00047	0.0597372
Working memory (2-back test)	hs_dnumero2	cognition	working_memory	N_methylpicolinic_acid	-0.00894	-0.01773	-0.00014	0.0465562
Working memory (2-back test)	hs_dnumero2	cognition	working_memory	hs_child_age_days	0.00081	0.00024	0.00137	0.00541726
Working memory (2-back test)	hs_dnumero2	cognition	working_memory	h_edumc_Low	0.32325	-0.14564	0.79214	0.176335
Working memory (2-back test)	hs_dnumero2	cognition	working_memory	h_edumc_Medium	0.2073	-0.24381	0.6584	0.367259
Working memory (2-back test)	hs_dnumero2	cognition	working_memory	h_edumc_High	0.36572	-0.07054	0.80197	0.10024
Working memory (2-back test)	hs_dnumero2	cognition	working_memory	Centre_BIB	-0.08266	-0.36119	0.19588	0.560328
Working memory (2-back test)	hs_dnumero2	cognition	working_memory	Centre_EDEN	0.16593	-0.74339	1.07525	0.720259
Working memory (2-back test)	hs_dnumero2	cognition	working_memory	Centre_MOBA	0.55516	0.08149	1.02884	0.0216759
Working memory (3-back test)	hs_dnumero3	cognition	working_memory	(Intercept)	-1.27559	-2.54675	-0.00443	0.0492084
Working memory (3-back test)	hs_dnumero3	cognition	working_memory	Acetate	-0.0005	-0.00108	8e-05	0.0887052
Working memory (3-back test)	hs_dnumero3	cognition	working_memory	Succinate	-0.00084	-0.00196	0.00028	0.140585
Working memory (3-back test)	hs_dnumero3	cognition	working_memory	Creatine	8e-05	2e-05	0.00014	0.0068953
Working memory (3-back test)	hs_dnumero3	cognition	working_memory	N_methyl_two_pyridone_five_carboxamide	-0.00923	-0.0159	-0.00256	0.00671816
Working memory (3-back test)	hs_dnumero3	cognition	working_memory	hs_child_age_days	0.00092	0.00043	0.00141	0.000256665
Working memory (3-back test)	hs_dnumero3	cognition	working_memory	h_edumc_Low	-0.35626	-0.74354	0.03102	0.0713307
Working memory (3-back test)	hs_dnumero3	cognition	working_memory	h_edumc_Medium	-0.01728	-0.38976	0.35519	0.927431
Working memory (3-back test)	hs_dnumero3	cognition	working_memory	h_edumc_High	0.03562	-0.32294	0.39417	0.845425
Working memory (3-back test)	hs_dnumero3	cognition	working_memory	Centre_BIB	0.00105	-0.23897	0.24107	0.99315
Working memory (3-back test)	hs_dnumero3	cognition	working_memory	Centre_EDEN	-0.39439	-1.17814	0.38935	0.32349
Working memory (3-back test)	hs_dnumero3	cognition	working_memory	Centre_MOBA	-0.07073	-0.48012	0.33866	0.734544
Inattention	hs_hitrts	cognition	inattention	(Intercept)	595.365	516.663	674.067	5.76351e-45
Inattention	hs_hitrts	cognition	inattention	four_deoxythreonic_acid	-0.11043	-0.2075	-0.01336	0.0258063
Inattention	hs_hitrts	cognition	inattention	Glutamine	-0.01304	-0.03199	0.00591	0.177233
Inattention	hs_hitrts	cognition	inattention	Taurine	0.00804	0.00231	0.01377	0.00600012
Inattention	hs_hitrts	cognition	inattention	three_aminoisobutyrate	0.40957	0.07012	0.74903	0.0180933
Inattention	hs_hitrts	cognition	inattention	Glucose	-0.24719	-0.47117	-0.0232	0.0305796
Inattention	hs_hitrts	cognition	inattention	N_methylpicolinic_acid	-0.30769	-0.85565	0.24027	0.270752
Inattention	hs_hitrts	cognition	inattention	hs_child_age_days	-0.09785	-0.12747	-0.06823	1.44643e-10
Inattention	hs_hitrts	cognition	inattention	h_edumc_Low	-2.16654	-28.5944	24.2613	0.87222
Inattention	hs_hitrts	cognition	inattention	h_edumc_Medium	1.2578	-23.6741	26.1897	0.921154
Inattention	hs_hitrts	cognition	inattention	h_edumc_High	-12.3765	-36.5636	11.8106	0.31554
Inattention	hs_hitrts	cognition	inattention	Centre_BIB	5.77216	-10.4802	22.0245	0.48598
Inattention	hs_hitrts	cognition	inattention	Centre_EDEN	58.7335	10.598	106.869	0.0168345
Inattention	hs_hitrts	cognition	inattention	Centre_KANC	26.1799	11.4559	40.9039	0.000506534
Inattention	hs_hitrts	cognition	inattention	Centre_MOBA	-19.6111	-45.5121	6.28993	0.137639
Fluid intelligence	hs_correct_raven	cognition	fluid_intelligence	(Intercept)	4.66123	0.06647	9.256	0.0467831
Fluid intelligence	hs_correct_raven	cognition	fluid_intelligence	Lysine	-0.00262	-0.00436	-0.00087	0.00334402
Fluid intelligence	hs_correct_raven	cognition	fluid_intelligence	Acetate	0.00214	-0.00021	0.00448	0.0740336
Fluid intelligence	hs_correct_raven	cognition	fluid_intelligence	p_cresol_sulfate	0.00116	-0.0001	0.00242	0.0709262
Fluid intelligence	hs_correct_raven	cognition	fluid_intelligence	Dimethylamine	0.00194	0.00068	0.00321	0.00267558
Fluid intelligence	hs_correct_raven	cognition	fluid_intelligence	Taurine	-0.00028	-0.00062	6e-05	0.10183
Fluid intelligence	hs_correct_raven	cognition	fluid_intelligence	three_hydroxyisovalerate	0.01802	0.00491	0.03113	0.00712765
Fluid intelligence	hs_correct_raven	cognition	fluid_intelligence	hs_child_age_days	0.00602	0.00427	0.00776	2.24548e-11
Fluid intelligence	hs_correct_raven	cognition	fluid_intelligence	h_edumc_Low	-0.85597	-2.42707	0.71512	0.285252
Fluid intelligence	hs_correct_raven	cognition	fluid_intelligence	h_edumc_Medium	-0.26222	-1.75511	1.23067	0.730398
Fluid intelligence	hs_correct_raven	cognition	fluid_intelligence	h_edumc_High	0.61609	-0.83266	2.06484	0.404183
Fluid intelligence	hs_correct_raven	cognition	fluid_intelligence	Centre_BIB	0.56058	-0.41143	1.53259	0.258011
Fluid intelligence	hs_correct_raven	cognition	fluid_intelligence	Centre_EDEN	2.57944	-0.25899	5.41787	0.074841
Fluid intelligence	hs_correct_raven	cognition	fluid_intelligence	Centre_KANC	2.59668	1.73567	3.45769	4.52766e-09
Fluid intelligence	hs_correct_raven	cognition	fluid_intelligence	Centre_MOBA	5.11367	3.58935	6.638	7.57604e-11
Internalizing scale	hs_Gen_Int	behavioural	internalizing_scale	(Intercept)	0.07933	-1.08326	1.24191	0.893527
Internalizing scale	hs_Gen_Int	behavioural	internalizing_scale	Creatinine	-4e-05	-9e-05	1e-05	0.104203
Internalizing scale	hs_Gen_Int	behavioural	internalizing_scale	Lysine	0.00042	8e-05	0.00077	0.0153807
Internalizing scale	hs_Gen_Int	behavioural	internalizing_scale	Glutamine	-0.00011	-0.00035	0.00013	0.383882
Internalizing scale	hs_Gen_Int	behavioural	internalizing_scale	Trimethylamine	0.00696	0.00128	0.01264	0.0163041
Internalizing scale	hs_Gen_Int	behavioural	internalizing_scale	Carnitine	-0.00078	-0.00177	0.00022	0.12499
Internalizing scale	hs_Gen_Int	behavioural	internalizing_scale	Trimethylamine_oxide	-4e-05	-7e-05	-1e-05	0.00780909
Internalizing scale	hs_Gen_Int	behavioural	internalizing_scale	Scyllo_inositol	0.00064	-0.00011	0.0014	0.0957565
Internalizing scale	hs_Gen_Int	behavioural	internalizing_scale	three_hydroxyisovalerate	0.00119	-0.00153	0.00391	0.392038
Internalizing scale	hs_Gen_Int	behavioural	internalizing_scale	Acetone	0.00031	-0.00092	0.00153	0.620822
Internalizing scale	hs_Gen_Int	behavioural	internalizing_scale	five_oxoproline	-0.01195	-0.01925	-0.00466	0.00134444
Internalizing scale	hs_Gen_Int	behavioural	internalizing_scale	Proline_betaine	-0.00015	-0.00033	4e-05	0.114376
Internalizing scale	hs_Gen_Int	behavioural	internalizing_scale	three_Indoxylsulfate	0.00219	-0.0079	0.01227	0.670824
Internalizing scale	hs_Gen_Int	behavioural	internalizing_scale	N1_methyl_nicotinamide	0.01292	0.0029	0.02295	0.0115282
Internalizing scale	hs_Gen_Int	behavioural	internalizing_scale	hs_child_age_days	0.00013	-0.0002	0.00046	0.449524
Internalizing scale	hs_Gen_Int	behavioural	internalizing_scale	h_edumc_Low	-0.0689	-0.39454	0.25674	0.678124
Internalizing scale	hs_Gen_Int	behavioural	internalizing_scale	h_edumc_Medium	-0.06001	-0.37457	0.25456	0.708256
Internalizing scale	hs_Gen_Int	behavioural	internalizing_scale	h_edumc_High	-0.17123	-0.47984	0.13737	0.276537
Internalizing scale	hs_Gen_Int	behavioural	internalizing_scale	Centre_BIB	-0.48299	-0.80945	-0.15654	0.0037682
Internalizing scale	hs_Gen_Int	behavioural	internalizing_scale	Centre_EDEN	0.2263	-0.08102	0.53361	0.148794
Internalizing scale	hs_Gen_Int	behavioural	internalizing_scale	Centre_KANC	0.11322	-0.22294	0.44938	0.508865
Internalizing scale	hs_Gen_Int	behavioural	internalizing_scale	Centre_MOBA	-0.69787	-0.8865	-0.50925	7.12399e-13
Internalizing scale	hs_Gen_Int	behavioural	internalizing_scale	Centre_RHEA	-0.10437	-0.43412	0.22538	0.534715
Externalizing scale	hs_Gen_Ext	behavioural	externalizing_scale	(Intercept)	0.9132	-0.23274	2.05914	0.118201
Externalizing scale	hs_Gen_Ext	behavioural	externalizing_scale	Leucine	-0.01577	-0.02917	-0.00237	0.0211571
Externalizing scale	hs_Gen_Ext	behavioural	externalizing_scale	Lysine	0.0002	-0.00014	0.00054	0.247106
Externalizing scale	hs_Gen_Ext	behavioural	externalizing_scale	Glutamine	-0.00017	-0.0004	7e-05	0.156663
Externalizing scale	hs_Gen_Ext	behavioural	externalizing_scale	Formate	-0.00085	-0.00192	0.00021	0.117053
Externalizing scale	hs_Gen_Ext	behavioural	externalizing_scale	N_acetyl_neuraminic_acid	-0.00156	-0.00269	-0.00043	0.00683288
Externalizing scale	hs_Gen_Ext	behavioural	externalizing_scale	Proline_betaine	-0.00022	-0.00039	-5e-05	0.0122536
Externalizing scale	hs_Gen_Ext	behavioural	externalizing_scale	Glucose	-0.00022	-0.00068	0.00024	0.342897
Externalizing scale	hs_Gen_Ext	behavioural	externalizing_scale	N_methyl_two_pyridone_five_carboxamide	0.00395	-0.00132	0.00922	0.141285
Externalizing scale	hs_Gen_Ext	behavioural	externalizing_scale	Tyrosine	0.01325	0.00595	0.02056	0.000388112
Externalizing scale	hs_Gen_Ext	behavioural	externalizing_scale	N_methylnicotinic_acid	0.00087	-0.00292	0.00466	0.653817
Externalizing scale	hs_Gen_Ext	behavioural	externalizing_scale	hs_child_age_days	-0.00017	-0.00049	0.00015	0.292293
Externalizing scale	hs_Gen_Ext	behavioural	externalizing_scale	h_edumc_Low	-0.04388	-0.36122	0.27346	0.786209
Externalizing scale	hs_Gen_Ext	behavioural	externalizing_scale	h_edumc_Medium	0.01828	-0.28853	0.32508	0.906986
Externalizing scale	hs_Gen_Ext	behavioural	externalizing_scale	h_edumc_High	-0.10782	-0.40771	0.19207	0.480689
Externalizing scale	hs_Gen_Ext	behavioural	externalizing_scale	Centre_BIB	-0.30168	-0.61827	0.01491	0.0617867
Externalizing scale	hs_Gen_Ext	behavioural	externalizing_scale	Centre_EDEN	0.45349	0.15429	0.75268	0.00300195
Externalizing scale	hs_Gen_Ext	behavioural	externalizing_scale	Centre_KANC	0.26606	-0.05885	0.59097	0.108405
Externalizing scale	hs_Gen_Ext	behavioural	externalizing_scale	Centre_MOBA	-0.70133	-0.88531	-0.51735	1.46874e-13
Externalizing scale	hs_Gen_Ext	behavioural	externalizing_scale	Centre_RHEA	0.28138	-0.03897	0.60173	0.0850963
Total scale	hs_Gen_Tot	behavioural	total_scale	(Intercept)	0.6819	-0.41104	1.77485	0.221155
Total scale	hs_Gen_Tot	behavioural	total_scale	Lysine	0.00044	0.00011	0.00077	0.00973937
Total scale	hs_Gen_Tot	behavioural	total_scale	Glutamine	-0.0002	-0.00043	2e-05	0.0797543
Total scale	hs_Gen_Tot	behavioural	total_scale	five_oxoproline	-0.00914	-0.01597	-0.00231	0.00875302
Total scale	hs_Gen_Tot	behavioural	total_scale	Proline_betaine	-0.00023	-0.0004	-6e-05	0.00692885
Total scale	hs_Gen_Tot	behavioural	total_scale	hs_child_age_days	-6e-05	-0.00038	0.00026	0.714707
Total scale	hs_Gen_Tot	behavioural	total_scale	h_edumc_Low	-0.00336	-0.32167	0.31495	0.983468
Total scale	hs_Gen_Tot	behavioural	total_scale	h_edumc_Medium	0.00631	-0.30129	0.31391	0.967905
Total scale	hs_Gen_Tot	behavioural	total_scale	h_edumc_High	-0.1833	-0.48442	0.11782	0.232598
Total scale	hs_Gen_Tot	behavioural	total_scale	Centre_BIB	-0.42388	-0.73829	-0.10947	0.00827615
Total scale	hs_Gen_Tot	behavioural	total_scale	Centre_EDEN	0.25765	-0.04127	0.55656	0.0910784
Total scale	hs_Gen_Tot	behavioural	total_scale	Centre_KANC	0.21316	-0.10981	0.53613	0.195613
Total scale	hs_Gen_Tot	behavioural	total_scale	Centre_MOBA	-0.80307	-0.98594	-0.6202	2.21732e-17
Total scale	hs_Gen_Tot	behavioural	total_scale	Centre_RHEA	0.03364	-0.28647	0.35374	0.836687
ADHD	hs_ADHD_raw	behavioural	ADHD	(Intercept)	-0.35819	-1.47654	0.76016	0.529863
ADHD	hs_ADHD_raw	behavioural	ADHD	Lysine	0.00052	0.00018	0.00086	0.00294109
ADHD	hs_ADHD_raw	behavioural	ADHD	Glycine	-0.0002	-0.00035	-4e-05	0.0142859
ADHD	hs_ADHD_raw	behavioural	ADHD	Proline_betaine	-0.00029	-0.00046	-0.00012	0.00071806
ADHD	hs_ADHD_raw	behavioural	ADHD	Tyrosine	0.01213	0.00512	0.01914	0.000708264
ADHD	hs_ADHD_raw	behavioural	ADHD	hs_child_age_days	6e-05	-0.00027	0.00038	0.736885
ADHD	hs_ADHD_raw	behavioural	ADHD	h_edumc_Low	-0.05506	-0.38202	0.2719	0.741172
ADHD	hs_ADHD_raw	behavioural	ADHD	h_edumc_Medium	0.00108	-0.31492	0.31709	0.994637
ADHD	hs_ADHD_raw	behavioural	ADHD	h_edumc_High	-0.12111	-0.4301	0.18788	0.442034
ADHD	hs_ADHD_raw	behavioural	ADHD	Centre_BIB	0.00957	-0.31596	0.33509	0.954027
ADHD	hs_ADHD_raw	behavioural	ADHD	Centre_EDEN	-0.02013	-0.32694	0.28668	0.897594
ADHD	hs_ADHD_raw	behavioural	ADHD	Centre_KANC	0.52148	0.18784	0.85511	0.00221485
ADHD	hs_ADHD_raw	behavioural	ADHD	Centre_MOBA	-0.40009	-0.58866	-0.21153	3.37413e-05
ADHD	hs_ADHD_raw	behavioural	ADHD	Centre_RHEA	0.4072	0.07695	0.73745	0.0157075

### Sheet: 6
ST1-6: Results of Elastic Net-Selected Multi-Metabolite Linear Regression Models for Neurodevelopmental Outcomes in the HELIX Cohort: Models Further Adjusted for Polyunsaturated Fatty Acids (PUFA)
outcome_name	outcome	domain	function_assessed	exposures	estimate	lower_CI	upper_CI	p_value
Working memory (2-back test)	hs_dnumero2	cognition	working_memory	(Intercept)	-1.57335	-3.24864	0.10193	0.065621
Working memory (2-back test)	hs_dnumero2	cognition	working_memory	Valine	0.00031	-0.01934	0.01996	0.975212
Working memory (2-back test)	hs_dnumero2	cognition	working_memory	three_hydroxyisobutyrate	0.00092	-0.00087	0.0027	0.313624
Working memory (2-back test)	hs_dnumero2	cognition	working_memory	Creatine	4e-05	-3e-05	0.00011	0.233231
Working memory (2-back test)	hs_dnumero2	cognition	working_memory	Formate	-0.00065	-0.00232	0.00102	0.442684
Working memory (2-back test)	hs_dnumero2	cognition	working_memory	N_acetyl_neuraminic_acid	0.00119	-0.00065	0.00304	0.204383
Working memory (2-back test)	hs_dnumero2	cognition	working_memory	five_oxoproline	0.01072	-0.00067	0.02212	0.0650098
Working memory (2-back test)	hs_dnumero2	cognition	working_memory	Proline_betaine	0.00025	1e-05	0.00049	0.0382407
Working memory (2-back test)	hs_dnumero2	cognition	working_memory	Glucose	0.00322	-0.00096	0.00741	0.130491
Working memory (2-back test)	hs_dnumero2	cognition	working_memory	N_methylpicolinic_acid	-0.00944	-0.01825	-0.00063	0.0356871
Working memory (2-back test)	hs_dnumero2	cognition	working_memory	hs_child_age_days	0.00079	0.00023	0.00136	0.00612103
Working memory (2-back test)	hs_dnumero2	cognition	working_memory	h_edumc_Low	0.32541	-0.14354	0.79435	0.173517
Working memory (2-back test)	hs_dnumero2	cognition	working_memory	h_edumc_Medium	0.19725	-0.25366	0.64817	0.390722
Working memory (2-back test)	hs_dnumero2	cognition	working_memory	h_edumc_High	0.35268	-0.0836	0.78895	0.112934
Working memory (2-back test)	hs_dnumero2	cognition	working_memory	PUFA	9e-05	-0.0001	0.00028	0.367657
Working memory (2-back test)	hs_dnumero2	cognition	working_memory	Centre_BIB	-0.06875	-0.34801	0.21052	0.62904
Working memory (2-back test)	hs_dnumero2	cognition	working_memory	Centre_EDEN	0.1997	-0.71214	1.11155	0.667344
Working memory (2-back test)	hs_dnumero2	cognition	working_memory	Centre_MOBA	0.59746	0.12027	1.07466	0.0142035
Working memory (3-back test)	hs_dnumero3	cognition	working_memory	(Intercept)	-1.27025	-2.59656	0.05606	0.0604715
Working memory (3-back test)	hs_dnumero3	cognition	working_memory	Acetate	-0.00051	-0.00108	7e-05	0.0854011
Working memory (3-back test)	hs_dnumero3	cognition	working_memory	Succinate	-0.00089	-0.002	0.00023	0.118439
Working memory (3-back test)	hs_dnumero3	cognition	working_memory	Creatine	8e-05	2e-05	0.00014	0.00760259
Working memory (3-back test)	hs_dnumero3	cognition	working_memory	N_methyl_two_pyridone_five_carboxamide	-0.00934	-0.01599	-0.00268	0.00601116
Working memory (3-back test)	hs_dnumero3	cognition	working_memory	N_methylpicolinic_acid	-0.00862	-0.01612	-0.00112	0.0244233
Working memory (3-back test)	hs_dnumero3	cognition	working_memory	hs_child_age_days	0.00091	0.00042	0.0014	0.000306817
Working memory (3-back test)	hs_dnumero3	cognition	working_memory	h_edumc_Low	-0.36194	-0.7486	0.02473	0.0665152
Working memory (3-back test)	hs_dnumero3	cognition	working_memory	h_edumc_Medium	-0.01759	-0.38928	0.3541	0.926
Working memory (3-back test)	hs_dnumero3	cognition	working_memory	h_edumc_High	0.0361	-0.32166	0.39385	0.84303
Working memory (3-back test)	hs_dnumero3	cognition	working_memory	PUFA	3e-05	-0.00014	0.0002	0.739421
Working memory (3-back test)	hs_dnumero3	cognition	working_memory	Centre_BIB	-0.02221	-0.26383	0.21941	0.85685
Working memory (3-back test)	hs_dnumero3	cognition	working_memory	Centre_EDEN	-0.39888	-1.1825	0.38474	0.317942
Working memory (3-back test)	hs_dnumero3	cognition	working_memory	Centre_MOBA	-0.0851	-0.4961	0.3259	0.684477
Inattention	hs_hitrts	cognition	inattention	(Intercept)	582.755	502.473	663.038	7.48086e-42
Inattention	hs_hitrts	cognition	inattention	four_deoxythreonic_acid	-0.10067	-0.19695	-0.00439	0.0404564
Inattention	hs_hitrts	cognition	inattention	Taurine	0.00815	0.00241	0.01388	0.00541055
Inattention	hs_hitrts	cognition	inattention	three_aminoisobutyrate	0.42217	0.08029	0.76406	0.0155656
Inattention	hs_hitrts	cognition	inattention	Glucose	-0.24652	-0.4708	-0.02224	0.0312489
Inattention	hs_hitrts	cognition	inattention	N_methylpicolinic_acid	-0.29745	-0.84583	0.25094	0.287393
Inattention	hs_hitrts	cognition	inattention	hs_child_age_days	-0.09747	-0.12715	-0.06779	1.83234e-10
Inattention	hs_hitrts	cognition	inattention	h_edumc_Low	-2.67872	-29.1369	23.7795	0.842549
Inattention	hs_hitrts	cognition	inattention	h_edumc_Medium	0.53651	-24.4074	25.4805	0.96634
Inattention	hs_hitrts	cognition	inattention	h_edumc_High	-12.6638	-36.8932	11.5655	0.305287
Inattention	hs_hitrts	cognition	inattention	PUFA	0.00013	-0.01064	0.01091	0.980544
Inattention	hs_hitrts	cognition	inattention	Centre_BIB	5.65769	-10.6373	21.9527	0.495797
Inattention	hs_hitrts	cognition	inattention	Centre_EDEN	57.6514	9.35392	105.949	0.0193589
Inattention	hs_hitrts	cognition	inattention	Centre_KANC	26.1999	11.3905	41.0093	0.000540217
Inattention	hs_hitrts	cognition	inattention	Centre_MOBA	-20.2623	-46.3342	5.80956	0.127548
Fluid intelligence	hs_correct_raven	cognition	fluid_intelligence	(Intercept)	4.61563	-0.19534	9.4266	0.0600351
Fluid intelligence	hs_correct_raven	cognition	fluid_intelligence	Lysine	-0.00262	-0.00436	-0.00087	0.00335385
Fluid intelligence	hs_correct_raven	cognition	fluid_intelligence	Acetate	0.00213	-0.00021	0.00448	0.0745869
Fluid intelligence	hs_correct_raven	cognition	fluid_intelligence	p_cresol_sulfate	0.00116	-0.0001	0.00243	0.0710793
Fluid intelligence	hs_correct_raven	cognition	fluid_intelligence	Dimethylamine	0.00194	0.00068	0.00321	0.00268809
Fluid intelligence	hs_correct_raven	cognition	fluid_intelligence	Taurine	-0.00028	-0.00063	6e-05	0.101772
Fluid intelligence	hs_correct_raven	cognition	fluid_intelligence	three_hydroxyisovalerate	0.01805	0.00489	0.03121	0.00722307
Fluid intelligence	hs_correct_raven	cognition	fluid_intelligence	hs_child_age_days	0.00601	0.00427	0.00776	2.45046e-11
Fluid intelligence	hs_correct_raven	cognition	fluid_intelligence	h_edumc_Low	-0.85792	-2.43099	0.71516	0.284767
Fluid intelligence	hs_correct_raven	cognition	fluid_intelligence	h_edumc_Medium	-0.26374	-1.75816	1.23068	0.729164
Fluid intelligence	hs_correct_raven	cognition	fluid_intelligence	h_edumc_High	0.61419	-0.83652	2.0649	0.406267
Fluid intelligence	hs_correct_raven	cognition	fluid_intelligence	PUFA	2e-05	-0.00062	0.00066	0.949698
Fluid intelligence	hs_correct_raven	cognition	fluid_intelligence	Centre_BIB	0.56249	-0.41185	1.53683	0.257527
Fluid intelligence	hs_correct_raven	cognition	fluid_intelligence	Centre_EDEN	2.58651	-0.26191	5.43493	0.0750664
Fluid intelligence	hs_correct_raven	cognition	fluid_intelligence	Centre_KANC	2.60019	1.73185	3.46853	5.79011e-09
Fluid intelligence	hs_correct_raven	cognition	fluid_intelligence	Centre_MOBA	5.11986	3.58264	6.65708	1.02685e-10
Internalizing scale	hs_Gen_Int	behavioural	internalizing_scale	(Intercept)	0.03533	-1.16659	1.23725	0.95402
Internalizing scale	hs_Gen_Int	behavioural	internalizing_scale	Creatinine	-4e-05	-9e-05	1e-05	0.104969
Internalizing scale	hs_Gen_Int	behavioural	internalizing_scale	Lysine	0.00042	8e-05	0.00076	0.0167538
Internalizing scale	hs_Gen_Int	behavioural	internalizing_scale	Glutamine	-0.00011	-0.00035	0.00013	0.382241
Internalizing scale	hs_Gen_Int	behavioural	internalizing_scale	Trimethylamine	0.00686	0.00118	0.01255	0.0180659
Internalizing scale	hs_Gen_Int	behavioural	internalizing_scale	Carnitine	-0.00077	-0.00176	0.00022	0.127108
Internalizing scale	hs_Gen_Int	behavioural	internalizing_scale	Trimethylamine_oxide	-4e-05	-7e-05	-1e-05	0.00754198
Internalizing scale	hs_Gen_Int	behavioural	internalizing_scale	Scyllo_inositol	0.00065	-0.00011	0.00141	0.0958639
Internalizing scale	hs_Gen_Int	behavioural	internalizing_scale	three_hydroxybutyrate_three_aminoisobutyrate	-0.00013	-0.00035	8e-05	0.216244
Internalizing scale	hs_Gen_Int	behavioural	internalizing_scale	three_hydroxyisovalerate	0.00131	-0.00142	0.00404	0.347916
Internalizing scale	hs_Gen_Int	behavioural	internalizing_scale	Acetone	0.00035	-0.00088	0.00158	0.577285
Internalizing scale	hs_Gen_Int	behavioural	internalizing_scale	five_oxoproline	-0.01194	-0.01923	-0.00464	0.00136531
Internalizing scale	hs_Gen_Int	behavioural	internalizing_scale	Proline_betaine	-0.00015	-0.00033	4e-05	0.118975
Internalizing scale	hs_Gen_Int	behavioural	internalizing_scale	three_Indoxylsulfate	0.0026	-0.00751	0.01272	0.613705
Internalizing scale	hs_Gen_Int	behavioural	internalizing_scale	N1_methyl_nicotinamide	0.01341	0.00336	0.02346	0.00895139
Internalizing scale	hs_Gen_Int	behavioural	internalizing_scale	hs_child_age_days	0.00012	-0.00021	0.00045	0.465216
Internalizing scale	hs_Gen_Int	behavioural	internalizing_scale	h_edumc_Low	-0.07319	-0.3991	0.25272	0.65957
Internalizing scale	hs_Gen_Int	behavioural	internalizing_scale	h_edumc_Medium	-0.06219	-0.37693	0.25254	0.698314
Internalizing scale	hs_Gen_Int	behavioural	internalizing_scale	h_edumc_High	-0.17134	-0.48021	0.13753	0.276655
Internalizing scale	hs_Gen_Int	behavioural	internalizing_scale	PUFA	2e-05	-0.0001	0.00015	0.716226
Internalizing scale	hs_Gen_Int	behavioural	internalizing_scale	Centre_BIB	-0.49166	-0.81847	-0.16484	0.0032246
Internalizing scale	hs_Gen_Int	behavioural	internalizing_scale	Centre_EDEN	0.22439	-0.08323	0.53202	0.152652
Internalizing scale	hs_Gen_Int	behavioural	internalizing_scale	Centre_KANC	0.10579	-0.23086	0.44245	0.537647
Internalizing scale	hs_Gen_Int	behavioural	internalizing_scale	Centre_MOBA	-0.70075	-0.89024	-0.51126	7.30143e-13
Internalizing scale	hs_Gen_Int	behavioural	internalizing_scale	Centre_RHEA	-0.11679	-0.44726	0.21369	0.488222
Externalizing scale	hs_Gen_Ext	behavioural	externalizing_scale	(Intercept)	0.80035	-0.33407	1.93477	0.166558
Externalizing scale	hs_Gen_Ext	behavioural	externalizing_scale	Glutamine	-0.00023	-0.00046	0	0.0466873
Externalizing scale	hs_Gen_Ext	behavioural	externalizing_scale	N_acetyl_neuraminic_acid	-0.00149	-0.00259	-0.00039	0.00819446
Externalizing scale	hs_Gen_Ext	behavioural	externalizing_scale	Proline_betaine	-0.00021	-0.00038	-4e-05	0.0153807
Externalizing scale	hs_Gen_Ext	behavioural	externalizing_scale	Tyrosine	0.01006	0.00316	0.01697	0.00429389
Externalizing scale	hs_Gen_Ext	behavioural	externalizing_scale	hs_child_age_days	-0.00015	-0.00047	0.00017	0.353277
Externalizing scale	hs_Gen_Ext	behavioural	externalizing_scale	h_edumc_Low	-0.03605	-0.35452	0.28243	0.824308
Externalizing scale	hs_Gen_Ext	behavioural	externalizing_scale	h_edumc_Medium	0.01847	-0.28902	0.32595	0.906213
Externalizing scale	hs_Gen_Ext	behavioural	externalizing_scale	h_edumc_High	-0.10719	-0.40797	0.19359	0.484571
Externalizing scale	hs_Gen_Ext	behavioural	externalizing_scale	PUFA	-5e-05	-0.00017	7e-05	0.401681
Externalizing scale	hs_Gen_Ext	behavioural	externalizing_scale	Centre_BIB	-0.27119	-0.58638	0.044	0.0916628
Externalizing scale	hs_Gen_Ext	behavioural	externalizing_scale	Centre_EDEN	0.45057	0.15076	0.75038	0.00325583
Externalizing scale	hs_Gen_Ext	behavioural	externalizing_scale	Centre_KANC	0.28399	-0.04013	0.6081	0.0858686
Externalizing scale	hs_Gen_Ext	behavioural	externalizing_scale	Centre_MOBA	-0.68481	-0.8683	-0.50132	4.52882e-13
Externalizing scale	hs_Gen_Ext	behavioural	externalizing_scale	Centre_RHEA	0.29676	-0.02335	0.61688	0.0691877
Total scale	hs_Gen_Tot	behavioural	total_scale	(Intercept)	0.50485	-0.62467	1.63438	0.380699
Total scale	hs_Gen_Tot	behavioural	total_scale	Lysine	0.0004	7e-05	0.00073	0.0182729
Total scale	hs_Gen_Tot	behavioural	total_scale	Glutamine	-0.00026	-0.00049	-3e-05	0.0282865
Total scale	hs_Gen_Tot	behavioural	total_scale	five_oxoproline	-0.00834	-0.01518	-0.0015	0.0169538
Total scale	hs_Gen_Tot	behavioural	total_scale	Proline_betaine	-0.00023	-0.0004	-6e-05	0.00726355
Total scale	hs_Gen_Tot	behavioural	total_scale	Tyrosine	0.00903	0.00212	0.01593	0.0104568
Total scale	hs_Gen_Tot	behavioural	total_scale	hs_child_age_days	-5e-05	-0.00037	0.00026	0.745714
Total scale	hs_Gen_Tot	behavioural	total_scale	h_edumc_Low	0.00668	-0.31134	0.32471	0.967119
Total scale	hs_Gen_Tot	behavioural	total_scale	h_edumc_Medium	0.01916	-0.28815	0.32646	0.902668
Total scale	hs_Gen_Tot	behavioural	total_scale	h_edumc_High	-0.16697	-0.46802	0.13409	0.276771
Total scale	hs_Gen_Tot	behavioural	total_scale	PUFA	0	-0.00013	0.00012	0.949532
Total scale	hs_Gen_Tot	behavioural	total_scale	Centre_BIB	-0.4055	-0.71963	-0.09137	0.011449
Total scale	hs_Gen_Tot	behavioural	total_scale	Centre_EDEN	0.25923	-0.03942	0.55788	0.0888301
Total scale	hs_Gen_Tot	behavioural	total_scale	Centre_KANC	0.22994	-0.09272	0.5526	0.162322
Total scale	hs_Gen_Tot	behavioural	total_scale	Centre_MOBA	-0.81025	-0.99337	-0.62713	1.29847e-17
Total scale	hs_Gen_Tot	behavioural	total_scale	Centre_RHEA	0.0374	-0.28247	0.35726	0.818609
ADHD	hs_ADHD_raw	behavioural	ADHD	(Intercept)	-0.50408	-1.65383	0.64568	0.389861
ADHD	hs_ADHD_raw	behavioural	ADHD	Lysine	0.00047	0.00013	0.00081	0.00647183
ADHD	hs_ADHD_raw	behavioural	ADHD	Proline_betaine	-0.00029	-0.00046	-0.00012	0.00077381
ADHD	hs_ADHD_raw	behavioural	ADHD	Tyrosine	0.01121	0.00422	0.0182	0.00168355
ADHD	hs_ADHD_raw	behavioural	ADHD	hs_child_age_days	6e-05	-0.00027	0.00039	0.721531
ADHD	hs_ADHD_raw	behavioural	ADHD	h_edumc_Low	-0.07602	-0.40375	0.25171	0.649111
ADHD	hs_ADHD_raw	behavioural	ADHD	h_edumc_Medium	-0.01977	-0.33639	0.29686	0.902539
ADHD	hs_ADHD_raw	behavioural	ADHD	h_edumc_High	-0.13525	-0.44517	0.17467	0.392047
ADHD	hs_ADHD_raw	behavioural	ADHD	PUFA	3e-05	-0.0001	0.00015	0.692145
ADHD	hs_ADHD_raw	behavioural	ADHD	Centre_BIB	-0.01638	-0.34216	0.3094	0.921426
ADHD	hs_ADHD_raw	behavioural	ADHD	Centre_EDEN	-0.03492	-0.34248	0.27263	0.823749
ADHD	hs_ADHD_raw	behavioural	ADHD	Centre_KANC	0.52752	0.19303	0.86201	0.00202022
ADHD	hs_ADHD_raw	behavioural	ADHD	Centre_MOBA	-0.39935	-0.58887	-0.20983	3.81646e-05
ADHD	hs_ADHD_raw	behavioural	ADHD	Centre_RHEA	0.40946	0.07797	0.74096	0.0155235

### Sheet: 7
ST1-7: Sex-Stratified Elastic Net Variable Selection and Multi-Metabolite Linear Regression Models for Neurodevelopmental Outcomes in the HELIX Cohort: Main Model
outcome_name	outcome	domain	function_assessed	exposures	estimate	lower_CI	upper_CI	p_value	sex
Working memory (2-back test)	hs_dnumero2	cognition	working_memory	p_cresol_sulfate	-0.00059	-0.00111	-7e-05	0.0254092	Male
Working memory (2-back test)	hs_dnumero2	cognition	working_memory	Citrate	7e-05	-2e-05	0.00015	0.111054	Male
Working memory (2-back test)	hs_dnumero2	cognition	working_memory	Creatine	4e-05	-5e-05	0.00013	0.393968	Male
Working memory (2-back test)	hs_dnumero2	cognition	working_memory	three_hydroxybutyrate_three_aminoisobutyrate	0.00297	-5e-05	0.00598	0.0536136	Male
Working memory (2-back test)	hs_dnumero2	cognition	working_memory	N_acetyl_neuraminic_acid	0.00244	-2e-05	0.00489	0.0515574	Male
Working memory (2-back test)	hs_dnumero2	cognition	working_memory	Proline_betaine	0.00026	-5e-05	0.00057	0.0983298	Male
Working memory (2-back test)	hs_dnumero2	cognition	working_memory	p_hydroxyphenylacetate	0.00852	-0.00024	0.01728	0.056613	Male
Working memory (3-back test)	hs_dnumero3	cognition	working_memory	Creatine	0.0001	2e-05	0.00018	0.0169419	Male
Inattention	hs_hitrts	cognition	inattention	two_hydroxyisobutyrate	0.94448	0.33118	1.55778	0.00260691	Male
Inattention	hs_hitrts	cognition	inattention	Lysine	0.04484	0.01131	0.07837	0.00887141	Male
Inattention	hs_hitrts	cognition	inattention	Taurine	0.00863	0.00211	0.01515	0.0095958	Male
Inattention	hs_hitrts	cognition	inattention	three_aminoisobutyrate	0.75017	0.29071	1.20963	0.00142183	Male
Inattention	hs_hitrts	cognition	inattention	Glucose	-0.49233	-0.77391	-0.21075	0.000640659	Male
Inattention	hs_hitrts	cognition	inattention	Sucrose	0.09134	0.02554	0.15715	0.00661046	Male
Inattention	hs_hitrts	cognition	inattention	Tyrosine	0.96116	0.14853	1.77378	0.0205324	Male
Fluid intelligence	hs_correct_raven	cognition	fluid_intelligence	Carnitine	0.00657	0.00024	0.0129	0.0418909	Male
Fluid intelligence	hs_correct_raven	cognition	fluid_intelligence	Taurine	-0.00056	-0.00096	-0.00016	0.00609025	Male
Fluid intelligence	hs_correct_raven	cognition	fluid_intelligence	three_hydroxyisovalerate	0.01697	3e-05	0.03392	0.0496408	Male
Fluid intelligence	hs_correct_raven	cognition	fluid_intelligence	Sucrose	-0.00391	-0.00774	-8e-05	0.0454939	Male
Internalizing scale	hs_Gen_Int	behavioural	internalizing_scale	Creatinine	-5e-05	-0.00011	2e-05	0.169155	Male
Internalizing scale	hs_Gen_Int	behavioural	internalizing_scale	Lysine	0.00037	-5e-05	0.00079	0.0805258	Male
Internalizing scale	hs_Gen_Int	behavioural	internalizing_scale	Glutamine	-0.0001	-0.00041	0.0002	0.510552	Male
Internalizing scale	hs_Gen_Int	behavioural	internalizing_scale	Acetone	0.00115	-0.00058	0.00288	0.193946	Male
Internalizing scale	hs_Gen_Int	behavioural	internalizing_scale	five_oxoproline	-0.00988	-0.01818	-0.00158	0.0197161	Male
Internalizing scale	hs_Gen_Int	behavioural	internalizing_scale	N1_methyl_nicotinamide	0.01926	0.00588	0.03263	0.0048386	Male
Externalizing scale	hs_Gen_Ext	behavioural	externalizing_scale	Glutamine	-0.00035	-0.00066	-3e-05	0.0304061	Male
Externalizing scale	hs_Gen_Ext	behavioural	externalizing_scale	Formate	-0.00163	-0.00316	-0.0001	0.0367814	Male
Externalizing scale	hs_Gen_Ext	behavioural	externalizing_scale	three_hydroxyisovalerate	0.00216	-0.00127	0.0056	0.216876	Male
Externalizing scale	hs_Gen_Ext	behavioural	externalizing_scale	N_acetyl_neuraminic_acid	-0.00202	-0.00361	-0.00043	0.0129407	Male
Externalizing scale	hs_Gen_Ext	behavioural	externalizing_scale	Proline_betaine	-0.00016	-0.00038	7e-05	0.166111	Male
Total scale	hs_Gen_Tot	behavioural	total_scale	four_deoxyerythronic_acid	0.00309	-0.00058	0.00676	0.0991243	Male
Total scale	hs_Gen_Tot	behavioural	total_scale	Lysine	0.00034	-6e-05	0.00075	0.0989593	Male
Total scale	hs_Gen_Tot	behavioural	total_scale	Glutamine	-0.0003	-0.00062	1e-05	0.0568123	Male
Total scale	hs_Gen_Tot	behavioural	total_scale	five_oxoproline	-0.00762	-0.01554	0.00029	0.0589798	Male
Total scale	hs_Gen_Tot	behavioural	total_scale	Proline_betaine	-0.00025	-0.00047	-2e-05	0.0322102	Male
Total scale	hs_Gen_Tot	behavioural	total_scale	N1_methyl_nicotinamide	0.01354	0.00064	0.02645	0.0396886	Male
ADHD	hs_ADHD_raw	behavioural	ADHD	p_cresol_sulfate	0.00032	-3e-05	0.00066	0.0717324	Male
ADHD	hs_ADHD_raw	behavioural	ADHD	Glutamine	-0.00023	-0.00055	9e-05	0.159141	Male
ADHD	hs_ADHD_raw	behavioural	ADHD	Dimethylamine	0.00021	-0.00017	0.00059	0.273703	Male
ADHD	hs_ADHD_raw	behavioural	ADHD	N_acetyl_neuraminic_acid	-0.00266	-0.0043	-0.00103	0.00145878	Male
ADHD	hs_ADHD_raw	behavioural	ADHD	Proline_betaine	-0.0003	-0.00053	-7e-05	0.0120072	Male
ADHD	hs_ADHD_raw	behavioural	ADHD	N1_methyl_nicotinamide	0.01208	-0.00121	0.02537	0.07466	Male
Working memory (2-back test)	hs_dnumero2	cognition	working_memory	Leucine	0.03782	-0.00398	0.07962	0.0760054	Female
Working memory (2-back test)	hs_dnumero2	cognition	working_memory	Valine	-0.04354	-0.07916	-0.00793	0.0167305	Female
Working memory (2-back test)	hs_dnumero2	cognition	working_memory	Glucose	0.00714	-1e-05	0.01429	0.0504004	Female
Working memory (2-back test)	hs_dnumero2	cognition	working_memory	N_methylpicolinic_acid	-0.00609	-0.01676	0.00457	0.261908	Female
Working memory (2-back test)	hs_dnumero2	cognition	working_memory	N1_methyl_nicotinamide	-0.02101	-0.044	0.00199	0.07321	Female
Working memory (3-back test)	hs_dnumero3	cognition	working_memory	three_hydroxyisobutyrate	0.00237	-0.00125	0.00598	0.199103	Female
Working memory (3-back test)	hs_dnumero3	cognition	working_memory	two_hydroxyisobutyrate	-0.00854	-0.0196	0.00251	0.129393	Female
Working memory (3-back test)	hs_dnumero3	cognition	working_memory	Creatine	4e-05	-6e-05	0.00013	0.43624	Female
Working memory (3-back test)	hs_dnumero3	cognition	working_memory	Formate	-0.00152	-0.00353	0.00049	0.136968	Female
Working memory (3-back test)	hs_dnumero3	cognition	working_memory	three_aminoisobutyrate	0.00845	-0.00223	0.01914	0.120602	Female
Working memory (3-back test)	hs_dnumero3	cognition	working_memory	N_methyl_two_pyridone_five_carboxamide	-0.01354	-0.02434	-0.00275	0.0141222	Female
Working memory (3-back test)	hs_dnumero3	cognition	working_memory	N_methylpicolinic_acid	-0.01021	-0.01892	-0.0015	0.0216792	Female
Inattention	hs_hitrts	cognition	inattention	four_deoxyerythronic_acid	-0.0131	-0.3487	0.32251	0.938896	Female
Inattention	hs_hitrts	cognition	inattention	four_deoxythreonic_acid	-0.14655	-0.30749	0.01439	0.0741841	Female
Inattention	hs_hitrts	cognition	inattention	Acetate	0.0288	-0.02454	0.08214	0.289066	Female
Inattention	hs_hitrts	cognition	inattention	Glutamine	-0.0172	-0.04713	0.01273	0.259291	Female
Inattention	hs_hitrts	cognition	inattention	Trimethylamine	0.67305	0.00707	1.33904	0.0476281	Female
Inattention	hs_hitrts	cognition	inattention	Scyllo_inositol	0.09444	-0.00383	0.1927	0.059566	Female
Inattention	hs_hitrts	cognition	inattention	Creatine	0.00657	0.00074	0.01239	0.0272023	Female
Inattention	hs_hitrts	cognition	inattention	N_acetyl_neuraminic_acid	0.05928	-0.08623	0.2048	0.423662	Female
Inattention	hs_hitrts	cognition	inattention	Proline_betaine	-0.02205	-0.04753	0.00343	0.0896266	Female
Inattention	hs_hitrts	cognition	inattention	p_hydroxyphenylacetate	0.25072	-0.17893	0.68037	0.252005	Female
Inattention	hs_hitrts	cognition	inattention	TMA_TMAO	19.5894	-9.68409	48.8629	0.189089	Female
Fluid intelligence	hs_correct_raven	cognition	fluid_intelligence	four_deoxythreonic_acid	0.01002	0.00044	0.01959	0.0403607	Female
Fluid intelligence	hs_correct_raven	cognition	fluid_intelligence	Lysine	-0.0031	-0.00663	0.00043	0.0849098	Female
Fluid intelligence	hs_correct_raven	cognition	fluid_intelligence	p_cresol_sulfate	0.00119	-0.00073	0.00311	0.223018	Female
Fluid intelligence	hs_correct_raven	cognition	fluid_intelligence	Succinate	-0.00663	-0.01299	-0.00028	0.0408616	Female
Fluid intelligence	hs_correct_raven	cognition	fluid_intelligence	Trimethylamine	-0.02356	-0.06334	0.01623	0.245099	Female
Fluid intelligence	hs_correct_raven	cognition	fluid_intelligence	Carnitine	-0.00422	-0.01175	0.00331	0.270892	Female
Fluid intelligence	hs_correct_raven	cognition	fluid_intelligence	N_acetyl_neuraminic_acid	-0.00902	-0.0178	-0.00024	0.0441572	Female
Fluid intelligence	hs_correct_raven	cognition	fluid_intelligence	five_oxoproline	0.1033	0.0291	0.17749	0.00646942	Female
Fluid intelligence	hs_correct_raven	cognition	fluid_intelligence	Proline_betaine	0.00023	-0.00112	0.00159	0.734154	Female
Internalizing scale	hs_Gen_Int	behavioural	internalizing_scale	four_deoxythreonic_acid	-0.00115	-0.00284	0.00055	0.183804	Female
Internalizing scale	hs_Gen_Int	behavioural	internalizing_scale	Trimethylamine	0.01323	0.0053	0.02116	0.00112233	Female
Internalizing scale	hs_Gen_Int	behavioural	internalizing_scale	Trimethylamine_oxide	-7e-05	-0.0001	-3e-05	0.000870224	Female
Internalizing scale	hs_Gen_Int	behavioural	internalizing_scale	Scyllo_inositol	0.0006	-0.00038	0.00159	0.226856	Female
Internalizing scale	hs_Gen_Int	behavioural	internalizing_scale	five_oxoproline	-0.01828	-0.03239	-0.00416	0.0112576	Female
Internalizing scale	hs_Gen_Int	behavioural	internalizing_scale	Sucrose	-0.00087	-0.00169	-5e-05	0.0373758	Female
Externalizing scale	hs_Gen_Ext	behavioural	externalizing_scale	Trimethylamine_oxide	-4e-05	-8e-05	0	0.0752551	Female
Externalizing scale	hs_Gen_Ext	behavioural	externalizing_scale	Pantothenic_acid	-0.01268	-0.02793	0.00258	0.103099	Female
Externalizing scale	hs_Gen_Ext	behavioural	externalizing_scale	Proline_betaine	-0.00032	-0.00058	-6e-05	0.0142472	Female
Externalizing scale	hs_Gen_Ext	behavioural	externalizing_scale	Tyrosine	0.01224	0.00225	0.02223	0.0164466	Female
Externalizing scale	hs_Gen_Ext	behavioural	externalizing_scale	three_Indoxylsulfate	0.01104	-0.00312	0.0252	0.126088	Female
Externalizing scale	hs_Gen_Ext	behavioural	externalizing_scale	N_methylpicolinic_acid	0.00674	-0.00032	0.0138	0.0614531	Female
Externalizing scale	hs_Gen_Ext	behavioural	externalizing_scale	N_methylnicotinic_acid	0.00471	-0.00051	0.00993	0.0768429	Female
Total scale	hs_Gen_Tot	behavioural	total_scale	Lysine	0.00047	-9e-05	0.00104	0.10199	Female
Total scale	hs_Gen_Tot	behavioural	total_scale	Trimethylamine_oxide	-3e-05	-7e-05	1e-05	0.108069	Female
Total scale	hs_Gen_Tot	behavioural	total_scale	five_oxoproline	-0.01675	-0.03073	-0.00277	0.0189356	Female
Total scale	hs_Gen_Tot	behavioural	total_scale	Proline_betaine	-0.00018	-0.00044	7e-05	0.161439	Female
Total scale	hs_Gen_Tot	behavioural	total_scale	Tyrosine	0.00901	-0.00106	0.01908	0.0793121	Female
Total scale	hs_Gen_Tot	behavioural	total_scale	three_Indoxylsulfate	0.01255	-0.00162	0.02671	0.0824154	Female
ADHD	hs_ADHD_raw	behavioural	ADHD	Lysine	0.00053	-4e-05	0.0011	0.0678323	Female
ADHD	hs_ADHD_raw	behavioural	ADHD	five_oxoproline	-0.01662	-0.03093	-0.00231	0.0229468	Female
ADHD	hs_ADHD_raw	behavioural	ADHD	Proline_betaine	-0.00038	-0.00064	-0.00013	0.00360143	Female
ADHD	hs_ADHD_raw	behavioural	ADHD	Urea	-8e-05	-0.00015	-2e-05	0.0161714	Female
ADHD	hs_ADHD_raw	behavioural	ADHD	p_hydroxyphenylacetate	0.00604	0.00086	0.01121	0.0224289	Female
ADHD	hs_ADHD_raw	behavioural	ADHD	Tyrosine	0.01002	-9e-05	0.02013	0.0521701	Female

### Sheet: 8
ST1-8: Associations Between Contaminant Exposure and Neurodevelopmental Outcomes Stratified by TMAO Tertiles in the HELIX Cohort
function_assessed	outcome	contaminant	TMAO_level	term	estimate	std.error	statistic	p.value	sample_size	CI_lower	CI_upper
Working memory (2-back test)	hs_dnumeros2	Arsenic	low	hs_as_c_Log2	0.0389235	0.0651349	0.597583	0.550722	243	-0.0887408	0.166588
Working memory (2-back test)	hs_dnumeros2	Arsenic	medium	hs_as_c_Log2	0.106712	0.0733335	1.45517	0.147042	246	-0.0370211	0.250446
Working memory (2-back test)	hs_dnumeros2	Arsenic	high	hs_as_c_Log2	0.0738266	0.0547866	1.34753	0.17909	261	-0.033555	0.181208
Working memory (2-back test)	hs_dnumeros2	Arsenic	all	hs_as_c_Log2	0.0377752	0.03412	1.10713	0.268619	750	-0.0291	0.10465
Working memory (2-back test)	hs_dnumeros2	Mercury	low	hs_hg_c_Log2	-0.107559	0.0890538	-1.2078	0.228399	243	-0.282104	0.0669865
Working memory (2-back test)	hs_dnumeros2	Mercury	medium	hs_hg_c_Log2	0.218526	0.102403	2.13397	0.0339468	246	0.0178153	0.419237
Working memory (2-back test)	hs_dnumeros2	Mercury	high	hs_hg_c_Log2	-0.164885	0.0958024	-1.7211	0.0865327	261	-0.352658	0.0228875
Working memory (2-back test)	hs_dnumeros2	Mercury	all	hs_hg_c_Log2	-0.0263451	0.0536661	-0.490907	0.623646	750	-0.131531	0.0788405
Working memory (2-back test)	hs_dnumeros2	PFUNDA	low	hs_pfunda_c_Log2	0.0445706	0.0581818	0.766058	0.444448	243	-0.0694657	0.158607
Working memory (2-back test)	hs_dnumeros2	PFUNDA	medium	hs_pfunda_c_Log2	0.0367244	0.0603705	0.608317	0.543602	246	-0.0816018	0.155051
Working memory (2-back test)	hs_dnumeros2	PFUNDA	high	hs_pfunda_c_Log2	-0.00759065	0.0534572	-0.141995	0.887204	261	-0.112367	0.0971855
Working memory (2-back test)	hs_dnumeros2	PFUNDA	all	hs_pfunda_c_Log2	0.0162225	0.0325184	0.49887	0.618028	750	-0.0475137	0.0799586
Working memory (2-back test)	hs_dnumeros2	PFOS	low	hs_pfos_c_Log2	-0.047861	0.096876	-0.494044	0.621759	243	-0.237738	0.142016
Working memory (2-back test)	hs_dnumeros2	PFOS	medium	hs_pfos_c_Log2	0.0287666	0.104389	0.275573	0.783134	246	-0.175835	0.233368
Working memory (2-back test)	hs_dnumeros2	PFOS	high	hs_pfos_c_Log2	-0.0615344	0.1022	-0.602097	0.547683	261	-0.261847	0.138778
Working memory (2-back test)	hs_dnumeros2	PFOS	all	hs_pfos_c_Log2	-0.0291156	0.0574235	-0.507032	0.612292	750	-0.141666	0.0834345
Superior working memory (3-back test)	hs_dnumeros3	Arsenic	low	hs_as_c_Log2	-0.00103458	0.0607523	-0.0170294	0.986429	233	-0.120109	0.11804
Superior working memory (3-back test)	hs_dnumeros3	Arsenic	medium	hs_as_c_Log2	0.0625954	0.0589068	1.06262	0.289218	229	-0.052862	0.178053
Superior working memory (3-back test)	hs_dnumeros3	Arsenic	high	hs_as_c_Log2	0.0690488	0.0486314	1.41984	0.156985	258	-0.0262688	0.164366
Superior working memory (3-back test)	hs_dnumeros3	Arsenic	all	hs_as_c_Log2	0.0438983	0.0295743	1.48434	0.138192	720	-0.0140673	0.101864
Superior working memory (3-back test)	hs_dnumeros3	Mercury	low	hs_hg_c_Log2	-0.0125868	0.0833821	-0.150953	0.880156	233	-0.176016	0.150842
Superior working memory (3-back test)	hs_dnumeros3	Mercury	medium	hs_hg_c_Log2	0.136952	0.0810034	1.69069	0.0924306	229	-0.0218149	0.295718
Superior working memory (3-back test)	hs_dnumeros3	Mercury	high	hs_hg_c_Log2	-0.0427278	0.0853159	-0.500819	0.61697	258	-0.209947	0.124491
Superior working memory (3-back test)	hs_dnumeros3	Mercury	all	hs_hg_c_Log2	0.0219825	0.0463668	0.474099	0.635585	720	-0.0688965	0.112861
Superior working memory (3-back test)	hs_dnumeros3	PFUNDA	low	hs_pfunda_c_Log2	-0.05467	0.0516547	-1.05838	0.291089	233	-0.155913	0.0465731
Superior working memory (3-back test)	hs_dnumeros3	PFUNDA	medium	hs_pfunda_c_Log2	0.0286723	0.0466062	0.615203	0.53911	229	-0.0626759	0.120021
Superior working memory (3-back test)	hs_dnumeros3	PFUNDA	high	hs_pfunda_c_Log2	-0.0217073	0.0476123	-0.455918	0.648872	258	-0.115027	0.0716127
Superior working memory (3-back test)	hs_dnumeros3	PFUNDA	all	hs_pfunda_c_Log2	-0.0122682	0.0275119	-0.445922	0.655799	720	-0.0661915	0.0416552
Superior working memory (3-back test)	hs_dnumeros3	PFOS	low	hs_pfos_c_Log2	0.0169223	0.0912778	0.185393	0.853098	233	-0.161982	0.195827
Superior working memory (3-back test)	hs_dnumeros3	PFOS	medium	hs_pfos_c_Log2	0.0504569	0.0812981	0.62064	0.535533	229	-0.108887	0.209801
Superior working memory (3-back test)	hs_dnumeros3	PFOS	high	hs_pfos_c_Log2	-0.0481467	0.0950818	-0.506372	0.613073	258	-0.234507	0.138214
Superior working memory (3-back test)	hs_dnumeros3	PFOS	all	hs_pfos_c_Log2	0.0157947	0.0504775	0.312906	0.75445	720	-0.0831413	0.114731
Inattention	hs_hitrtse	Arsenic	low	hs_as_c_Log2	3.39534	3.84375	0.883342	0.377747	331	-4.1384	10.9291
Inattention	hs_hitrtse	Arsenic	medium	hs_as_c_Log2	0.449456	3.72908	0.120527	0.904147	325	-6.85954	7.75845
Inattention	hs_hitrtse	Arsenic	high	hs_as_c_Log2	0.984902	3.33685	0.295159	0.768081	322	-5.55532	7.52513
Inattention	hs_hitrtse	Arsenic	all	hs_as_c_Log2	1.95973	1.95452	1.00267	0.316288	978	-1.87112	5.79058
Inattention	hs_hitrtse	Mercury	low	hs_hg_c_Log2	14.6653	5.53968	2.64732	0.00853478	331	3.80754	25.5231
Inattention	hs_hitrtse	Mercury	medium	hs_hg_c_Log2	0.944689	5.33944	0.176927	0.859687	325	-9.5206	11.41
Inattention	hs_hitrtse	Mercury	high	hs_hg_c_Log2	-3.31347	5.83655	-0.56771	0.570665	322	-14.7531	8.12616
Inattention	hs_hitrtse	Mercury	all	hs_hg_c_Log2	3.95279	3.12929	1.26316	0.206854	978	-2.18061	10.0862
Inattention	hs_hitrtse	PFUNDA	low	hs_pfunda_c_Log2	7.03631	3.43202	2.0502	0.0411998	331	0.309559	13.7631
Inattention	hs_hitrtse	PFUNDA	medium	hs_pfunda_c_Log2	5.27667	3.15899	1.67036	0.0959042	325	-0.914956	11.4683
Inattention	hs_hitrtse	PFUNDA	high	hs_pfunda_c_Log2	-2.8882	3.25259	-0.88797	0.375283	322	-9.26327	3.48687
Inattention	hs_hitrtse	PFUNDA	all	hs_pfunda_c_Log2	3.18634	1.86253	1.71076	0.0874655	978	-0.464221	6.83691
Inattention	hs_hitrtse	PFOS	low	hs_pfos_c_Log2	3.09134	5.0747	0.609168	0.542867	331	-6.85507	13.0378
Inattention	hs_hitrtse	PFOS	medium	hs_pfos_c_Log2	-3.04542	4.81027	-0.633107	0.527153	325	-12.4736	6.38272
Inattention	hs_hitrtse	PFOS	high	hs_pfos_c_Log2	-4.02551	5.90828	-0.681333	0.496197	322	-15.6057	7.55472
Inattention	hs_hitrtse	PFOS	all	hs_pfos_c_Log2	-0.738377	2.96753	-0.248819	0.803557	978	-6.55473	5.07798
Fluid intelligence	hs_correct_raven	Arsenic	low	hs_as_c_Log2	-0.345829	0.242541	-1.42585	0.15494	330	-0.82121	0.129553
Fluid intelligence	hs_correct_raven	Arsenic	medium	hs_as_c_Log2	0.363785	0.216168	1.68288	0.093442	328	-0.0599043	0.787475
Fluid intelligence	hs_correct_raven	Arsenic	high	hs_as_c_Log2	0.459449	0.192352	2.38859	0.0175272	331	0.08244	0.836458
Fluid intelligence	hs_correct_raven	Arsenic	all	hs_as_c_Log2	0.266036	0.117238	2.26919	0.0234871	989	0.0362489	0.495822
Fluid intelligence	hs_correct_raven	Mercury	low	hs_hg_c_Log2	-0.69276	0.354262	-1.9555	0.0514431	330	-1.38711	0.00159453
Fluid intelligence	hs_correct_raven	Mercury	medium	hs_hg_c_Log2	0.235967	0.310002	0.761177	0.447151	328	-0.371638	0.843571
Fluid intelligence	hs_correct_raven	Mercury	high	hs_hg_c_Log2	-0.0321291	0.341143	-0.0941808	0.925028	331	-0.70077	0.636511
Fluid intelligence	hs_correct_raven	Mercury	all	hs_hg_c_Log2	-0.103034	0.188457	-0.546726	0.5847	989	-0.472409	0.266341
Fluid intelligence	hs_correct_raven	PFUNDA	low	hs_pfunda_c_Log2	-0.358908	0.218033	-1.64612	0.100776	330	-0.786253	0.0684363
Fluid intelligence	hs_correct_raven	PFUNDA	medium	hs_pfunda_c_Log2	0.122138	0.185302	0.659131	0.510319	328	-0.241054	0.48533
Fluid intelligence	hs_correct_raven	PFUNDA	high	hs_pfunda_c_Log2	0.126228	0.185339	0.681066	0.496352	331	-0.237036	0.489493
Fluid intelligence	hs_correct_raven	PFUNDA	all	hs_pfunda_c_Log2	-0.00698073	0.111292	-0.0627243	0.95	989	-0.225113	0.211152
Fluid intelligence	hs_correct_raven	PFOS	low	hs_pfos_c_Log2	-0.201403	0.320866	-0.627686	0.530682	330	-0.830301	0.427494
Fluid intelligence	hs_correct_raven	PFOS	medium	hs_pfos_c_Log2	0.242523	0.282647	0.858041	0.391557	328	-0.311466	0.796511
Fluid intelligence	hs_correct_raven	PFOS	high	hs_pfos_c_Log2	0.707672	0.330968	2.13819	0.033304	331	0.0589742	1.35637
Fluid intelligence	hs_correct_raven	PFOS	all	hs_pfos_c_Log2	0.217237	0.177478	1.22402	0.221258	989	-0.130621	0.565094
Internalizing scale	hs_Gen_Int_zscores	Arsenic	low	hs_as_c_Log2	0.0185614	0.0247149	0.751023	0.453112	399	-0.0298797	0.0670026
Internalizing scale	hs_Gen_Int_zscores	Arsenic	medium	hs_as_c_Log2	-0.00901347	0.0245432	-0.36725	0.713642	402	-0.0571181	0.0390911
Internalizing scale	hs_Gen_Int_zscores	Arsenic	high	hs_as_c_Log2	0.0277547	0.0192564	1.44132	0.150333	400	-0.0099879	0.0654972
Internalizing scale	hs_Gen_Int_zscores	Arsenic	all	hs_as_c_Log2	0.0112075	0.012345	0.907855	0.364147	1201	-0.0129887	0.0354037
Internalizing scale	hs_Gen_Int_zscores	Mercury	low	hs_hg_c_Log2	-0.0382081	0.0349707	-1.09258	0.275285	399	-0.106751	0.0303344
Internalizing scale	hs_Gen_Int_zscores	Mercury	medium	hs_hg_c_Log2	-0.0519949	0.0335249	-1.55093	0.121768	402	-0.117704	0.013714
Internalizing scale	hs_Gen_Int_zscores	Mercury	high	hs_hg_c_Log2	-0.0482323	0.0307476	-1.56865	0.117577	400	-0.108498	0.012033
Internalizing scale	hs_Gen_Int_zscores	Mercury	all	hs_hg_c_Log2	-0.0417697	0.018515	-2.25599	0.0242605	1201	-0.0780591	-0.00548024
Internalizing scale	hs_Gen_Int_zscores	PFUNDA	low	hs_pfunda_c_Log2	-0.0202172	0.0208386	-0.970178	0.332586	399	-0.0610609	0.0206265
Internalizing scale	hs_Gen_Int_zscores	PFUNDA	medium	hs_pfunda_c_Log2	0.015886	0.0204906	0.775282	0.438665	402	-0.0242756	0.0560477
Internalizing scale	hs_Gen_Int_zscores	PFUNDA	high	hs_pfunda_c_Log2	-0.050655	0.01735	-2.91959	0.00371768	400	-0.0846611	-0.0166489
Internalizing scale	hs_Gen_Int_zscores	PFUNDA	all	hs_pfunda_c_Log2	-0.0180647	0.0111169	-1.62497	0.104446	1201	-0.0398539	0.0037245
Internalizing scale	hs_Gen_Int_zscores	PFOS	low	hs_pfos_c_Log2	-0.0452749	0.0328834	-1.37683	0.16939	399	-0.109726	0.0191766
Internalizing scale	hs_Gen_Int_zscores	PFOS	medium	hs_pfos_c_Log2	-0.0262135	0.0334859	-0.782822	0.43423	402	-0.0918457	0.0394188
Internalizing scale	hs_Gen_Int_zscores	PFOS	high	hs_pfos_c_Log2	-0.102399	0.0296929	-3.44862	0.000627799	400	-0.160597	-0.0442015
Internalizing scale	hs_Gen_Int_zscores	PFOS	all	hs_pfos_c_Log2	-0.0580501	0.0182513	-3.18061	0.00150936	1201	-0.0938226	-0.0222776
Externalizing scale	hs_Gen_Ext_zscores	Arsenic	low	hs_as_c_Log2	-0.0117383	0.0265749	-0.441707	0.658957	399	-0.063825	0.0403484
Externalizing scale	hs_Gen_Ext_zscores	Arsenic	medium	hs_as_c_Log2	-0.0353676	0.0267048	-1.32439	0.186186	402	-0.0877091	0.0169738
Externalizing scale	hs_Gen_Ext_zscores	Arsenic	high	hs_as_c_Log2	-0.00248752	0.021429	-0.116082	0.90765	400	-0.0444883	0.0395132
Externalizing scale	hs_Gen_Ext_zscores	Arsenic	all	hs_as_c_Log2	-0.0136874	0.01354	-1.01088	0.312287	1201	-0.0402259	0.0128511
Externalizing scale	hs_Gen_Ext_zscores	Mercury	low	hs_hg_c_Log2	-0.00679214	0.0376424	-0.180438	0.856906	399	-0.0805713	0.066987
Externalizing scale	hs_Gen_Ext_zscores	Mercury	medium	hs_hg_c_Log2	-0.112197	0.0362107	-3.09844	0.00209333	402	-0.18317	-0.0412237
Externalizing scale	hs_Gen_Ext_zscores	Mercury	high	hs_hg_c_Log2	-0.0395008	0.0341736	-1.15589	0.248467	400	-0.106481	0.0274793
Externalizing scale	hs_Gen_Ext_zscores	Mercury	all	hs_hg_c_Log2	-0.0494631	0.0203015	-2.43642	0.0149859	1201	-0.0892541	-0.00967209
Externalizing scale	hs_Gen_Ext_zscores	PFUNDA	low	hs_pfunda_c_Log2	0.00173961	0.0224239	0.0775782	0.938205	399	-0.0422112	0.0456905
Externalizing scale	hs_Gen_Ext_zscores	PFUNDA	medium	hs_pfunda_c_Log2	-0.0295447	0.0223093	-1.32432	0.18621	402	-0.073271	0.0141816
Externalizing scale	hs_Gen_Ext_zscores	PFUNDA	high	hs_pfunda_c_Log2	-0.0270926	0.0194225	-1.39491	0.163873	400	-0.0651606	0.0109755
Externalizing scale	hs_Gen_Ext_zscores	PFUNDA	all	hs_pfunda_c_Log2	-0.0195873	0.0121944	-1.60624	0.108498	1201	-0.0434884	0.00431386
Externalizing scale	hs_Gen_Ext_zscores	PFOS	low	hs_pfos_c_Log2	-0.0460745	0.03535	-1.30338	0.193248	399	-0.11536	0.0232114
Externalizing scale	hs_Gen_Ext_zscores	PFOS	medium	hs_pfos_c_Log2	-0.0696642	0.0363655	-1.91567	0.0561737	402	-0.14094	0.00161216
Externalizing scale	hs_Gen_Ext_zscores	PFOS	high	hs_pfos_c_Log2	-0.0621417	0.033318	-1.86511	0.0629514	400	-0.127445	0.00316164
Externalizing scale	hs_Gen_Ext_zscores	PFOS	all	hs_pfos_c_Log2	-0.0617717	0.020025	-3.08473	0.0020865	1201	-0.101021	-0.0225227
Total scale	hs_Gen_Tot_zscores	Arsenic	low	hs_as_c_Log2	0.000275916	0.0193576	0.0142536	0.988635	399	-0.0376651	0.0382169
Total scale	hs_Gen_Tot_zscores	Arsenic	medium	hs_as_c_Log2	-0.00434287	0.0190578	-0.227879	0.819865	402	-0.0416962	0.0330104
Total scale	hs_Gen_Tot_zscores	Arsenic	high	hs_as_c_Log2	0.0055339	0.0147158	0.376052	0.707092	400	-0.023309	0.0343768
Total scale	hs_Gen_Tot_zscores	Arsenic	all	hs_as_c_Log2	0.000526495	0.00960063	0.0548396	0.956276	1201	-0.0182907	0.0193437
Total scale	hs_Gen_Tot_zscores	Mercury	low	hs_hg_c_Log2	-0.01629	0.0274005	-0.594516	0.552527	399	-0.069995	0.037415
Total scale	hs_Gen_Tot_zscores	Mercury	medium	hs_hg_c_Log2	-0.0609944	0.0259211	-2.35308	0.0191386	402	-0.1118	-0.010189
Total scale	hs_Gen_Tot_zscores	Mercury	high	hs_hg_c_Log2	-0.0426641	0.0234098	-1.82249	0.0691815	400	-0.0885473	0.00321913
Total scale	hs_Gen_Tot_zscores	Mercury	all	hs_hg_c_Log2	-0.0359618	0.0143865	-2.49969	0.01257	1201	-0.0641594	-0.0077643
Total scale	hs_Gen_Tot_zscores	PFUNDA	low	hs_pfunda_c_Log2	-0.00826929	0.0163243	-0.506564	0.61276	399	-0.0402648	0.0237263
Total scale	hs_Gen_Tot_zscores	PFUNDA	medium	hs_pfunda_c_Log2	-0.00335864	0.0159211	-0.210955	0.833038	402	-0.034564	0.0278468
Total scale	hs_Gen_Tot_zscores	PFUNDA	high	hs_pfunda_c_Log2	-0.0388245	0.013223	-2.93614	0.00352924	400	-0.0647415	-0.0129075
Total scale	hs_Gen_Tot_zscores	PFUNDA	all	hs_pfunda_c_Log2	-0.0173328	0.00863719	-2.00677	0.0450104	1201	-0.0342617	-0.000403957
Total scale	hs_Gen_Tot_zscores	PFOS	low	hs_pfos_c_Log2	-0.0335228	0.025743	-1.30221	0.193647	399	-0.0839791	0.0169334
Total scale	hs_Gen_Tot_zscores	PFOS	medium	hs_pfos_c_Log2	-0.0266692	0.0259836	-1.02639	0.305375	402	-0.077597	0.0242585
Total scale	hs_Gen_Tot_zscores	PFOS	high	hs_pfos_c_Log2	-0.0684162	0.0227161	-3.01179	0.00277413	400	-0.11294	-0.0238926
Total scale	hs_Gen_Tot_zscores	PFOS	all	hs_pfos_c_Log2	-0.0438237	0.0141923	-3.08784	0.00206497	1201	-0.0716407	-0.0160067
ADHD	hs_ADHD_raw_zscores	Arsenic	low	hs_as_c_Log2	0.0158042	0.0462731	0.341541	0.73289	401	-0.0748912	0.1065
ADHD	hs_ADHD_raw_zscores	Arsenic	medium	hs_as_c_Log2	0.0586535	0.0446843	1.31262	0.190122	402	-0.0289277	0.146235
ADHD	hs_ADHD_raw_zscores	Arsenic	high	hs_as_c_Log2	0.00152185	0.0373677	0.0407262	0.967536	400	-0.0717188	0.0747625
ADHD	hs_ADHD_raw_zscores	Arsenic	all	hs_as_c_Log2	0.0103904	0.0232981	0.445977	0.655699	1203	-0.0352739	0.0560548
ADHD	hs_ADHD_raw_zscores	Mercury	low	hs_hg_c_Log2	0.0353338	0.0655045	0.539411	0.589927	401	-0.0930549	0.163723
ADHD	hs_ADHD_raw_zscores	Mercury	medium	hs_hg_c_Log2	-0.0812028	0.0615242	-1.31985	0.187698	402	-0.20179	0.0393845
ADHD	hs_ADHD_raw_zscores	Mercury	high	hs_hg_c_Log2	-0.0843869	0.0597281	-1.41285	0.158542	400	-0.201454	0.0326801
ADHD	hs_ADHD_raw_zscores	Mercury	all	hs_hg_c_Log2	-0.051433	0.0350449	-1.46763	0.142483	1203	-0.120121	0.017255
ADHD	hs_ADHD_raw_zscores	PFUNDA	low	hs_pfunda_c_Log2	0.0558809	0.0391105	1.4288	0.153904	401	-0.0207756	0.132537
ADHD	hs_ADHD_raw_zscores	PFUNDA	medium	hs_pfunda_c_Log2	-0.00357191	0.0374211	-0.0954517	0.924008	402	-0.0769172	0.0697734
ADHD	hs_ADHD_raw_zscores	PFUNDA	high	hs_pfunda_c_Log2	-0.085829	0.0336427	-2.55119	0.0111383	400	-0.151769	-0.0198893
ADHD	hs_ADHD_raw_zscores	PFUNDA	all	hs_pfunda_c_Log2	-0.0195203	0.0210125	-0.928983	0.353096	1203	-0.0607048	0.0216643
ADHD	hs_ADHD_raw_zscores	PFOS	low	hs_pfos_c_Log2	-0.0849134	0.0616828	-1.37662	0.169461	401	-0.205812	0.0359848
ADHD	hs_ADHD_raw_zscores	PFOS	medium	hs_pfos_c_Log2	-0.0331057	0.0611381	-0.54149	0.588495	402	-0.152936	0.086725
ADHD	hs_ADHD_raw_zscores	PFOS	high	hs_pfos_c_Log2	-0.0850468	0.0582531	-1.45995	0.145154	400	-0.199223	0.0291292
ADHD	hs_ADHD_raw_zscores	PFOS	all	hs_pfos_c_Log2	-0.0754928	0.0345266	-2.18651	0.0289826	1203	-0.143165	-0.00782065

### Sheet: 9
ST1-9: Associations Between Contaminant Exposure and Neurodevelopmental Outcomes Stratified by TMA Tertiles in the HELIX Cohort
outcome_name	outcome	contaminant	TMA_level	term	estimate	std.error	statistic	p.value	sample_size	CI_lower	CI_upper
Working memory (2-back test)	hs_dnumeros2	Arsenic	low	hs_as_c_Log2	0.0182953	0.0596667	0.306626	0.759392	262	-0.0986515	0.135242
Working memory (2-back test)	hs_dnumeros2	Arsenic	medium	hs_as_c_Log2	0.0636941	0.0574516	1.10866	0.268647	271	-0.0489109	0.176299
Working memory (2-back test)	hs_dnumeros2	Arsenic	high	hs_as_c_Log2	0.0386127	0.0630131	0.612773	0.540751	217	-0.084893	0.162118
Working memory (2-back test)	hs_dnumeros2	Arsenic	all	hs_as_c_Log2	0.0377752	0.03412	1.10713	0.268619	750	-0.0291	0.10465
Working memory (2-back test)	hs_dnumeros2	Mercury	low	hs_hg_c_Log2	0.0675116	0.0831502	0.811923	0.417633	262	-0.0954627	0.230486
Working memory (2-back test)	hs_dnumeros2	Mercury	medium	hs_hg_c_Log2	-0.0931099	0.0944842	-0.985455	0.325357	271	-0.278299	0.0920791
Working memory (2-back test)	hs_dnumeros2	Mercury	high	hs_hg_c_Log2	-0.0709176	0.108336	-0.654611	0.513502	217	-0.283255	0.14142
Working memory (2-back test)	hs_dnumeros2	Mercury	all	hs_hg_c_Log2	-0.0263451	0.0536661	-0.490907	0.623646	750	-0.131531	0.0788405
Working memory (2-back test)	hs_dnumeros2	PFUNDA	low	hs_pfunda_c_Log2	0.0275705	0.0512318	0.538152	0.590967	262	-0.0728439	0.127985
Working memory (2-back test)	hs_dnumeros2	PFUNDA	medium	hs_pfunda_c_Log2	0.0637932	0.0552923	1.15374	0.249711	271	-0.0445797	0.172166
Working memory (2-back test)	hs_dnumeros2	PFUNDA	high	hs_pfunda_c_Log2	-0.0826668	0.0659379	-1.25371	0.211472	217	-0.211905	0.0465714
Working memory (2-back test)	hs_dnumeros2	PFUNDA	all	hs_pfunda_c_Log2	0.0162225	0.0325184	0.49887	0.618028	750	-0.0475137	0.0799586
Working memory (2-back test)	hs_dnumeros2	PFOS	low	hs_pfos_c_Log2	-0.0214828	0.0904114	-0.237612	0.812383	262	-0.198689	0.155723
Working memory (2-back test)	hs_dnumeros2	PFOS	medium	hs_pfos_c_Log2	0.0645605	0.0961063	0.671761	0.502358	271	-0.123808	0.252929
Working memory (2-back test)	hs_dnumeros2	PFOS	high	hs_pfos_c_Log2	-0.206441	0.118796	-1.73778	0.0838536	217	-0.43928	0.0263992
Working memory (2-back test)	hs_dnumeros2	PFOS	all	hs_pfos_c_Log2	-0.0291156	0.0574235	-0.507032	0.612292	750	-0.141666	0.0834345
Working memory (3-back test)	hs_dnumeros3	Arsenic	low	hs_as_c_Log2	0.00265072	0.0520148	0.0509609	0.959402	248	-0.0992982	0.1046
Working memory (3-back test)	hs_dnumeros3	Arsenic	medium	hs_as_c_Log2	0.0866049	0.051392	1.68518	0.0932754	259	-0.0141235	0.187333
Working memory (3-back test)	hs_dnumeros3	Arsenic	high	hs_as_c_Log2	0.0305292	0.0518285	0.589042	0.55654	213	-0.0710547	0.132113
Working memory (3-back test)	hs_dnumeros3	Arsenic	all	hs_as_c_Log2	0.0438983	0.0295743	1.48434	0.138192	720	-0.0140673	0.101864
Working memory (3-back test)	hs_dnumeros3	Mercury	low	hs_hg_c_Log2	-0.0037747	0.0712909	-0.0529478	0.95782	248	-0.143505	0.135955
Working memory (3-back test)	hs_dnumeros3	Mercury	medium	hs_hg_c_Log2	0.105201	0.0857602	1.22669	0.221161	259	-0.0628886	0.273291
Working memory (3-back test)	hs_dnumeros3	Mercury	high	hs_hg_c_Log2	-0.0230849	0.0883643	-0.261247	0.794188	213	-0.196279	0.150109
Working memory (3-back test)	hs_dnumeros3	Mercury	all	hs_hg_c_Log2	0.0219825	0.0463668	0.474099	0.635585	720	-0.0688965	0.112861
Working memory (3-back test)	hs_dnumeros3	PFUNDA	low	hs_pfunda_c_Log2	-0.0306383	0.0430419	-0.711824	0.477311	248	-0.115001	0.0537239
Working memory (3-back test)	hs_dnumeros3	PFUNDA	medium	hs_pfunda_c_Log2	0.0544199	0.0494255	1.10105	0.271997	259	-0.0424541	0.151294
Working memory (3-back test)	hs_dnumeros3	PFUNDA	high	hs_pfunda_c_Log2	-0.0566292	0.0514591	-1.10047	0.272534	213	-0.157489	0.0442306
Working memory (3-back test)	hs_dnumeros3	PFUNDA	all	hs_pfunda_c_Log2	-0.0122682	0.0275119	-0.445922	0.655799	720	-0.0661915	0.0416552
Working memory (3-back test)	hs_dnumeros3	PFOS	low	hs_pfos_c_Log2	-0.0612549	0.0783679	-0.781632	0.435253	248	-0.214856	0.0923463
Working memory (3-back test)	hs_dnumeros3	PFOS	medium	hs_pfos_c_Log2	0.123261	0.0873232	1.41155	0.159401	259	-0.0478927	0.294414
Working memory (3-back test)	hs_dnumeros3	PFOS	high	hs_pfos_c_Log2	-0.03101	0.100315	-0.309127	0.757567	213	-0.227627	0.165607
Working memory (3-back test)	hs_dnumeros3	PFOS	all	hs_pfos_c_Log2	0.0157947	0.0504775	0.312906	0.75445	720	-0.0831413	0.114731
Inattention	hs_hitrtse	Arsenic	low	hs_as_c_Log2	5.52279	3.5476	1.55677	0.120539	336	-1.4305	12.4761
Inattention	hs_hitrtse	Arsenic	medium	hs_as_c_Log2	-3.10516	3.13104	-0.991736	0.322118	331	-9.242	3.03167
Inattention	hs_hitrtse	Arsenic	high	hs_as_c_Log2	2.91771	3.60999	0.808233	0.419643	311	-4.15787	9.9933
Inattention	hs_hitrtse	Arsenic	all	hs_as_c_Log2	1.95973	1.95452	1.00267	0.316288	978	-1.87112	5.79058
Inattention	hs_hitrtse	Mercury	low	hs_hg_c_Log2	12.4242	4.98671	2.49145	0.0132415	336	2.65019	22.1981
Inattention	hs_hitrtse	Mercury	medium	hs_hg_c_Log2	-7.94364	5.20378	-1.52651	0.127925	331	-18.1431	2.25577
Inattention	hs_hitrtse	Mercury	high	hs_hg_c_Log2	5.93705	6.43336	0.922853	0.356878	311	-6.67234	18.5464
Inattention	hs_hitrtse	Mercury	all	hs_hg_c_Log2	3.95279	3.12929	1.26316	0.206854	978	-2.18061	10.0862
Inattention	hs_hitrtse	PFUNDA	low	hs_pfunda_c_Log2	6.93623	3.09688	2.23975	0.0258114	336	0.866343	13.0061
Inattention	hs_hitrtse	PFUNDA	medium	hs_pfunda_c_Log2	-4.04985	3.08082	-1.31454	0.18966	331	-10.0882	1.98856
Inattention	hs_hitrtse	PFUNDA	high	hs_pfunda_c_Log2	6.94596	3.59453	1.93237	0.0543223	311	-0.0993123	13.9912
Inattention	hs_hitrtse	PFUNDA	all	hs_pfunda_c_Log2	3.18634	1.86253	1.71076	0.0874655	978	-0.464221	6.83691
Inattention	hs_hitrtse	PFOS	low	hs_pfos_c_Log2	2.97128	5.07019	0.586028	0.55828	336	-6.9663	12.9089
Inattention	hs_hitrtse	PFOS	medium	hs_pfos_c_Log2	-7.98679	4.95934	-1.61045	0.10834	331	-17.7071	1.73352
Inattention	hs_hitrtse	PFOS	high	hs_pfos_c_Log2	2.66708	5.55065	0.480499	0.631248	311	-8.21219	13.5463
Inattention	hs_hitrtse	PFOS	all	hs_pfos_c_Log2	-0.738377	2.96753	-0.248819	0.803557	978	-6.55473	5.07798
	hs_hitrt2_mean	Arsenic	low	hs_as_c_Log2	14.7438	8.975	1.64277	0.101438	336	-2.84715	32.3348
	hs_hitrt2_mean	Arsenic	medium	hs_as_c_Log2	-5.83055	7.62153	-0.765011	0.44486	331	-20.7687	9.10764
	hs_hitrt2_mean	Arsenic	high	hs_as_c_Log2	7.35945	8.20726	0.8967	0.370649	311	-8.72677	23.4457
	hs_hitrt2_mean	Arsenic	all	hs_as_c_Log2	4.78758	4.70929	1.01663	0.309601	978	-4.44263	14.0178
	hs_hitrt2_mean	Mercury	low	hs_hg_c_Log2	15.7448	12.715	1.23829	0.216541	336	-9.1766	40.6663
	hs_hitrt2_mean	Mercury	medium	hs_hg_c_Log2	-4.94558	12.7041	-0.38929	0.697335	331	-29.8456	19.9544
	hs_hitrt2_mean	Mercury	high	hs_hg_c_Log2	11.6345	14.6358	0.794937	0.427323	311	-17.0516	40.3207
	hs_hitrt2_mean	Mercury	all	hs_hg_c_Log2	7.53088	7.54242	0.99847	0.318316	978	-7.25226	22.314
	hs_hitrt2_mean	PFUNDA	low	hs_pfunda_c_Log2	15.1969	7.85394	1.93494	0.0539009	336	-0.196795	30.5906
	hs_hitrt2_mean	PFUNDA	medium	hs_pfunda_c_Log2	3.91358	7.51235	0.520953	0.60278	331	-10.8106	18.6378
	hs_hitrt2_mean	PFUNDA	high	hs_pfunda_c_Log2	16.5149	8.16922	2.0216	0.0441684	311	0.503255	32.5266
	hs_hitrt2_mean	PFUNDA	all	hs_pfunda_c_Log2	11.159	4.47972	2.49101	0.0129146	978	2.37879	19.9393
	hs_hitrt2_mean	PFOS	low	hs_pfos_c_Log2	6.41779	12.8345	0.500042	0.617398	336	-18.7378	31.5734
	hs_hitrt2_mean	PFOS	medium	hs_pfos_c_Log2	-7.14689	12.1086	-0.590231	0.555475	331	-30.8798	16.586
	hs_hitrt2_mean	PFOS	high	hs_pfos_c_Log2	7.27785	12.6204	0.576674	0.564623	311	-17.4581	32.0138
	hs_hitrt2_mean	PFOS	all	hs_pfos_c_Log2	2.31422	7.15003	0.323665	0.746266	978	-11.6998	16.3283
Fluid intelligence	hs_correct_raven	Arsenic	low	hs_as_c_Log2	0.341792	0.216045	1.58204	0.114648	340	-0.0816568	0.76524
Fluid intelligence	hs_correct_raven	Arsenic	medium	hs_as_c_Log2	0.181398	0.191635	0.94658	0.344597	335	-0.194207	0.557003
Fluid intelligence	hs_correct_raven	Arsenic	high	hs_as_c_Log2	0.28262	0.209714	1.34765	0.17885	314	-0.128419	0.693659
Fluid intelligence	hs_correct_raven	Arsenic	all	hs_as_c_Log2	0.266036	0.117238	2.26919	0.0234871	989	0.0362489	0.495822
Fluid intelligence	hs_correct_raven	Mercury	low	hs_hg_c_Log2	-0.113053	0.307494	-0.367661	0.713374	340	-0.715741	0.489634
Fluid intelligence	hs_correct_raven	Mercury	medium	hs_hg_c_Log2	0.00564849	0.318363	0.0177423	0.985856	335	-0.618343	0.62964
Fluid intelligence	hs_correct_raven	Mercury	high	hs_hg_c_Log2	-0.192763	0.376375	-0.512157	0.60894	314	-0.930457	0.544931
Fluid intelligence	hs_correct_raven	Mercury	all	hs_hg_c_Log2	-0.103034	0.188457	-0.546726	0.5847	989	-0.472409	0.266341
Fluid intelligence	hs_correct_raven	PFUNDA	low	hs_pfunda_c_Log2	0.0195329	0.188815	0.10345	0.917672	340	-0.350544	0.38961
Fluid intelligence	hs_correct_raven	PFUNDA	medium	hs_pfunda_c_Log2	-0.00763506	0.188792	-0.0404417	0.967767	335	-0.377667	0.362397
Fluid intelligence	hs_correct_raven	PFUNDA	high	hs_pfunda_c_Log2	-0.0929324	0.206512	-0.45001	0.653048	314	-0.497696	0.311831
Fluid intelligence	hs_correct_raven	PFUNDA	all	hs_pfunda_c_Log2	-0.00698073	0.111292	-0.0627243	0.95	989	-0.225113	0.211152
Fluid intelligence	hs_correct_raven	PFOS	low	hs_pfos_c_Log2	0.424983	0.308476	1.37769	0.169281	340	-0.179629	1.0296
Fluid intelligence	hs_correct_raven	PFOS	medium	hs_pfos_c_Log2	-0.100598	0.30661	-0.328096	0.743063	335	-0.701553	0.500358
Fluid intelligence	hs_correct_raven	PFOS	high	hs_pfos_c_Log2	0.269254	0.316107	0.85178	0.395056	314	-0.350316	0.888823
Fluid intelligence	hs_correct_raven	PFOS	all	hs_pfos_c_Log2	0.217237	0.177478	1.22402	0.221258	989	-0.130621	0.565094
Internalizing scale	hs_Gen_Int_zscores	Arsenic	low	hs_as_c_Log2	0.0102311	0.0213229	0.479817	0.631637	402	-0.0315617	0.0520239
Internalizing scale	hs_Gen_Int_zscores	Arsenic	medium	hs_as_c_Log2	0.00738446	0.0197448	0.373995	0.708621	399	-0.0313154	0.0460843
Internalizing scale	hs_Gen_Int_zscores	Arsenic	high	hs_as_c_Log2	0.00898391	0.0237173	0.378792	0.70506	400	-0.037502	0.0554698
Internalizing scale	hs_Gen_Int_zscores	Arsenic	all	hs_as_c_Log2	0.0112075	0.012345	0.907855	0.364147	1201	-0.0129887	0.0354037
Internalizing scale	hs_Gen_Int_zscores	Mercury	low	hs_hg_c_Log2	-0.0583077	0.0293043	-1.98973	0.0473464	402	-0.115744	-0.000871269
Internalizing scale	hs_Gen_Int_zscores	Mercury	medium	hs_hg_c_Log2	-0.00705017	0.0304709	-0.231374	0.817151	399	-0.0667732	0.0526728
Internalizing scale	hs_Gen_Int_zscores	Mercury	high	hs_hg_c_Log2	-0.0437532	0.0378759	-1.15517	0.248766	400	-0.11799	0.0304836
Internalizing scale	hs_Gen_Int_zscores	Mercury	all	hs_hg_c_Log2	-0.0417697	0.018515	-2.25599	0.0242605	1201	-0.0780591	-0.00548024
Internalizing scale	hs_Gen_Int_zscores	PFUNDA	low	hs_pfunda_c_Log2	0.0103124	0.0179596	0.574199	0.566177	402	-0.0248884	0.0455132
Internalizing scale	hs_Gen_Int_zscores	PFUNDA	medium	hs_pfunda_c_Log2	-0.0107822	0.0187463	-0.575164	0.565527	399	-0.0475249	0.0259605
Internalizing scale	hs_Gen_Int_zscores	PFUNDA	high	hs_pfunda_c_Log2	-0.055775	0.0214055	-2.60564	0.00954042	400	-0.0977297	-0.0138203
Internalizing scale	hs_Gen_Int_zscores	PFUNDA	all	hs_pfunda_c_Log2	-0.0180647	0.0111169	-1.62497	0.104446	1201	-0.0398539	0.0037245
Internalizing scale	hs_Gen_Int_zscores	PFOS	low	hs_pfos_c_Log2	-0.0393893	0.0304794	-1.29233	0.19704	402	-0.0991289	0.0203503
Internalizing scale	hs_Gen_Int_zscores	PFOS	medium	hs_pfos_c_Log2	-0.00678579	0.0319154	-0.212618	0.831741	399	-0.0693399	0.0557683
Internalizing scale	hs_Gen_Int_zscores	PFOS	high	hs_pfos_c_Log2	-0.115501	0.0329244	-3.50806	0.000506951	400	-0.180032	-0.0509688
Internalizing scale	hs_Gen_Int_zscores	PFOS	all	hs_pfos_c_Log2	-0.0580501	0.0182513	-3.18061	0.00150936	1201	-0.0938226	-0.0222776
Externalizing scale	hs_Gen_Ext_zscores	Arsenic	low	hs_as_c_Log2	-0.00781635	0.0235338	-0.332133	0.739974	402	-0.0539426	0.0383099
Externalizing scale	hs_Gen_Ext_zscores	Arsenic	medium	hs_as_c_Log2	-0.0484819	0.0218446	-2.21939	0.0270609	399	-0.0912974	-0.00566637
Externalizing scale	hs_Gen_Ext_zscores	Arsenic	high	hs_as_c_Log2	0.0158206	0.025456	0.621488	0.534662	400	-0.0340731	0.0657143
Externalizing scale	hs_Gen_Ext_zscores	Arsenic	all	hs_as_c_Log2	-0.0136874	0.01354	-1.01088	0.312287	1201	-0.0402259	0.0128511
Externalizing scale	hs_Gen_Ext_zscores	Mercury	low	hs_hg_c_Log2	-0.0223044	0.0324875	-0.686554	0.492788	402	-0.0859799	0.041371
Externalizing scale	hs_Gen_Ext_zscores	Mercury	medium	hs_hg_c_Log2	-0.0864156	0.0336331	-2.56937	0.0105763	399	-0.152336	-0.0204948
Externalizing scale	hs_Gen_Ext_zscores	Mercury	high	hs_hg_c_Log2	-0.0284896	0.0407122	-0.69978	0.484505	400	-0.108285	0.0513063
Externalizing scale	hs_Gen_Ext_zscores	Mercury	all	hs_hg_c_Log2	-0.0494631	0.0203015	-2.43642	0.0149859	1201	-0.0892541	-0.00967209
Externalizing scale	hs_Gen_Ext_zscores	PFUNDA	low	hs_pfunda_c_Log2	0.014952	0.0198123	0.754683	0.450913	402	-0.0238801	0.0537841
Externalizing scale	hs_Gen_Ext_zscores	PFUNDA	medium	hs_pfunda_c_Log2	-0.0344021	0.0208056	-1.6535	0.0990704	399	-0.0751812	0.00637692
Externalizing scale	hs_Gen_Ext_zscores	PFUNDA	high	hs_pfunda_c_Log2	-0.0380763	0.0231075	-1.64779	0.100244	400	-0.0833669	0.00721436
Externalizing scale	hs_Gen_Ext_zscores	PFUNDA	all	hs_pfunda_c_Log2	-0.0195873	0.0121944	-1.60624	0.108498	1201	-0.0434884	0.00431386
Externalizing scale	hs_Gen_Ext_zscores	PFOS	low	hs_pfos_c_Log2	-0.0112888	0.0337041	-0.334939	0.737858	402	-0.0773489	0.0547712
Externalizing scale	hs_Gen_Ext_zscores	PFOS	medium	hs_pfos_c_Log2	-0.0212294	0.0355204	-0.597669	0.550424	399	-0.0908494	0.0483905
Externalizing scale	hs_Gen_Ext_zscores	PFOS	high	hs_pfos_c_Log2	-0.133013	0.035261	-3.77225	0.000188314	400	-0.202125	-0.0639017
Externalizing scale	hs_Gen_Ext_zscores	PFOS	all	hs_pfos_c_Log2	-0.0617717	0.020025	-3.08473	0.0020865	1201	-0.101021	-0.0225227
Total scale	hs_Gen_Tot_zscores	Arsenic	low	hs_as_c_Log2	0.00425481	0.0160775	0.264644	0.791429	402	-0.0272571	0.0357667
Total scale	hs_Gen_Tot_zscores	Arsenic	medium	hs_as_c_Log2	-0.0185255	0.015689	-1.1808	0.238436	399	-0.0492759	0.0122249
Total scale	hs_Gen_Tot_zscores	Arsenic	high	hs_as_c_Log2	0.0125077	0.0185454	0.674439	0.500453	400	-0.0238412	0.0488567
Total scale	hs_Gen_Tot_zscores	Arsenic	all	hs_as_c_Log2	0.000526495	0.00960063	0.0548396	0.956276	1201	-0.0182907	0.0193437
Total scale	hs_Gen_Tot_zscores	Mercury	low	hs_hg_c_Log2	-0.0255203	0.022168	-1.15122	0.250375	402	-0.0689695	0.017929
Total scale	hs_Gen_Tot_zscores	Mercury	medium	hs_hg_c_Log2	-0.0389506	0.0241702	-1.61151	0.107914	399	-0.0863243	0.00842305
Total scale	hs_Gen_Tot_zscores	Mercury	high	hs_hg_c_Log2	-0.0350819	0.0296263	-1.18415	0.237115	400	-0.0931494	0.0229856
Total scale	hs_Gen_Tot_zscores	Mercury	all	hs_hg_c_Log2	-0.0359618	0.0143865	-2.49969	0.01257	1201	-0.0641594	-0.0077643
Total scale	hs_Gen_Tot_zscores	PFUNDA	low	hs_pfunda_c_Log2	0.0137245	0.0135261	1.01467	0.310919	402	-0.0127867	0.0402356
Total scale	hs_Gen_Tot_zscores	PFUNDA	medium	hs_pfunda_c_Log2	-0.0205595	0.0148892	-1.38083	0.168157	399	-0.0497424	0.00862332
Total scale	hs_Gen_Tot_zscores	PFUNDA	high	hs_pfunda_c_Log2	-0.0465441	0.0167235	-2.78315	0.00565956	400	-0.0793222	-0.013766
Total scale	hs_Gen_Tot_zscores	PFUNDA	all	hs_pfunda_c_Log2	-0.0173328	0.00863719	-2.00677	0.0450104	1201	-0.0342617	-0.000403957
Total scale	hs_Gen_Tot_zscores	PFOS	low	hs_pfos_c_Log2	-0.0114061	0.0230202	-0.495483	0.62055	402	-0.0565257	0.0337135
Total scale	hs_Gen_Tot_zscores	PFOS	medium	hs_pfos_c_Log2	-0.00659251	0.0254014	-0.259533	0.795367	399	-0.0563793	0.0431943
Total scale	hs_Gen_Tot_zscores	PFOS	high	hs_pfos_c_Log2	-0.103011	0.0256268	-4.01965	7.06461e-05	400	-0.153239	-0.0527823
Total scale	hs_Gen_Tot_zscores	PFOS	all	hs_pfos_c_Log2	-0.0438237	0.0141923	-3.08784	0.00206497	1201	-0.0716407	-0.0160067
ADHD	hs_ADHD_raw_zscores	Arsenic	low	hs_as_c_Log2	-0.0205813	0.0411571	-0.500067	0.617323	402	-0.101249	0.0600866
ADHD	hs_ADHD_raw_zscores	Arsenic	medium	hs_as_c_Log2	-0.0149106	0.0393431	-0.378989	0.704914	400	-0.092023	0.0622018
ADHD	hs_ADHD_raw_zscores	Arsenic	high	hs_as_c_Log2	0.0565692	0.0419883	1.34726	0.178725	401	-0.0257279	0.138866
ADHD	hs_ADHD_raw_zscores	Arsenic	all	hs_as_c_Log2	0.0103904	0.0232981	0.445977	0.655699	1203	-0.0352739	0.0560548
ADHD	hs_ADHD_raw_zscores	Mercury	low	hs_hg_c_Log2	-0.012109	0.0572366	-0.21156	0.832566	402	-0.124293	0.100075
ADHD	hs_ADHD_raw_zscores	Mercury	medium	hs_hg_c_Log2	-0.06771	0.0608312	-1.11308	0.266397	400	-0.186939	0.0515192
ADHD	hs_ADHD_raw_zscores	Mercury	high	hs_hg_c_Log2	-0.0709297	0.0670073	-1.05854	0.290505	401	-0.202264	0.0604046
ADHD	hs_ADHD_raw_zscores	Mercury	all	hs_hg_c_Log2	-0.051433	0.0350449	-1.46763	0.142483	1203	-0.120121	0.017255
ADHD	hs_ADHD_raw_zscores	PFUNDA	low	hs_pfunda_c_Log2	0.0101244	0.0347382	0.291448	0.770871	402	-0.0579626	0.0782113
ADHD	hs_ADHD_raw_zscores	PFUNDA	medium	hs_pfunda_c_Log2	-0.00839656	0.0375495	-0.223613	0.823182	400	-0.0819936	0.0652005
ADHD	hs_ADHD_raw_zscores	PFUNDA	high	hs_pfunda_c_Log2	-0.0628482	0.0380846	-1.65023	0.0997495	401	-0.137494	0.0117975
ADHD	hs_ADHD_raw_zscores	PFUNDA	all	hs_pfunda_c_Log2	-0.0195203	0.0210125	-0.928983	0.353096	1203	-0.0607048	0.0216643
ADHD	hs_ADHD_raw_zscores	PFOS	low	hs_pfos_c_Log2	-0.108169	0.0586849	-1.84322	0.0660907	402	-0.223191	0.00685347
ADHD	hs_ADHD_raw_zscores	PFOS	medium	hs_pfos_c_Log2	0.0274943	0.0638348	0.430711	0.666929	400	-0.0976218	0.15261
ADHD	hs_ADHD_raw_zscores	PFOS	high	hs_pfos_c_Log2	-0.13053	0.0588447	-2.21821	0.0271503	401	-0.245866	-0.0151944
ADHD	hs_ADHD_raw_zscores	PFOS	all	hs_pfos_c_Log2	-0.0754928	0.0345266	-2.18651	0.0289826	1203	-0.143165	-0.00782065
