## Supplementary material for "Integrated epidemiology and toxicology reveals the protective effects of TMAO against chemical neurotoxicity in children": Table S2

### Sheet: List of tables
Supplementary Table 2: Results from the longitudinal analysis in the INMA cohort
ST2-1: Associations between prenatal gut microbial urinary metabolites measured in the first and third trimesters of pregnancy and child cognitive and behavioral outcomes in the INMA cohort: results from linear mixed-effects models (main model)
ST2-2: Associations between prenatal gut microbial urinary metabolites measured in the first and third trimesters of pregnancy and child cognitive and behavioral outcomes in the INMA cohort: linear mixed-effects models further adjusted for obstetric complications
ST2-3: Associations between prenatal gut microbial urinary metabolites measured in the first and third trimesters of pregnancy and child cognitive and behavioral outcomes in the INMA cohort: linear mixed-effects models further adjusted for maternal fish intake
ST2-4: Sex-stratified associations between prenatal gut microbial urinary metabolites measured in the first and third trimesters of pregnancy and child cognitive and behavioral outcomes in the INMA cohort: results from linear mixed-effects models (main model)
ST2-5: Associations between prenatal contaminant exposure and child neurodevelopmental outcomes stratified by TMAO tertiles in the INMA cohort
ST2-6: Interaction analyses between prenatal contaminant exposure and TMAO levels in relation to child neurodevelopmental outcomes in the INMA cohort
ST2-7: Associations between prenatal contaminant exposure and child neurodevelopmental outcomes stratified by TMA tertiles in the INMA cohort
ST2-8: Interaction analyses between prenatal contaminant exposure and TMA levels in relation to child neurodevelopmental outcomes in the INMA cohort

### Sheet: 1
ST2-1: Associations between prenatal gut microbial urinary metabolites measured in the first and third trimesters of pregnancy and child cognitive and behavioral outcomes in the INMA cohort: results from linear mixed-effects models (main model)
outcome_name	outcome	metabolite	estimate	std.error	df	t.value	p.value	trimester	sample_size	n_timepoints	low_CI	high_CI	FDR
Working memory (2-back test)	dnumeros2	dimethylamine_1st	0.0464201	0.0727937	524.833	0.637694	0.523951	1st	664	1947	-0.0946384	0.187811	0.827291
Working memory (3-back test)	dnumeros3	dimethylamine_1st	0.0581983	0.0628756	520.946	0.925611	0.355077	1st	658	1894	-0.0636539	0.180313	0.718269
Inattention	hitrtse	dimethylamine_1st	7.82106	6.75261	1768	1.15823	0.246927	1st	690	2153	-5.36512	21.0072	0.634956
Early motor skills	motor	dimethylamine_1st	-3.13595	1.197	628.15	-2.61984	0.0090098	1st	815	1423	-5.45903	-0.807698	0.270294
Non verbal intelligence	non_verbal_intelligence	dimethylamine_1st	-2.16379	1.04603	636.779	-2.06857	0.0389899	1st	820	2267	-4.19611	-0.131212	0.350909
ADHD	ADHD_scaled	dimethylamine_1st	0.149857	0.090283	529.519	1.65986	0.0975342	1st	668	1751	-0.0253669	0.325016	0.548777
Total scale	Gen_Tot_scaled	dimethylamine_1st	0.0154432	0.0955595	522.88	0.161608	0.871677	1st	630	1057	-0.169947	0.201105	0.95064
Externalizing scale	Gen_Ext_scaled	dimethylamine_1st	-0.0883109	0.0962167	516.272	-0.917833	0.359135	1st	630	1057	-0.274995	0.0985599	0.718269
Internalizing scale	Gen_Int_scaled	dimethylamine_1st	-0.012492	0.0918999	521.947	-0.135931	0.891928	1st	630	1057	-0.190814	0.166018	0.95064
Working memory (2-back test)	dnumeros2	trimethylamine_1st	0.0686201	0.0832785	453.145	0.823983	0.410383	1st	664	1947	-0.092447	0.230557	0.78705
Working memory (3-back test)	dnumeros3	trimethylamine_1st	-0.00156229	0.0731651	471.598	-0.021353	0.982973	1st	658	1894	-0.143134	0.140699	0.982973
Inattention	hitrtse	trimethylamine_1st	0.858423	8.01955	1768	0.107041	0.914768	1st	690	2153	-14.8018	16.5186	0.95064
Early motor skills	motor	trimethylamine_1st	-2.1266	1.37139	646.851	-1.55068	0.121467	1st	815	1423	-4.78707	0.543225	0.548777
Non verbal intelligence	non_verbal_intelligence	trimethylamine_1st	-2.49095	1.19655	619.927	-2.08177	0.0377734	1st	820	2267	-4.81235	-0.162394	0.350909
ADHD	ADHD_scaled	trimethylamine_1st	0.0624425	0.107411	535.876	0.581342	0.561254	1st	668	1751	-0.146141	0.270744	0.870912
Total scale	Gen_Tot_scaled	trimethylamine_1st	0.0248273	0.113999	506.982	0.217785	0.827684	1st	630	1057	-0.196527	0.246053	0.95064
Externalizing scale	Gen_Ext_scaled	trimethylamine_1st	0.147194	0.11448	497.507	1.28576	0.199124	1st	630	1057	-0.0751297	0.369275	0.583407
Internalizing scale	Gen_Int_scaled	trimethylamine_1st	0.0174283	0.109235	500.942	0.159548	0.873302	1st	630	1057	-0.194725	0.229356	0.95064
Working memory (2-back test)	dnumeros2	UA.3.21.s._1st	0.00670479	0.0656499	476.982	0.10213	0.918697	1st	664	1947	-0.120545	0.134064	0.95064
Working memory (3-back test)	dnumeros3	UA.3.21.s._1st	0.00791791	0.0553388	419.873	0.143081	0.886295	1st	658	1894	-0.0990852	0.115499	0.95064
Inattention	hitrtse	UA.3.21.s._1st	6.06208	6.37523	1768	0.95088	0.341795	1st	690	2153	-6.38718	18.5113	0.718269
Early motor skills	motor	UA.3.21.s._1st	-0.590061	1.11773	599.996	-0.527912	0.597755	1st	815	1423	-2.76057	1.58158	0.896633
Non verbal intelligence	non_verbal_intelligence	UA.3.21.s._1st	-1.56096	0.957195	541.077	-1.63077	0.103522	1st	820	2267	-3.4191	0.29824	0.548777
ADHD	ADHD_scaled	UA.3.21.s._1st	0.16893	0.0836598	528.44	2.01925	0.043966	1st	668	1751	0.0065962	0.331271	0.359722
Total scale	Gen_Tot_scaled	UA.3.21.s._1st	0.12629	0.0874511	494.661	1.44412	0.149338	1st	630	1057	-0.0435018	0.295982	0.583407
Externalizing scale	Gen_Ext_scaled	UA.3.21.s._1st	-0.063582	0.0879443	482.842	-0.722981	0.470042	1st	630	1057	-0.234231	0.107116	0.805271
Internalizing scale	Gen_Int_scaled	UA.3.21.s._1st	0.205809	0.0832527	485.439	2.4721	0.0137741	1st	630	1057	0.0440872	0.367277	0.309918
Working memory (2-back test)	dnumeros2	TMAO_1st	0.0118626	0.0310375	487.947	0.382201	0.702478	1st	664	1947	-0.048256	0.0721361	0.943628
Working memory (3-back test)	dnumeros3	TMAO_1st	-0.0277148	0.0271889	506.347	-1.01934	0.308527	1st	658	1894	-0.0803951	0.0250908	0.711986
Inattention	hitrtse	TMAO_1st	6.32292	2.95493	1768	2.13979	0.0325085	1st	690	2153	0.552671	12.0932	0.350909
Early motor skills	motor	TMAO_1st	-0.689686	0.530732	619.068	-1.2995	0.194256	1st	815	1423	-1.72003	0.342063	0.583407
Non verbal intelligence	non_verbal_intelligence	TMAO_1st	-0.883319	0.459152	609.533	-1.9238	0.0548446	1st	820	2267	-1.77562	0.00835569	0.379694
ADHD	ADHD_scaled	TMAO_1st	0.0579357	0.0391546	537.88	1.47967	0.139548	1st	668	1751	-0.0180452	0.133921	0.570878
Total scale	Gen_Tot_scaled	TMAO_1st	0.0181645	0.041442	512.796	0.438312	0.661345	1st	630	1057	-0.0622228	0.0986857	0.904197
Externalizing scale	Gen_Ext_scaled	TMAO_1st	-0.0119005	0.0417152	504.349	-0.28528	0.775547	1st	630	1057	-0.0928457	0.0690942	0.95064
Internalizing scale	Gen_Int_scaled	TMAO_1st	-0.00599389	0.0397747	508.754	-0.150696	0.880275	1st	630	1057	-0.0831872	0.0712331	0.95064
Working memory (2-back test)	dnumeros2	TMA_TMAO_1st	-0.00227437	0.030485	488.138	-0.0746064	0.940558	1st	664	1947	-0.0614053	0.0568352	0.951126
Working memory (3-back test)	dnumeros3	TMA_TMAO_1st	0.0264143	0.0266411	504.105	0.991487	0.321923	1st	658	1894	-0.025276	0.0780758	0.718269
Inattention	hitrtse	TMA_TMAO_1st	-6.01232	2.90869	1768	-2.06702	0.0388775	1st	690	2153	-11.6923	-0.332365	0.350909
Early motor skills	motor	TMA_TMAO_1st	0.349558	0.515349	626.628	0.678295	0.497835	1st	815	1423	-0.651509	1.35083	0.814639
Non verbal intelligence	non_verbal_intelligence	TMA_TMAO_1st	0.488137	0.447426	616.893	1.09099	0.275703	1st	820	2267	-0.380284	1.35828	0.679459
ADHD	ADHD_scaled	TMA_TMAO_1st	-0.0478977	0.0384925	539.216	-1.24434	0.213916	1st	668	1751	-0.122618	0.0267804	0.583407
Total scale	Gen_Tot_scaled	TMA_TMAO_1st	-0.0145577	0.0409919	515.394	-0.355136	0.722633	1st	630	1057	-0.0942155	0.0649516	0.95064
Externalizing scale	Gen_Ext_scaled	TMA_TMAO_1st	0.0307279	0.0412554	507.511	0.744821	0.456724	1st	630	1057	-0.0493899	0.110771	0.805271
Internalizing scale	Gen_Int_scaled	TMA_TMAO_1st	0.00813351	0.0393626	512.189	0.20663	0.836381	1st	630	1057	-0.0683103	0.0845157	0.95064
Working memory (2-back test)	dnumeros2	dimethylamine_3rd	0.00810725	0.0796434	627.237	0.101794	0.918952	3rd	664	1947	-0.146841	0.162597	0.95064
Working memory (3-back test)	dnumeros3	dimethylamine_3rd	-0.015645	0.0690529	635.059	-0.226565	0.820835	3rd	658	1894	-0.149759	0.11855	0.95064
Inattention	hitrtse	dimethylamine_3rd	12.2803	7.59044	2123	1.61786	0.105841	3rd	690	2153	-2.55108	27.1116	0.548777
Early motor skills	motor	dimethylamine_3rd	-0.355737	1.32251	731.705	-0.268987	0.788016	3rd	815	1423	-2.92707	2.21458	0.95064
Non verbal intelligence	non_verbal_intelligence	dimethylamine_3rd	-1.18024	1.13729	729.199	-1.03777	0.299721	3rd	820	2267	-3.38826	1.03342	0.709865
ADHD	ADHD_scaled	dimethylamine_3rd	-0.0291122	0.100567	655.66	-0.28948	0.772306	3rd	668	1751	-0.224566	0.166386	0.95064
Total scale	Gen_Tot_scaled	dimethylamine_3rd	-0.0870019	0.109068	608.369	-0.797682	0.425366	3rd	630	1057	-0.299087	0.124666	0.797562
Externalizing scale	Gen_Ext_scaled	dimethylamine_3rd	-0.102137	0.108861	604.503	-0.93823	0.348501	3rd	630	1057	-0.313714	0.109189	0.718269
Internalizing scale	Gen_Int_scaled	dimethylamine_3rd	-0.137832	0.105	605.061	-1.3127	0.189783	3rd	630	1057	-0.342031	0.0659126	0.583407
Working memory (2-back test)	dnumeros2	trimethylamine_3rd	-0.0952945	0.0722325	561.671	-1.31928	0.187615	3rd	664	1947	-0.235381	0.0451309	0.583407
Working memory (3-back test)	dnumeros3	trimethylamine_3rd	-0.095999	0.06299	576.906	-1.52404	0.128048	3rd	658	1894	-0.218254	0.0264064	0.548777
Inattention	hitrtse	trimethylamine_3rd	3.77578	6.99242	2123	0.539982	0.589266	3rd	690	2153	-9.88708	17.4386	0.896633
Early motor skills	motor	trimethylamine_3rd	-1.55263	1.23093	739.171	-1.26135	0.207581	3rd	815	1423	-3.94472	0.841084	0.583407
Non verbal intelligence	non_verbal_intelligence	trimethylamine_3rd	-0.991212	1.04672	702.778	-0.946973	0.343978	3rd	820	2267	-3.02257	1.04661	0.718269
ADHD	ADHD_scaled	trimethylamine_3rd	0.152757	0.0929471	653.259	1.64348	0.100765	3rd	668	1751	-0.0279584	0.333367	0.548777
Total scale	Gen_Tot_scaled	trimethylamine_3rd	0.265392	0.100073	614.305	2.65199	0.00820846	3rd	630	1057	0.0709675	0.459749	0.270294
Externalizing scale	Gen_Ext_scaled	trimethylamine_3rd	0.365076	0.0994097	610.699	3.67244	0.000261313	3rd	630	1057	0.17199	0.558179	0.0235182
Internalizing scale	Gen_Int_scaled	trimethylamine_3rd	0.14812	0.0968901	612.671	1.52874	0.126844	3rd	630	1057	-0.040129	0.336283	0.548777
Working memory (2-back test)	dnumeros2	UA.3.21.s._3rd	-0.0331704	0.0473797	568.32	-0.700097	0.484153	3rd	664	1947	-0.125112	0.058884	0.806922
Working memory (3-back test)	dnumeros3	UA.3.21.s._3rd	0.0301894	0.0405936	546.556	0.7437	0.457378	3rd	658	1894	-0.048459	0.109219	0.805271
Inattention	hitrtse	UA.3.21.s._3rd	0.362799	4.59404	2123	0.0789717	0.937063	3rd	690	2153	-8.61375	9.33935	0.951126
Early motor skills	motor	UA.3.21.s._3rd	1.07365	0.808664	726.362	1.32769	0.184699	3rd	815	1423	-0.499143	2.64476	0.583407
Non verbal intelligence	non_verbal_intelligence	UA.3.21.s._3rd	-0.302478	0.685282	671.941	-0.441392	0.659071	3rd	820	2267	-1.63287	1.03057	0.904197
ADHD	ADHD_scaled	UA.3.21.s._3rd	0.0181467	0.0610519	646.528	0.297234	0.766383	3rd	668	1751	-0.10058	0.136748	0.95064
Total scale	Gen_Tot_scaled	UA.3.21.s._3rd	0.0897214	0.0654184	599.548	1.3715	0.170731	3rd	630	1057	-0.0374191	0.216717	0.583407
Externalizing scale	Gen_Ext_scaled	UA.3.21.s._3rd	0.0284756	0.0653281	593.69	0.435886	0.663078	3rd	630	1057	-0.098527	0.155255	0.904197
Internalizing scale	Gen_Int_scaled	UA.3.21.s._3rd	0.0958874	0.0629129	593.604	1.52413	0.128009	3rd	630	1057	-0.0263472	0.21804	0.548777
Working memory (2-back test)	dnumeros2	TMAO_3rd	0.00914963	0.0332218	602.045	0.275411	0.783095	3rd	664	1947	-0.0554233	0.0736227	0.95064
Working memory (3-back test)	dnumeros3	TMAO_3rd	0.0187699	0.0289093	610.866	0.649271	0.516407	3rd	658	1894	-0.0373593	0.0749524	0.827291
Inattention	hitrtse	TMAO_3rd	1.52428	3.20912	2123	0.474982	0.634849	3rd	690	2153	-4.74621	7.79476	0.904197
Early motor skills	motor	TMAO_3rd	-0.254786	0.557187	748.071	-0.457271	0.647609	3rd	815	1423	-1.33805	0.828347	0.904197
Non verbal intelligence	non_verbal_intelligence	TMAO_3rd	0.161785	0.476723	737.535	0.339369	0.734428	3rd	820	2267	-0.763784	1.08975	0.95064
ADHD	ADHD_scaled	TMAO_3rd	-0.021131	0.0423667	652.759	-0.498765	0.618113	3rd	668	1751	-0.10347	0.0612257	0.904197
Total scale	Gen_Tot_scaled	TMAO_3rd	-0.0496342	0.0458394	608.381	-1.08278	0.279333	3rd	630	1057	-0.138748	0.0393412	0.679459
Externalizing scale	Gen_Ext_scaled	TMAO_3rd	-0.0327881	0.045788	604.632	-0.716085	0.474215	3rd	630	1057	-0.121787	0.0560924	0.805271
Internalizing scale	Gen_Int_scaled	TMAO_3rd	-0.0605971	0.0441453	605.249	-1.37267	0.170362	3rd	630	1057	-0.146435	0.0250734	0.583407
Working memory (2-back test)	dnumeros2	TMA_TMAO_3rd	-0.0255101	0.0310076	579.085	-0.822704	0.411015	3rd	664	1947	-0.0856531	0.0347785	0.78705
Working memory (3-back test)	dnumeros3	TMA_TMAO_3rd	-0.0338341	0.0269218	587.459	-1.25675	0.209342	3rd	658	1894	-0.0861277	0.0184456	0.583407
Inattention	hitrtse	TMA_TMAO_3rd	-0.638318	3.00301	2123	-0.21256	0.831691	3rd	690	2153	-6.50605	5.22942	0.95064
Early motor skills	motor	TMA_TMAO_3rd	-0.0553553	0.523035	761.077	-0.105835	0.915741	3rd	815	1423	-1.07204	0.96169	0.95064
Non verbal intelligence	non_verbal_intelligence	TMA_TMAO_3rd	-0.320632	0.445256	733.055	-0.720106	0.471689	3rd	820	2267	-1.18666	0.544397	0.805271
ADHD	ADHD_scaled	TMA_TMAO_3rd	0.0465707	0.0397733	649.603	1.1709	0.242067	3rd	668	1751	-0.0307543	0.123858	0.634956
Total scale	Gen_Tot_scaled	TMA_TMAO_3rd	0.0923742	0.0428973	601.165	2.15338	0.0316856	3rd	630	1057	0.00909673	0.175743	0.350909
Externalizing scale	Gen_Ext_scaled	TMA_TMAO_3rd	0.0956057	0.0427805	596.011	2.2348	0.0258004	3rd	630	1057	0.0125556	0.178739	0.350909
Internalizing scale	Gen_Int_scaled	TMA_TMAO_3rd	0.0802971	0.0413194	596.276	1.94333	0.0524471	3rd	630	1057	9.63383e-05	0.16061	0.379694

### Sheet: 2
ST2-2: Associations between prenatal gut microbial urinary metabolites measured in the first and third trimesters of pregnancy and child cognitive and behavioral outcomes in the INMA cohort: linear mixed-effects models further adjusted for obstetric complications
outcome_name	outcome	metabolite	estimate	std.error	df	t.value	p.value	trimester	sample_size	n_timepoints	low_CI	high_CI	FDR
Working memory (2-back test)	dnumeros2	dimethylamine_1st	0.054455	0.0737038	517.493	0.738835	0.460342	1st	664	1947	-0.0881986	0.197456	0.796746
Working memory (3-back test)	dnumeros3	dimethylamine_1st	0.0615318	0.0640431	512.943	0.960787	0.337112	1st	658	1894	-0.062414	0.185796	0.689547
Inattention	hitrtse	dimethylamine_1st	7.98178	6.83425	1737	1.16791	0.243004	1st	690	2153	-5.35915	21.3227	0.631311
Early motor skills	motor	dimethylamine_1st	-3.19548	1.20954	616.348	-2.6419	0.00845361	1st	815	1423	-5.54041	-0.844938	0.277962
Non verbal intelligence	non_verbal_intelligence	dimethylamine_1st	-2.13701	1.05274	627.283	-2.02994	0.0427837	1st	820	2267	-4.18053	-0.0933452	0.385053
ADHD	ADHD_scaled	dimethylamine_1st	0.156235	0.0913443	520.652	1.7104	0.0877881	1st	668	1751	-0.0208807	0.333234	0.52357
Total scale	Gen_Tot_scaled	dimethylamine_1st	0.00530345	0.0973339	514.664	0.0544872	0.956568	1st	630	1057	-0.183316	0.194192	0.970602
Externalizing scale	Gen_Ext_scaled	dimethylamine_1st	-0.098729	0.0979522	508.246	-1.00793	0.313967	1st	630	1057	-0.288573	0.091279	0.689547
Internalizing scale	Gen_Int_scaled	dimethylamine_1st	-0.0265526	0.0934529	514.467	-0.284128	0.776427	1st	630	1057	-0.207696	0.154751	0.949733
Working memory (2-back test)	dnumeros2	trimethylamine_1st	0.0786603	0.083973	446.473	0.936733	0.349402	1st	664	1947	-0.0834377	0.241892	0.698804
Working memory (3-back test)	dnumeros3	trimethylamine_1st	0.00374532	0.0742974	464.673	0.0504099	0.959817	1st	658	1894	-0.139786	0.148089	0.970602
Inattention	hitrtse	trimethylamine_1st	1.32975	8.0813	1737	0.164546	0.86932	1st	690	2153	-14.4455	17.105	0.96378
Early motor skills	motor	trimethylamine_1st	-2.16949	1.38117	633.357	-1.57077	0.116736	1st	815	1423	-4.84563	0.517567	0.52357
Non verbal intelligence	non_verbal_intelligence	trimethylamine_1st	-2.4852	1.19972	609.443	-2.07148	0.0387341	1st	820	2267	-4.80934	-0.151189	0.385053
ADHD	ADHD_scaled	trimethylamine_1st	0.0659907	0.108283	527.35	0.60943	0.542502	1st	668	1751	-0.144046	0.275763	0.841813
Total scale	Gen_Tot_scaled	trimethylamine_1st	0.0231207	0.115746	498.003	0.199755	0.841754	1st	630	1057	-0.201354	0.247485	0.95896
Externalizing scale	Gen_Ext_scaled	trimethylamine_1st	0.151578	0.11618	488.599	1.30468	0.192615	1st	630	1057	-0.0737772	0.376691	0.577846
Internalizing scale	Gen_Int_scaled	trimethylamine_1st	0.0190087	0.110707	492.293	0.171703	0.863741	1st	630	1057	-0.195734	0.233552	0.96378
Working memory (2-back test)	dnumeros2	UA.3.21.s._1st	0.0193848	0.0659945	468.993	0.293733	0.769092	1st	664	1947	-0.108397	0.147239	0.949733
Working memory (3-back test)	dnumeros3	UA.3.21.s._1st	0.00555958	0.0559857	412.247	0.0993036	0.920945	1st	658	1894	-0.102512	0.114295	0.96378
Inattention	hitrtse	UA.3.21.s._1st	5.69228	6.40711	1737	0.888431	0.374432	1st	690	2153	-6.81484	18.1994	0.713841
Early motor skills	motor	UA.3.21.s._1st	-0.372887	1.12403	586.199	-0.33174	0.740204	1st	815	1423	-2.55341	1.80885	0.949733
Non verbal intelligence	non_verbal_intelligence	UA.3.21.s._1st	-1.4398	0.957569	529.751	-1.5036	0.133281	1st	820	2267	-3.2968	0.418166	0.52357
ADHD	ADHD_scaled	UA.3.21.s._1st	0.164822	0.0841386	519.686	1.95894	0.0506541	1st	668	1751	0.00170565	0.327882	0.405836
Total scale	Gen_Tot_scaled	UA.3.21.s._1st	0.130928	0.088487	486.139	1.47963	0.139619	1st	630	1057	-0.0406925	0.302413	0.52357
Externalizing scale	Gen_Ext_scaled	UA.3.21.s._1st	-0.0608164	0.0889725	474.462	-0.683541	0.494599	1st	630	1057	-0.233258	0.111667	0.823377
Internalizing scale	Gen_Int_scaled	UA.3.21.s._1st	0.211149	0.0840755	477.331	2.51142	0.0123539	1st	630	1057	0.0479888	0.373992	0.277962
Working memory (2-back test)	dnumeros2	TMAO_1st	0.0109113	0.0312853	479.544	0.348767	0.727417	1st	664	1947	-0.0496197	0.0715862	0.949733
Working memory (3-back test)	dnumeros3	TMAO_1st	-0.0268453	0.0275604	497.399	-0.974053	0.330504	1st	658	1894	-0.08017	0.0266306	0.689547
Inattention	hitrtse	TMAO_1st	6.53601	2.97654	1737	2.19584	0.0282353	1st	690	2153	0.725594	12.3464	0.385053
Early motor skills	motor	TMAO_1st	-0.765566	0.533913	606.022	-1.43388	0.152123	1st	815	1423	-1.80115	0.271238	0.526581
Non verbal intelligence	non_verbal_intelligence	TMAO_1st	-0.887622	0.459971	599.448	-1.92973	0.0541115	1st	820	2267	-1.78077	0.00468761	0.405836
ADHD	ADHD_scaled	TMAO_1st	0.0638746	0.0394416	528.65	1.61947	0.105942	1st	668	1751	-0.0125874	0.140326	0.52357
Total scale	Gen_Tot_scaled	TMAO_1st	0.0172383	0.0420447	503.174	0.409999	0.681981	1st	630	1057	-0.0642204	0.0988371	0.949733
Externalizing scale	Gen_Ext_scaled	TMAO_1st	-0.0142346	0.0423003	494.675	-0.336514	0.736626	1st	630	1057	-0.0962256	0.0677912	0.949733
Internalizing scale	Gen_Int_scaled	TMAO_1st	-0.00861385	0.0402726	499.258	-0.213889	0.830721	1st	630	1057	-0.0866869	0.0694845	0.95896
Working memory (2-back test)	dnumeros2	TMA_TMAO_1st	-3.88718e-05	0.0307115	478.452	-0.00126571	0.998991	1st	664	1947	-0.0595134	0.0594624	0.998991
Working memory (3-back test)	dnumeros3	TMA_TMAO_1st	0.0262417	0.0269834	494.489	0.972511	0.331272	1st	658	1894	-0.0260544	0.0785	0.689547
Inattention	hitrtse	TMA_TMAO_1st	-6.16	2.93083	1737	-2.10179	0.0357153	1st	690	2153	-11.8812	-0.438811	0.385053
Early motor skills	motor	TMA_TMAO_1st	0.415988	0.518845	613.934	0.801758	0.423003	1st	815	1423	-0.590672	1.4233	0.746476
Non verbal intelligence	non_verbal_intelligence	TMA_TMAO_1st	0.493827	0.448407	606.275	1.10129	0.271207	1st	820	2267	-0.375394	1.36536	0.678016
ADHD	ADHD_scaled	TMA_TMAO_1st	-0.053213	0.03879	529.529	-1.37182	0.1707	1st	668	1751	-0.12842	0.0219684	0.568999
Total scale	Gen_Tot_scaled	TMA_TMAO_1st	-0.0138879	0.0416038	505.626	-0.333813	0.738659	1st	630	1057	-0.0946406	0.0667124	0.949733
Externalizing scale	Gen_Ext_scaled	TMA_TMAO_1st	0.0335709	0.0418459	497.629	0.802251	0.422791	1st	630	1057	-0.0475889	0.114672	0.746476
Internalizing scale	Gen_Int_scaled	TMA_TMAO_1st	0.0109082	0.0398697	502.526	0.273597	0.784507	1st	630	1057	-0.0664235	0.0881905	0.949733
Working memory (2-back test)	dnumeros2	dimethylamine_3rd	0.00846164	0.0804191	618.995	0.105219	0.916236	3rd	664	1947	-0.147834	0.164311	0.96378
Working memory (3-back test)	dnumeros3	dimethylamine_3rd	-0.00938845	0.0701846	625.152	-0.133768	0.893629	3rd	658	1894	-0.14556	0.126882	0.96378
Inattention	hitrtse	dimethylamine_3rd	12.3349	7.67823	2090	1.60647	0.108322	3rd	690	2153	-2.66377	27.3335	0.52357
Early motor skills	motor	dimethylamine_3rd	-0.322188	1.33433	719.085	-0.24146	0.809267	3rd	815	1423	-2.91442	2.26894	0.958343
Non verbal intelligence	non_verbal_intelligence	dimethylamine_3rd	-1.1116	1.14159	718.635	-0.973729	0.330519	3rd	820	2267	-3.32594	1.10887	0.689547
ADHD	ADHD_scaled	dimethylamine_3rd	-0.029006	0.101807	646.062	-0.28491	0.775804	3rd	668	1751	-0.22668	0.168742	0.949733
Total scale	Gen_Tot_scaled	dimethylamine_3rd	-0.0988007	0.110856	600.206	-0.891255	0.37315	3rd	630	1057	-0.314188	0.116096	0.713841
Externalizing scale	Gen_Ext_scaled	dimethylamine_3rd	-0.106692	0.110636	596.466	-0.964358	0.335257	3rd	630	1057	-0.321527	0.107854	0.689547
Internalizing scale	Gen_Int_scaled	dimethylamine_3rd	-0.155209	0.106552	597.582	-1.45665	0.145739	3rd	630	1057	-0.362278	0.0513053	0.524659
Working memory (2-back test)	dnumeros2	trimethylamine_3rd	-0.0953937	0.0726554	554.197	-1.31296	0.189739	3rd	664	1947	-0.236101	0.0457767	0.577846
Working memory (3-back test)	dnumeros3	trimethylamine_3rd	-0.0950422	0.0637261	568.315	-1.49142	0.136407	3rd	658	1894	-0.218591	0.0286785	0.52357
Inattention	hitrtse	trimethylamine_3rd	3.93198	7.03852	2090	0.558637	0.576469	3rd	690	2153	-9.81703	17.681	0.870552
Early motor skills	motor	trimethylamine_3rd	-1.43886	1.23798	725.177	-1.16227	0.24551	3rd	815	1423	-3.84278	0.966463	0.631311
Non verbal intelligence	non_verbal_intelligence	trimethylamine_3rd	-0.919108	1.04785	691.508	-0.87714	0.380715	3rd	820	2267	-2.95014	1.1202	0.713841
ADHD	ADHD_scaled	trimethylamine_3rd	0.143697	0.0937701	642.887	1.53244	0.125906	3rd	668	1751	-0.0384327	0.325765	0.52357
Total scale	Gen_Tot_scaled	trimethylamine_3rd	0.26106	0.101344	604.569	2.57598	0.0102318	3rd	630	1057	0.0643654	0.457705	0.277962
Externalizing scale	Gen_Ext_scaled	trimethylamine_3rd	0.36079	0.100647	600.765	3.58469	0.000364882	3rd	630	1057	0.165507	0.556122	0.0328394
Internalizing scale	Gen_Int_scaled	trimethylamine_3rd	0.149301	0.0979444	603.347	1.52434	0.127947	3rd	630	1057	-0.0408082	0.339332	0.52357
Working memory (2-back test)	dnumeros2	UA.3.21.s._3rd	-0.048353	0.0481375	559.647	-1.00448	0.315583	3rd	664	1947	-0.141614	0.0451426	0.689547
Working memory (3-back test)	dnumeros3	UA.3.21.s._3rd	0.0293845	0.0414811	537.238	0.708382	0.479015	3rd	658	1894	-0.0508786	0.110075	0.813422
Inattention	hitrtse	UA.3.21.s._3rd	0.387673	4.67219	2090	0.0829747	0.93388	3rd	690	2153	-8.73896	9.5143	0.966082
Early motor skills	motor	UA.3.21.s._3rd	1.21427	0.820257	712.184	1.48035	0.139222	3rd	815	1423	-0.38019	2.80619	0.52357
Non verbal intelligence	non_verbal_intelligence	UA.3.21.s._3rd	-0.330579	0.691823	659.608	-0.477837	0.632924	3rd	820	2267	-1.67273	1.01377	0.918761
ADHD	ADHD_scaled	UA.3.21.s._3rd	0.0164686	0.0622523	636.208	0.264547	0.791444	3rd	668	1751	-0.104471	0.137305	0.949733
Total scale	Gen_Tot_scaled	UA.3.21.s._3rd	0.0896566	0.0668986	589.591	1.34019	0.180701	3rd	630	1057	-0.0402562	0.219378	0.577846
Externalizing scale	Gen_Ext_scaled	UA.3.21.s._3rd	0.0240658	0.0667792	583.424	0.360378	0.718695	3rd	630	1057	-0.105656	0.153508	0.949733
Internalizing scale	Gen_Int_scaled	UA.3.21.s._3rd	0.0962831	0.0642303	583.916	1.49903	0.134407	3rd	630	1057	-0.0284241	0.220839	0.52357
Working memory (2-back test)	dnumeros2	TMAO_3rd	0.00378854	0.0334807	593.82	0.113156	0.909945	3rd	664	1947	-0.0612271	0.0686973	0.96378
Working memory (3-back test)	dnumeros3	TMAO_3rd	0.0184284	0.0293301	600.543	0.628312	0.530038	3rd	658	1894	-0.0384604	0.075373	0.84146
Inattention	hitrtse	TMAO_3rd	1.35359	3.23391	2090	0.418562	0.675579	3rd	690	2153	-4.96351	7.67069	0.949733
Early motor skills	motor	TMAO_3rd	-0.17263	0.560365	731.839	-0.308067	0.758119	3rd	815	1423	-1.26145	0.915503	0.949733
Non verbal intelligence	non_verbal_intelligence	TMAO_3rd	0.232108	0.477339	723.251	0.486255	0.626934	3rd	820	2267	-0.694463	1.15983	0.918761
ADHD	ADHD_scaled	TMAO_3rd	-0.0236809	0.0428127	642.899	-0.553128	0.580368	3rd	668	1751	-0.106804	0.0594776	0.870552
Total scale	Gen_Tot_scaled	TMAO_3rd	-0.0461044	0.046468	598.3	-0.992176	0.321513	3rd	630	1057	-0.136371	0.0439865	0.689547
Externalizing scale	Gen_Ext_scaled	TMAO_3rd	-0.0289474	0.0463965	594.293	-0.623913	0.532924	3rd	630	1057	-0.119056	0.0610113	0.84146
Internalizing scale	Gen_Int_scaled	TMAO_3rd	-0.0573307	0.0446757	595.247	-1.28326	0.199899	3rd	630	1057	-0.14415	0.0292567	0.580353
Working memory (2-back test)	dnumeros2	TMA_TMAO_3rd	-0.020949	0.0312705	570.137	-0.669928	0.503175	3rd	664	1947	-0.0815286	0.0398028	0.823377
Working memory (3-back test)	dnumeros3	TMA_TMAO_3rd	-0.0335236	0.0273397	576.764	-1.22619	0.220629	3rd	658	1894	-0.0865731	0.0195155	0.620519
Inattention	hitrtse	TMA_TMAO_3rd	-0.459468	3.02951	2090	-0.151664	0.879467	3rd	690	2153	-6.3773	5.45837	0.96378
Early motor skills	motor	TMA_TMAO_3rd	-0.107279	0.526074	746.511	-0.203924	0.838469	3rd	815	1423	-1.12883	0.915076	0.95896
Non verbal intelligence	non_verbal_intelligence	TMA_TMAO_3rd	-0.369222	0.445962	719.158	-0.827923	0.407989	3rd	820	2267	-1.23518	0.497168	0.746476
ADHD	ADHD_scaled	TMA_TMAO_3rd	0.0473452	0.0402274	639.813	1.17694	0.239657	3rd	668	1751	-0.0307968	0.125442	0.631311
Total scale	Gen_Tot_scaled	TMA_TMAO_3rd	0.088736	0.0435323	591.526	2.0384	0.0419546	3rd	630	1057	0.00432407	0.173274	0.385053
Externalizing scale	Gen_Ext_scaled	TMA_TMAO_3rd	0.0917526	0.0434008	586.206	2.11408	0.0349304	3rd	630	1057	0.00759586	0.176024	0.385053
Internalizing scale	Gen_Int_scaled	TMA_TMAO_3rd	0.0778509	0.0418567	586.824	1.85994	0.0633941	3rd	630	1057	-0.00328791	0.159159	0.438882

### Sheet: 3
ST2-3: Associations between prenatal gut microbial urinary metabolites measured in the first and third trimesters of pregnancy and child cognitive and behavioral outcomes in the INMA cohort: linear mixed-effects models further adjusted for maternal fish intake
outcome_name	outcome	metabolite	estimate	std.error	df	t.value	p.value	trimester	sample_size	n_timepoints	low_CI	high_CI	FDR
Working memory (2-back test)	dnumeros2	dimethylamine_1st	0.0425713	0.0732087	521.357	0.581506	0.561151	1st	664	1947	-0.0991531	0.184609	0.870751
Working memory (3-back test)	dnumeros3	dimethylamine_1st	0.0511985	0.0632011	516.786	0.810089	0.418262	1st	658	1894	-0.0711651	0.1738	0.784241
Inattention	hitrtse	dimethylamine_1st	7.89831	6.78632	1758	1.16386	0.24464	1st	690	2153	-5.34969	21.1463	0.59193
Early motor skills	motor	dimethylamine_1st	-3.19214	1.21127	616.036	-2.63538	0.00861591	1st	815	1423	-5.54062	-0.838176	0.221635
Non verbal intelligence	non_verbal_intelligence	dimethylamine_1st	-2.27162	1.05534	624.098	-2.15251	0.0317403	1st	820	2267	-4.31911	-0.221802	0.381499
ADHD	ADHD_scaled	dimethylamine_1st	0.152401	0.0904882	526.04	1.68421	0.0927342	1st	668	1751	-0.0230535	0.327778	0.573305
Total scale	Gen_Tot_scaled	dimethylamine_1st	0.0161498	0.0961035	519.594	0.168046	0.866613	1st	630	1057	-0.170102	0.202682	0.949965
Externalizing scale	Gen_Ext_scaled	dimethylamine_1st	-0.0850789	0.0969454	513.535	-0.877596	0.380573	1st	630	1057	-0.272992	0.103008	0.778446
Internalizing scale	Gen_Int_scaled	dimethylamine_1st	-0.0152025	0.0920529	518.036	-0.165149	0.868891	1st	630	1057	-0.193633	0.163426	0.949965
Working memory (2-back test)	dnumeros2	trimethylamine_1st	0.0683223	0.0835057	450.04	0.818175	0.41369	1st	664	1947	-0.0929711	0.230542	0.784241
Working memory (3-back test)	dnumeros3	trimethylamine_1st	-0.00200151	0.073319	467.744	-0.0272986	0.978233	1st	658	1894	-0.14368	0.140423	0.978233
Inattention	hitrtse	trimethylamine_1st	0.401452	8.03897	1758	0.0499383	0.960177	1st	690	2153	-15.2919	16.0948	0.978233
Early motor skills	motor	trimethylamine_1st	-1.93113	1.38418	635.397	-1.39515	0.16346	1st	815	1423	-4.61416	0.76066	0.573305
Non verbal intelligence	non_verbal_intelligence	trimethylamine_1st	-2.37207	1.20405	608.148	-1.97007	0.0492832	1st	820	2267	-4.70565	-0.0310076	0.388084
ADHD	ADHD_scaled	trimethylamine_1st	0.0690802	0.107374	532.378	0.643358	0.520269	1st	668	1751	-0.139227	0.277104	0.821477
Total scale	Gen_Tot_scaled	trimethylamine_1st	0.0281925	0.11434	503.527	0.246567	0.805344	1st	630	1057	-0.193615	0.249835	0.949965
Externalizing scale	Gen_Ext_scaled	trimethylamine_1st	0.15376	0.115027	494.797	1.33673	0.181924	1st	630	1057	-0.0694235	0.376646	0.573305
Internalizing scale	Gen_Int_scaled	trimethylamine_1st	0.0183497	0.109104	496.637	0.168185	0.866506	1st	630	1057	-0.193348	0.229781	0.949965
Working memory (2-back test)	dnumeros2	UA.3.21.s._1st	0.0103409	0.0662765	473.194	0.156027	0.876079	1st	664	1947	-0.117949	0.138813	0.949965
Working memory (3-back test)	dnumeros3	UA.3.21.s._1st	0.0114378	0.0558556	416.501	0.204775	0.837848	1st	658	1894	-0.0963568	0.120001	0.949965
Inattention	hitrtse	UA.3.21.s._1st	6.46895	6.42112	1758	1.00745	0.313858	1st	690	2153	-6.06612	19.004	0.688956
Early motor skills	motor	UA.3.21.s._1st	-0.55633	1.12889	592.818	-0.49281	0.622329	1st	815	1423	-2.74684	1.63475	0.903381
Non verbal intelligence	non_verbal_intelligence	UA.3.21.s._1st	-1.52445	0.965091	535.726	-1.57959	0.114792	1st	820	2267	-3.39626	0.34815	0.573305
ADHD	ADHD_scaled	UA.3.21.s._1st	0.155243	0.0842525	524.657	1.84259	0.0659529	1st	668	1751	-0.00807211	0.318578	0.456597
Total scale	Gen_Tot_scaled	UA.3.21.s._1st	0.129672	0.0882398	491.249	1.46954	0.142325	1st	630	1057	-0.0414529	0.300734	0.573305
Externalizing scale	Gen_Ext_scaled	UA.3.21.s._1st	-0.0698664	0.0889202	480.432	-0.785719	0.432419	1st	630	1057	-0.242197	0.10258	0.79424
Internalizing scale	Gen_Int_scaled	UA.3.21.s._1st	0.216881	0.0835964	481.072	2.59439	0.00976504	1st	630	1057	0.0546643	0.378837	0.221635
Working memory (2-back test)	dnumeros2	TMAO_1st	0.008342	0.031443	486.19	0.265305	0.790887	1st	664	1947	-0.0525087	0.0693241	0.949965
Working memory (3-back test)	dnumeros3	TMAO_1st	-0.032143	0.0275335	502.297	-1.16742	0.243597	1st	658	1894	-0.0854492	0.0212542	0.59193
Inattention	hitrtse	TMAO_1st	6.36026	2.99618	1758	2.12279	0.033911	1st	690	2153	0.511228	12.2093	0.381499
Early motor skills	motor	TMAO_1st	-0.676214	0.539116	611.807	-1.2543	0.210212	1st	815	1423	-1.722	0.370789	0.573305
Non verbal intelligence	non_verbal_intelligence	TMAO_1st	-0.906514	0.465086	601.271	-1.94913	0.0517446	1st	820	2267	-1.80936	-0.00400589	0.388084
ADHD	ADHD_scaled	TMAO_1st	0.0656555	0.0394894	534.943	1.66261	0.0969759	1st	668	1751	-0.0109001	0.142216	0.573305
Total scale	Gen_Tot_scaled	TMAO_1st	0.0212391	0.0419809	511.545	0.505922	0.613129	1st	630	1057	-0.0601107	0.102724	0.903381
Externalizing scale	Gen_Ext_scaled	TMAO_1st	-0.00733976	0.0423509	504.13	-0.173308	0.862479	1st	630	1057	-0.0894463	0.0747949	0.949965
Internalizing scale	Gen_Int_scaled	TMAO_1st	-0.00543131	0.0401491	507.511	-0.135278	0.892446	1st	630	1057	-0.0832752	0.0724404	0.956192
Working memory (2-back test)	dnumeros2	TMA_TMAO_1st	0.00126088	0.0308065	484.784	0.0409292	0.967369	1st	664	1947	-0.0584122	0.0609477	0.978233
Working memory (3-back test)	dnumeros3	TMA_TMAO_1st	0.0304842	0.0269251	498.631	1.13218	0.258101	1st	658	1894	-0.0216795	0.0826593	0.595618
Inattention	hitrtse	TMA_TMAO_1st	-6.06485	2.93892	1758	-2.06363	0.0391994	1st	690	2153	-11.8021	-0.327591	0.388084
Early motor skills	motor	TMA_TMAO_1st	0.360931	0.52354	618.425	0.689405	0.490827	1st	815	1423	-0.655104	1.37727	0.821477
Non verbal intelligence	non_verbal_intelligence	TMA_TMAO_1st	0.52168	0.452992	607.355	1.15163	0.249926	1st	820	2267	-0.356842	1.40169	0.59193
ADHD	ADHD_scaled	TMA_TMAO_1st	-0.0541306	0.038757	535.668	-1.39666	0.163093	1st	668	1751	-0.12929	0.0209869	0.573305
Total scale	Gen_Tot_scaled	TMA_TMAO_1st	-0.0169704	0.0414207	513.309	-0.409709	0.68219	1st	630	1057	-0.0973804	0.0632864	0.93026
Externalizing scale	Gen_Ext_scaled	TMA_TMAO_1st	0.0273819	0.0417758	506.251	0.655449	0.512476	1st	630	1057	-0.0536556	0.10836	0.821477
Internalizing scale	Gen_Int_scaled	TMA_TMAO_1st	0.00771117	0.0396257	509.841	0.1946	0.845784	1st	630	1057	-0.0691646	0.0845254	0.949965
Working memory (2-back test)	dnumeros2	dimethylamine_3rd	0.0072737	0.0798183	621.182	0.0911283	0.92742	3rd	664	1947	-0.147923	0.161921	0.977644
Working memory (3-back test)	dnumeros3	dimethylamine_3rd	-0.020481	0.0690753	630.206	-0.296502	0.766944	3rd	658	1894	-0.154512	0.113654	0.949965
Inattention	hitrtse	dimethylamine_3rd	12.0465	7.59641	2112	1.58582	0.11293	3rd	690	2153	-2.79276	26.8858	0.573305
Early motor skills	motor	dimethylamine_3rd	-0.410957	1.32776	726.237	-0.309511	0.757022	3rd	815	1423	-2.99091	2.16757	0.949965
Non verbal intelligence	non_verbal_intelligence	dimethylamine_3rd	-1.26151	1.13711	722.061	-1.1094	0.267629	3rd	820	2267	-3.4674	0.950241	0.602165
ADHD	ADHD_scaled	dimethylamine_3rd	-0.0225332	0.100664	650.284	-0.223845	0.822948	3rd	668	1751	-0.218004	0.173006	0.949965
Total scale	Gen_Tot_scaled	dimethylamine_3rd	-0.0788779	0.10926	602.642	-0.721932	0.470616	3rd	630	1057	-0.291167	0.132957	0.814528
Externalizing scale	Gen_Ext_scaled	dimethylamine_3rd	-0.09643	0.108986	599.111	-0.884789	0.376625	3rd	630	1057	-0.308068	0.114954	0.778446
Internalizing scale	Gen_Int_scaled	dimethylamine_3rd	-0.133624	0.105203	599.956	-1.27015	0.204523	3rd	630	1057	-0.338048	0.0703291	0.573305
Working memory (2-back test)	dnumeros2	trimethylamine_3rd	-0.0909961	0.0725154	554.403	-1.25485	0.210061	3rd	664	1947	-0.231509	0.049824	0.573305
Working memory (3-back test)	dnumeros3	trimethylamine_3rd	-0.0972842	0.0630894	570.598	-1.542	0.123627	3rd	658	1894	-0.2196	0.0252239	0.573305
Inattention	hitrtse	trimethylamine_3rd	3.64114	7.0073	2112	0.519622	0.603382	3rd	690	2153	-10.0474	17.3296	0.903381
Early motor skills	motor	trimethylamine_3rd	-1.5536	1.23873	733.687	-1.25419	0.210172	3rd	815	1423	-3.95934	0.853404	0.573305
Non verbal intelligence	non_verbal_intelligence	trimethylamine_3rd	-0.960592	1.04916	695.449	-0.915584	0.360203	3rd	820	2267	-2.99457	1.08103	0.771863
ADHD	ADHD_scaled	trimethylamine_3rd	0.146082	0.0932809	647.364	1.56605	0.117826	3rd	668	1751	-0.0351426	0.327183	0.573305
Total scale	Gen_Tot_scaled	trimethylamine_3rd	0.260285	0.100528	607.752	2.58919	0.00985046	3rd	630	1057	0.0651393	0.455349	0.221635
Externalizing scale	Gen_Ext_scaled	trimethylamine_3rd	0.357521	0.0998177	604.306	3.58174	0.000368777	3rd	630	1057	0.163816	0.551254	0.0331899
Internalizing scale	Gen_Int_scaled	trimethylamine_3rd	0.138141	0.0973372	606.418	1.4192	0.156355	3rd	630	1057	-0.0508072	0.327017	0.573305
Working memory (2-back test)	dnumeros2	UA.3.21.s._3rd	-0.031001	0.0474578	562.869	-0.653232	0.513873	3rd	664	1947	-0.122998	0.0611278	0.821477
Working memory (3-back test)	dnumeros3	UA.3.21.s._3rd	0.0300285	0.0405935	542.582	0.739737	0.459779	3rd	658	1894	-0.0485122	0.109026	0.811375
Inattention	hitrtse	UA.3.21.s._3rd	0.228172	4.594	2112	0.0496675	0.960392	3rd	690	2153	-8.74604	9.20238	0.978233
Early motor skills	motor	UA.3.21.s._3rd	1.09438	0.811348	720.763	1.34884	0.177812	3rd	815	1423	-0.48263	2.66949	0.573305
Non verbal intelligence	non_verbal_intelligence	UA.3.21.s._3rd	-0.303512	0.684891	665	-0.443154	0.657798	3rd	820	2267	-1.63174	1.02813	0.925029
ADHD	ADHD_scaled	UA.3.21.s._3rd	0.0153021	0.0610876	640.873	0.250495	0.802285	3rd	668	1751	-0.103406	0.133866	0.949965
Total scale	Gen_Tot_scaled	UA.3.21.s._3rd	0.0882428	0.0655403	593.646	1.34639	0.178691	3rd	630	1057	-0.0390291	0.215357	0.573305
Externalizing scale	Gen_Ext_scaled	UA.3.21.s._3rd	0.0241213	0.0654072	588.015	0.368788	0.712419	3rd	630	1057	-0.102923	0.15094	0.942907
Internalizing scale	Gen_Int_scaled	UA.3.21.s._3rd	0.0941618	0.0630401	588.231	1.49368	0.135795	3rd	630	1057	-0.0282113	0.216457	0.573305
Working memory (2-back test)	dnumeros2	TMAO_3rd	0.0110825	0.0333327	596.197	0.332481	0.739643	3rd	664	1947	-0.053673	0.0756884	0.949965
Working memory (3-back test)	dnumeros3	TMAO_3rd	0.0197779	0.028946	605.902	0.683271	0.494697	3rd	658	1894	-0.0363679	0.0759878	0.821477
Inattention	hitrtse	TMAO_3rd	1.33126	3.21699	2112	0.413821	0.679047	3rd	690	2153	-4.95302	7.61554	0.93026
Early motor skills	motor	TMAO_3rd	-0.267715	0.560096	742.841	-0.47798	0.632805	3rd	815	1423	-1.35603	0.820176	0.904008
Non verbal intelligence	non_verbal_intelligence	TMAO_3rd	0.180647	0.477193	730.247	0.378562	0.705123	3rd	820	2267	-0.744883	1.10912	0.942907
ADHD	ADHD_scaled	TMAO_3rd	-0.023666	0.0424407	647.745	-0.557624	0.577294	3rd	668	1751	-0.106081	0.0587687	0.880618
Total scale	Gen_Tot_scaled	TMAO_3rd	-0.0537587	0.0459456	602.487	-1.17005	0.242443	3rd	630	1057	-0.143013	0.0353337	0.59193
Externalizing scale	Gen_Ext_scaled	TMAO_3rd	-0.0373145	0.0458695	599.074	-0.813492	0.416259	3rd	630	1057	-0.126404	0.0516375	0.784241
Internalizing scale	Gen_Int_scaled	TMAO_3rd	-0.0657355	0.0442506	599.924	-1.48553	0.137929	3rd	630	1057	-0.151713	0.0200562	0.573305
Working memory (2-back test)	dnumeros2	TMA_TMAO_3rd	-0.0262953	0.0310579	573.735	-0.846654	0.397541	3rd	664	1947	-0.0864627	0.0340541	0.784241
Working memory (3-back test)	dnumeros3	TMA_TMAO_3rd	-0.0348486	0.0269217	583.284	-1.29445	0.196024	3rd	658	1894	-0.0870962	0.0173832	0.573305
Inattention	hitrtse	TMA_TMAO_3rd	-0.492118	3.00546	2112	-0.163741	0.86995	3rd	690	2153	-6.36317	5.37893	0.949965
Early motor skills	motor	TMA_TMAO_3rd	-0.0433357	0.524656	755.712	-0.0825984	0.934193	3rd	815	1423	-1.06239	0.976258	0.977644
Non verbal intelligence	non_verbal_intelligence	TMA_TMAO_3rd	-0.329761	0.444787	725.778	-0.74139	0.458697	3rd	820	2267	-1.19436	0.533578	0.811375
ADHD	ADHD_scaled	TMA_TMAO_3rd	0.0473284	0.0397701	644.747	1.19005	0.234465	3rd	668	1751	-0.02993	0.124544	0.59193
Total scale	Gen_Tot_scaled	TMA_TMAO_3rd	0.0945414	0.0429134	595.853	2.20308	0.0279714	3rd	630	1057	0.0113136	0.177877	0.381499
Externalizing scale	Gen_Ext_scaled	TMA_TMAO_3rd	0.0976115	0.0427722	591.058	2.28213	0.0228364	3rd	630	1057	0.0146583	0.180666	0.381499
Internalizing scale	Gen_Int_scaled	TMA_TMAO_3rd	0.0826064	0.0413463	591.697	1.99791	0.0461832	3rd	630	1057	0.00243109	0.162912	0.388084

### Sheet: 4
ST2-4: Sex-stratified associations between prenatal gut microbial urinary metabolites measured in the first and third trimesters of pregnancy and child cognitive and behavioral outcomes in the INMA cohort: results from linear mixed-effects models (main model)
outcome_name	outcome	metabolite	estimate	std.error	df	t.value	p.value	trimester	sample_size	n_timepoints	low_CI	high_CI	sex	FDR
Working memory (2-back test)	dnumeros2	dimethylamine_1st	0.048166	0.108886	237.026	0.442352	0.658638	1st	328	952	-0.159684	0.258027	Male	0.997061
Working memory (3-back test)	dnumeros3	dimethylamine_1st	0.0526979	0.0959999	213.559	0.548938	0.583622	1st	326	940	-0.131404	0.236072	Male	0.997061
Inattention	hitrtse	dimethylamine_1st	4.40955	10.0481	834	0.438846	0.660886	1st	342	1047	-15.1316	23.9507	Male	0.997061
Early motor skills	motor	dimethylamine_1st	-3.84883	1.80889	299.107	-2.12773	0.0341772	1st	406	705	-7.32927	-0.366725	Male	0.481617
Early cognitive skills	mental	dimethylamine_1st	-1.8683	1.78007	301.73	-1.04957	0.294758	1st	406	705	-5.29264	1.56013	Male	0.997061
Fluid intelligence	percentile_correct_raven	dimethylamine_1st	-9.53053	3.54788	240.102	-2.68626	0.00773023	1st	302	416	-16.3513	-2.73742	Male	0.247475
Non verbal intelligence	non_verbal_intelligence	dimethylamine_1st	-3.78056	1.55189	295.598	-2.43611	0.0154369	1st	409	1121	-6.76493	-0.792728	Male	0.339612
ADHD	ADHD_scaled	dimethylamine_1st	0.128918	0.135277	246.107	0.952988	0.341531	1st	331	853	-0.130677	0.388479	Male	0.997061
Total scale	Gen_Tot_scaled	dimethylamine_1st	-0.188878	0.147295	253.004	-1.28231	0.200908	1st	310	512	-0.471376	0.0947585	Male	0.883993
Externalizing scale	Gen_Ext_scaled	dimethylamine_1st	-0.299518	0.148426	248.992	-2.01796	0.0446681	1st	310	512	-0.584096	-0.013832	Male	0.545944
Internalizing scale	Gen_Int_scaled	dimethylamine_1st	-0.279207	0.143247	256.983	-1.94914	0.052367	1st	310	512	-0.554128	-0.00350113	Male	0.547694
Working memory (2-back test)	dnumeros2	trimethylamine_1st	0.040382	0.124738	206.195	0.323735	0.746467	1st	328	952	-0.19774	0.280022	Male	0.997061
Working memory (3-back test)	dnumeros3	trimethylamine_1st	-0.0509737	0.113566	205.604	-0.448845	0.654016	1st	326	940	-0.267571	0.167032	Male	0.997061
Inattention	hitrtse	trimethylamine_1st	0.318074	12.0455	834	0.0264061	0.97894	1st	342	1047	-23.1077	23.7438	Male	0.997061
Early motor skills	motor	trimethylamine_1st	-4.25937	2.01233	335.647	-2.11663	0.0350267	1st	406	705	-8.13679	-0.384287	Male	0.481617
Early cognitive skills	mental	trimethylamine_1st	-5.51054	1.95158	335.763	-2.82363	0.00503176	1st	406	705	-9.27566	-1.75629	Male	0.247475
Fluid intelligence	percentile_correct_raven	trimethylamine_1st	-9.34142	4.23815	211.298	-2.20413	0.028595	1st	302	416	-17.4532	-1.20627	Male	0.481617
Non verbal intelligence	non_verbal_intelligence	trimethylamine_1st	-4.69599	1.73824	317.238	-2.70157	0.00727227	1st	409	1121	-8.04396	-1.35077	Male	0.247475
ADHD	ADHD_scaled	trimethylamine_1st	0.0541061	0.161334	250.226	0.335366	0.73763	1st	331	853	-0.25564	0.36361	Male	0.997061
Total scale	Gen_Tot_scaled	trimethylamine_1st	0.150341	0.173362	237.981	0.867211	0.3867	1st	310	512	-0.182881	0.482997	Male	0.997061
Externalizing scale	Gen_Ext_scaled	trimethylamine_1st	0.294608	0.173888	229.693	1.69424	0.091575	1st	310	512	-0.0395365	0.628023	Male	0.662111
Internalizing scale	Gen_Int_scaled	trimethylamine_1st	0.0262895	0.168642	237.735	0.155889	0.876252	1st	310	512	-0.298078	0.349759	Male	0.997061
Working memory (2-back test)	dnumeros2	TMAO_1st	-0.00396437	0.0431075	212.785	-0.0919647	0.926813	1st	328	952	-0.0863456	0.0787952	Male	0.997061
Working memory (3-back test)	dnumeros3	TMAO_1st	-0.0232163	0.0387904	208.17	-0.598506	0.550153	1st	326	940	-0.0973772	0.05106	Male	0.997061
Inattention	hitrtse	TMAO_1st	4.92053	4.13631	834	1.18959	0.234545	1st	342	1047	-3.12365	12.9647	Male	0.91663
Early motor skills	motor	TMAO_1st	-0.750595	0.764091	306.27	-0.982337	0.326709	1st	406	705	-2.21891	0.723067	Male	0.997061
Early cognitive skills	mental	TMAO_1st	-0.703849	0.747287	308.314	-0.941872	0.346995	1st	406	705	-2.14004	0.737619	Male	0.997061
Fluid intelligence	percentile_correct_raven	TMAO_1st	-3.54552	1.41684	216.696	-2.50241	0.0130737	1st	302	416	-6.27234	-0.836949	Male	0.319579
Non verbal intelligence	non_verbal_intelligence	TMAO_1st	-1.3797	0.643152	282.191	-2.14521	0.0327895	1st	409	1121	-2.61575	-0.141625	Male	0.481617
ADHD	ADHD_scaled	TMAO_1st	0.0366939	0.054905	248.632	0.668317	0.504551	1st	331	853	-0.0686747	0.142055	Male	0.997061
Total scale	Gen_Tot_scaled	TMAO_1st	-0.00347283	0.0589062	235.171	-0.0589552	0.953038	1st	310	512	-0.11637	0.109916	Male	0.997061
Externalizing scale	Gen_Ext_scaled	TMAO_1st	-0.0181815	0.0592761	226.324	-0.306726	0.759334	1st	310	512	-0.131852	0.0956757	Male	0.997061
Internalizing scale	Gen_Int_scaled	TMAO_1st	-0.0509048	0.0570983	234.745	-0.89153	0.373558	1st	310	512	-0.160385	0.058953	Male	0.997061
Working memory (2-back test)	dnumeros2	TMA_TMAO_1st	0.00819637	0.0416517	213.968	0.196783	0.844184	1st	328	952	-0.0716715	0.0878873	Male	0.997061
Working memory (3-back test)	dnumeros3	TMA_TMAO_1st	0.016178	0.0375586	211.688	0.43074	0.667095	1st	326	940	-0.0556681	0.0880784	Male	0.997061
Inattention	hitrtse	TMA_TMAO_1st	-4.60917	4.01892	834	-1.14687	0.251765	1st	342	1047	-12.425	3.2067	Male	0.91663
Early motor skills	motor	TMA_TMAO_1st	0.12954	0.726455	313.91	0.178318	0.858588	1st	406	705	-1.27101	1.5264	Male	0.997061
Early cognitive skills	mental	TMA_TMAO_1st	-0.0764057	0.709856	315.509	-0.107635	0.914353	1st	406	705	-1.4456	1.28829	Male	0.997061
Fluid intelligence	percentile_correct_raven	TMA_TMAO_1st	2.31801	1.38134	216.142	1.67809	0.0947746	1st	302	416	-0.323221	4.97605	Male	0.662111
Non verbal intelligence	non_verbal_intelligence	TMA_TMAO_1st	0.674324	0.616243	290.603	1.09425	0.274751	1st	409	1121	-0.511174	1.86002	Male	0.959449
ADHD	ADHD_scaled	TMA_TMAO_1st	-0.028449	0.053113	249.128	-0.535632	0.592691	1st	331	853	-0.130387	0.0734676	Male	0.997061
Total scale	Gen_Tot_scaled	TMA_TMAO_1st	0.0196801	0.0573098	236.153	0.343398	0.731605	1st	310	512	-0.0906727	0.129502	Male	0.997061
Externalizing scale	Gen_Ext_scaled	TMA_TMAO_1st	0.0492927	0.0576201	227.422	0.855478	0.393187	1st	310	512	-0.0614332	0.159757	Male	0.997061
Internalizing scale	Gen_Int_scaled	TMA_TMAO_1st	0.0510766	0.05557	235.818	0.919139	0.358962	1st	310	512	-0.0558955	0.157598	Male	0.997061
Working memory (2-back test)	dnumeros2	UA.3.21.s._1st	0.00172657	0.0832133	223.71	0.0207487	0.983465	1st	328	952	-0.157197	0.161795	Male	0.997061
Working memory (3-back test)	dnumeros3	UA.3.21.s._1st	0.0139096	0.07213	176.348	0.192841	0.847306	1st	326	940	-0.123165	0.152538	Male	0.997061
Inattention	hitrtse	UA.3.21.s._1st	8.16142	8.21483	834	0.993498	0.320755	1st	342	1047	-7.81456	24.1374	Male	0.997061
Early motor skills	motor	UA.3.21.s._1st	0.6905	1.4523	288.322	0.475452	0.634825	1st	406	705	-2.10192	3.4867	Male	0.997061
Early cognitive skills	mental	UA.3.21.s._1st	0.3093	1.42294	290.928	0.217366	0.828075	1st	406	705	-2.42562	3.05107	Male	0.997061
Fluid intelligence	percentile_correct_raven	UA.3.21.s._1st	-3.93216	2.68108	168.234	-1.46664	0.144342	1st	302	416	-9.05559	1.21226	Male	0.835188
Non verbal intelligence	non_verbal_intelligence	UA.3.21.s._1st	-0.78704	1.22275	243.443	-0.643662	0.520401	1st	409	1121	-3.13147	1.5672	Male	0.997061
ADHD	ADHD_scaled	UA.3.21.s._1st	0.0464119	0.106275	244.005	0.436714	0.662705	1st	331	853	-0.157637	0.250192	Male	0.997061
Total scale	Gen_Tot_scaled	UA.3.21.s._1st	0.0108079	0.112414	226.534	0.0961433	0.923492	1st	310	512	-0.205026	0.226573	Male	0.997061
Externalizing scale	Gen_Ext_scaled	UA.3.21.s._1st	-0.154713	0.112318	215.446	-1.37746	0.1698	1st	310	512	-0.370146	0.0607966	Male	0.835188
Internalizing scale	Gen_Int_scaled	UA.3.21.s._1st	0.114912	0.108518	224.048	1.05892	0.290776	1st	310	512	-0.0936046	0.323058	Male	0.997061
Working memory (2-back test)	dnumeros2	dimethylamine_3rd	-0.0257839	0.128504	312.51	-0.200647	0.841105	3rd	328	952	-0.273423	0.221154	Male	0.997061
Working memory (3-back test)	dnumeros3	dimethylamine_3rd	0.00927419	0.113025	304.112	0.082054	0.934658	3rd	326	940	-0.208095	0.22677	Male	0.997061
Inattention	hitrtse	dimethylamine_3rd	21.7029	11.8927	1018	1.8249	0.0683096	3rd	342	1047	-1.45799	44.8638	Male	0.556597
Early motor skills	motor	dimethylamine_3rd	-1.37204	2.02754	365.452	-0.676704	0.499022	3rd	406	705	-5.27779	2.53944	Male	0.997061
Early cognitive skills	mental	dimethylamine_3rd	-3.61598	2.00199	368.089	-1.8062	0.0717045	3rd	406	705	-7.47509	0.244473	Male	0.563393
Fluid intelligence	percentile_correct_raven	dimethylamine_3rd	-3.9111	4.18418	291.875	-0.934737	0.350697	3rd	302	416	-11.9707	4.10929	Male	0.997061
Non verbal intelligence	non_verbal_intelligence	dimethylamine_3rd	-3.36735	1.76543	363.296	-1.90739	0.0572589	3rd	409	1121	-6.76464	0.0396929	Male	0.547694
ADHD	ADHD_scaled	dimethylamine_3rd	0.00104695	0.154026	322.757	0.00679723	0.994581	3rd	331	853	-0.295475	0.298138	Male	0.999121
Total scale	Gen_Tot_scaled	dimethylamine_3rd	-0.209044	0.175997	297.254	-1.18777	0.235873	3rd	310	512	-0.547775	0.12939	Male	0.91663
Externalizing scale	Gen_Ext_scaled	dimethylamine_3rd	-0.329584	0.175659	294.396	-1.87627	0.0616069	3rd	310	512	-0.667473	0.00823103	Male	0.554062
Internalizing scale	Gen_Int_scaled	dimethylamine_3rd	-0.228694	0.171284	301.275	-1.33517	0.182828	3rd	310	512	-0.558438	0.100699	Male	0.849106
Working memory (2-back test)	dnumeros2	trimethylamine_3rd	-0.125143	0.106932	262.305	-1.17031	0.242938	3rd	328	952	-0.330925	0.0800076	Male	0.91663
Working memory (3-back test)	dnumeros3	trimethylamine_3rd	-0.044878	0.0949437	258.961	-0.47268	0.63684	3rd	326	940	-0.227529	0.137273	Male	0.997061
Inattention	hitrtse	trimethylamine_3rd	5.02105	10.0806	1018	0.498091	0.618528	3rd	342	1047	-14.6108	24.6529	Male	0.997061
Early motor skills	motor	trimethylamine_3rd	-2.40777	1.75391	363.793	-1.3728	0.17066	3rd	406	705	-5.78354	0.978994	Male	0.835188
Early cognitive skills	mental	trimethylamine_3rd	-2.48762	1.73788	366.427	-1.43141	0.153164	3rd	406	705	-5.8361	0.864953	Male	0.835188
Fluid intelligence	percentile_correct_raven	trimethylamine_3rd	0.510217	3.50725	253.769	0.145475	0.884451	3rd	302	416	-6.21221	7.2477	Male	0.997061
Non verbal intelligence	non_verbal_intelligence	trimethylamine_3rd	-1.45736	1.51971	343.232	-0.958978	0.338245	3rd	409	1121	-4.37975	1.4752	Male	0.997061
ADHD	ADHD_scaled	trimethylamine_3rd	0.252606	0.132228	311.371	1.91037	0.0570034	3rd	331	853	-0.00209886	0.507357	Male	0.547694
Total scale	Gen_Tot_scaled	trimethylamine_3rd	0.443416	0.147096	291.274	3.01446	0.00280099	3rd	310	512	0.160292	0.726184	Male	0.247475
Externalizing scale	Gen_Ext_scaled	trimethylamine_3rd	0.443587	0.146986	286.074	3.01789	0.00277463	3rd	310	512	0.16093	0.726207	Male	0.247475
Internalizing scale	Gen_Int_scaled	trimethylamine_3rd	0.324168	0.143961	293.703	2.25177	0.0250753	3rd	310	512	0.0469515	0.600862	Male	0.459714
Working memory (2-back test)	dnumeros2	TMAO_3rd	-0.0216203	0.0518267	294.508	-0.417165	0.676862	3rd	328	952	-0.121645	0.0777565	Male	0.997061
Working memory (3-back test)	dnumeros3	TMAO_3rd	0.0199264	0.0459734	288.169	0.433432	0.665025	3rd	326	940	-0.0684944	0.108307	Male	0.997061
Inattention	hitrtse	TMAO_3rd	1.61699	4.82605	1018	0.335056	0.737652	3rd	342	1047	-7.78169	11.0157	Male	0.997061
Early motor skills	motor	TMAO_3rd	-0.027105	0.81933	377.507	-0.0330819	0.973627	3rd	406	705	-1.60401	1.55601	Male	0.997061
Early cognitive skills	mental	TMAO_3rd	-0.226809	0.811343	379.964	-0.279547	0.779977	3rd	406	705	-1.78698	1.3433	Male	0.997061
Fluid intelligence	percentile_correct_raven	TMAO_3rd	-0.773293	1.68169	275.785	-0.45983	0.646	3rd	302	416	-4.00969	2.44958	Male	0.997061
Non verbal intelligence	non_verbal_intelligence	TMAO_3rd	-0.451677	0.711642	365.916	-0.634697	0.526022	3rd	409	1121	-1.81846	0.925168	Male	0.997061
ADHD	ADHD_scaled	TMAO_3rd	-0.0306348	0.0630182	315.803	-0.486126	0.627215	3rd	331	853	-0.152151	0.0906787	Male	0.997061
Total scale	Gen_Tot_scaled	TMAO_3rd	-0.0981021	0.0706481	293.949	-1.3886	0.166005	3rd	310	512	-0.234074	0.037728	Male	0.835188
Externalizing scale	Gen_Ext_scaled	TMAO_3rd	-0.0943779	0.0707004	289.96	-1.3349	0.182957	3rd	310	512	-0.230525	0.0414202	Male	0.849106
Internalizing scale	Gen_Int_scaled	TMAO_3rd	-0.0943828	0.0687496	297.295	-1.37285	0.170834	3rd	310	512	-0.226676	0.0378572	Male	0.835188
Working memory (2-back test)	dnumeros2	TMA_TMAO_3rd	-0.00678437	0.0488625	281.387	-0.138846	0.889671	3rd	328	952	-0.100557	0.0873413	Male	0.997061
Working memory (3-back test)	dnumeros3	TMA_TMAO_3rd	-0.0272138	0.0434469	275.803	-0.62637	0.53159	3rd	326	940	-0.110757	0.0562643	Male	0.997061
Inattention	hitrtse	TMA_TMAO_3rd	-0.413838	4.54654	1018	-0.0910226	0.927493	3rd	342	1047	-9.26819	8.44051	Male	0.997061
Early motor skills	motor	TMA_TMAO_3rd	-0.441688	0.772403	382.559	-0.571837	0.567768	3rd	406	705	-1.93325	1.04585	Male	0.997061
Early cognitive skills	mental	TMA_TMAO_3rd	-0.278228	0.764659	384.525	-0.363859	0.716163	3rd	406	705	-1.75767	1.19257	Male	0.997061
Fluid intelligence	percentile_correct_raven	TMA_TMAO_3rd	0.788254	1.58172	259.08	0.498353	0.618658	3rd	302	416	-2.24118	3.83118	Male	0.997061
Non verbal intelligence	non_verbal_intelligence	TMA_TMAO_3rd	0.11732	0.66955	363.181	0.175223	0.861002	3rd	409	1121	-1.17686	1.40406	Male	0.997061
ADHD	ADHD_scaled	TMA_TMAO_3rd	0.0782837	0.0594843	314.596	1.31604	0.189119	3rd	331	853	-0.0362169	0.192988	Male	0.849106
Total scale	Gen_Tot_scaled	TMA_TMAO_3rd	0.177342	0.0662656	286.588	2.67623	0.00787421	3rd	310	512	0.0498773	0.304768	Male	0.247475
Externalizing scale	Gen_Ext_scaled	TMA_TMAO_3rd	0.173576	0.0661695	280.247	2.62319	0.00918791	3rd	310	512	0.0464509	0.300886	Male	0.252667
Internalizing scale	Gen_Int_scaled	TMA_TMAO_3rd	0.149381	0.0645489	288.202	2.31423	0.0213583	3rd	310	512	0.0251415	0.27346	Male	0.427167
Working memory (2-back test)	dnumeros2	UA.3.21.s._3rd	-0.0373125	0.0643906	269.825	-0.579471	0.562755	3rd	328	952	-0.160901	0.0866102	Male	0.997061
Working memory (3-back test)	dnumeros3	UA.3.21.s._3rd	0.00452239	0.0560472	246.198	0.0806889	0.935755	3rd	326	940	-0.102779	0.112515	Male	0.997061
Inattention	hitrtse	UA.3.21.s._3rd	3.61912	6.13629	1018	0.589789	0.555463	3rd	342	1047	-8.33126	15.5695	Male	0.997061
Early motor skills	motor	UA.3.21.s._3rd	2.07502	1.06708	358.486	1.94458	0.0526072	3rd	406	705	0.0174504	4.13096	Male	0.547694
Early cognitive skills	mental	UA.3.21.s._3rd	0.179091	1.06354	361.686	0.16839	0.86637	3rd	406	705	-1.86749	2.2335	Male	0.997061
Fluid intelligence	percentile_correct_raven	UA.3.21.s._3rd	-0.332092	2.03141	235.591	-0.163478	0.870282	3rd	302	416	-4.23313	3.55868	Male	0.997061
Non verbal intelligence	non_verbal_intelligence	UA.3.21.s._3rd	-0.0436401	0.916882	317.767	-0.0475962	0.962068	3rd	409	1121	-1.80403	1.72658	Male	0.997061
ADHD	ADHD_scaled	UA.3.21.s._3rd	-0.0467798	0.079866	305.561	-0.585728	0.55849	3rd	331	853	-0.200908	0.106788	Male	0.997061
Total scale	Gen_Tot_scaled	UA.3.21.s._3rd	0.0330782	0.087324	281.598	0.378799	0.705123	3rd	310	512	-0.135084	0.200794	Male	0.997061
Externalizing scale	Gen_Ext_scaled	UA.3.21.s._3rd	-0.0364529	0.0870598	274.377	-0.418711	0.675755	3rd	310	512	-0.204388	0.130459	Male	0.997061
Internalizing scale	Gen_Int_scaled	UA.3.21.s._3rd	0.0839234	0.0845006	281.391	0.993169	0.321481	3rd	310	512	-0.0785753	0.24643	Male	0.997061
Working memory (2-back test)	dnumeros2	dimethylamine_1st	0.0553382	0.0995057	274.771	0.556131	0.578574	1st	336	995	-0.135997	0.246764	Female	0.997061
Working memory (3-back test)	dnumeros3	dimethylamine_1st	0.0510408	0.0851825	301.133	0.599193	0.549494	1st	332	954	-0.11245	0.215804	Female	0.997061
Inattention	hitrtse	dimethylamine_1st	11.4855	9.35641	921	1.22756	0.219927	1st	348	1106	-6.74336	29.7144	Female	0.912903
Early motor skills	motor	dimethylamine_1st	-2.66146	1.59553	311.456	-1.66807	0.096307	1st	408	717	-5.73105	0.425983	Female	0.662111
Early cognitive skills	mental	dimethylamine_1st	-0.128046	1.63146	331.388	-0.0784854	0.937489	1st	408	717	-3.27913	3.01982	Female	0.997061
Fluid intelligence	percentile_correct_raven	dimethylamine_1st	-1.93597	3.17111	274.229	-0.6105	0.542036	1st	313	428	-8.03272	4.1571	Female	0.997061
Non verbal intelligence	non_verbal_intelligence	dimethylamine_1st	-0.460367	1.41482	333.616	-0.325388	0.745092	1st	410	1145	-3.19109	2.27039	Female	0.997061
ADHD	ADHD_scaled	dimethylamine_1st	0.0880075	0.119943	270.71	0.733743	0.46374	1st	337	898	-0.142959	0.318788	Female	0.997061
Total scale	Gen_Tot_scaled	dimethylamine_1st	0.105823	0.126427	262.543	0.83703	0.403337	1st	320	545	-0.137411	0.349036	Female	0.997061
Externalizing scale	Gen_Ext_scaled	dimethylamine_1st	0.029978	0.127251	261.32	0.235581	0.813943	1st	320	545	-0.214904	0.274696	Female	0.997061
Internalizing scale	Gen_Int_scaled	dimethylamine_1st	0.140029	0.120856	258.213	1.15864	0.247674	1st	320	545	-0.0925029	0.372441	Female	0.91663
Working memory (2-back test)	dnumeros2	trimethylamine_1st	0.0561272	0.115475	239.873	0.486056	0.627371	1st	336	995	-0.164952	0.278852	Female	0.997061
Working memory (3-back test)	dnumeros3	trimethylamine_1st	0.0520882	0.0988356	259.327	0.527019	0.598631	1st	332	954	-0.137508	0.242859	Female	0.997061
Inattention	hitrtse	trimethylamine_1st	2.67491	11.1328	921	0.240272	0.810173	1st	348	1106	-19.015	24.3648	Female	0.997061
Early motor skills	motor	trimethylamine_1st	0.253305	1.90348	296.423	0.133075	0.894225	1st	408	717	-3.40564	3.93897	Female	0.997061
Early cognitive skills	mental	trimethylamine_1st	-0.0795218	1.94462	318.672	-0.0408933	0.967407	1st	408	717	-3.82907	3.67746	Female	0.997061
Fluid intelligence	percentile_correct_raven	trimethylamine_1st	1.61154	3.72852	223.377	0.43222	0.665998	1st	313	428	-5.53343	8.78466	Female	0.997061
Non verbal intelligence	non_verbal_intelligence	trimethylamine_1st	-0.135588	1.66701	295.23	-0.0813359	0.93523	1st	410	1145	-3.34592	3.0841	Female	0.997061
ADHD	ADHD_scaled	trimethylamine_1st	0.0604736	0.143483	273.83	0.42147	0.673742	1st	337	898	-0.215946	0.336477	Female	0.997061
Total scale	Gen_Tot_scaled	trimethylamine_1st	-0.0932273	0.154262	260.053	-0.604342	0.546143	1st	320	545	-0.389954	0.203553	Female	0.997061
Externalizing scale	Gen_Ext_scaled	trimethylamine_1st	0.00844106	0.155132	258.601	0.0544123	0.956649	1st	320	545	-0.29011	0.306718	Female	0.997061
Internalizing scale	Gen_Int_scaled	trimethylamine_1st	-0.00403795	0.147555	254.924	-0.0273657	0.978189	1st	320	545	-0.287813	0.279789	Female	0.997061
Working memory (2-back test)	dnumeros2	TMAO_1st	0.0314843	0.0448571	265.668	0.701882	0.483367	1st	336	995	-0.0545811	0.117936	Female	0.997061
Working memory (3-back test)	dnumeros3	TMAO_1st	-0.036393	0.0389982	295.924	-0.933198	0.351479	1st	332	954	-0.111313	0.038919	Female	0.997061
Inattention	hitrtse	TMAO_1st	7.42402	4.27669	921	1.73593	0.0829113	1st	348	1106	-0.908167	15.7562	Female	0.628982
Early motor skills	motor	TMAO_1st	-0.556765	0.736339	293.393	-0.756126	0.45018	1st	408	717	-1.97623	0.862927	Female	0.997061
Early cognitive skills	mental	TMAO_1st	0.0463192	0.753227	315.536	0.0614944	0.951004	1st	408	717	-1.40806	1.49922	Female	0.997061
Fluid intelligence	percentile_correct_raven	TMAO_1st	-2.10049	1.4561	269.482	-1.44255	0.150309	1st	313	428	-4.90023	0.696286	Female	0.835188
Non verbal intelligence	non_verbal_intelligence	TMAO_1st	-0.256286	0.653011	317.463	-0.392468	0.694976	1st	410	1145	-1.518	1.00202	Female	0.997061
ADHD	ADHD_scaled	TMAO_1st	0.053588	0.0547238	276.559	0.979245	0.328315	1st	337	898	-0.0517832	0.158922	Female	0.997061
Total scale	Gen_Tot_scaled	TMAO_1st	0.0328409	0.0587725	270.524	0.558781	0.576774	1st	320	545	-0.0802478	0.145936	Female	0.997061
Externalizing scale	Gen_Ext_scaled	TMAO_1st	-0.00921699	0.0591751	270.078	-0.155758	0.87634	1st	320	545	-0.1231	0.104628	Female	0.997061
Internalizing scale	Gen_Int_scaled	TMAO_1st	0.0447436	0.0564584	269.201	0.792505	0.428764	1st	320	545	-0.0640167	0.153263	Female	0.997061
Working memory (2-back test)	dnumeros2	TMA_TMAO_1st	-0.0229728	0.0448648	266.36	-0.512045	0.609043	1st	336	995	-0.109293	0.0632413	Female	0.997061
Working memory (3-back test)	dnumeros3	TMA_TMAO_1st	0.0438565	0.0386819	289.409	1.13377	0.257827	1st	332	954	-0.0307248	0.118242	Female	0.91663
Inattention	hitrtse	TMA_TMAO_1st	-7.00526	4.27051	921	-1.64038	0.101267	1st	348	1106	-15.3254	1.31488	Female	0.675116
Early motor skills	motor	TMA_TMAO_1st	0.584787	0.729691	293.877	0.801418	0.423537	1st	408	717	-0.820234	1.99354	Female	0.997061
Early cognitive skills	mental	TMA_TMAO_1st	-0.0572409	0.746663	316.323	-0.0766623	0.938941	1st	408	717	-1.49701	1.38507	Female	0.997061
Fluid intelligence	percentile_correct_raven	TMA_TMAO_1st	2.35979	1.45709	265.118	1.61953	0.106523	1st	313	428	-0.436239	5.16425	Female	0.689267
Non verbal intelligence	non_verbal_intelligence	TMA_TMAO_1st	0.232371	0.648662	317.901	0.358231	0.720408	1st	410	1145	-1.01693	1.48646	Female	0.997061
ADHD	ADHD_scaled	TMA_TMAO_1st	-0.0446456	0.0546734	278.065	-0.816587	0.414864	1st	337	898	-0.149919	0.0605997	Female	0.997061
Total scale	Gen_Tot_scaled	TMA_TMAO_1st	-0.0469028	0.0590722	272.272	-0.793991	0.427892	1st	320	545	-0.160586	0.0667615	Female	0.997061
Externalizing scale	Gen_Ext_scaled	TMA_TMAO_1st	0.0105694	0.0595251	271.996	0.177561	0.8592	1st	320	545	-0.103974	0.125112	Female	0.997061
Internalizing scale	Gen_Int_scaled	TMA_TMAO_1st	-0.045934	0.0568274	271.587	-0.808307	0.419621	1st	320	545	-0.155169	0.0635439	Female	0.997061
Working memory (2-back test)	dnumeros2	UA.3.21.s._1st	0.0882434	0.110925	247.27	0.795522	0.427073	1st	336	995	-0.125208	0.301111	Female	0.997061
Working memory (3-back test)	dnumeros3	UA.3.21.s._1st	0.00245397	0.0938988	261.398	0.0261342	0.97917	1st	332	954	-0.177795	0.183562	Female	0.997061
Inattention	hitrtse	UA.3.21.s._1st	4.29129	10.4788	921	0.40952	0.682253	1st	348	1106	-16.1244	24.707	Female	0.997061
Early motor skills	motor	UA.3.21.s._1st	-2.1416	1.7938	301.795	-1.19389	0.23346	1st	408	717	-5.6029	1.31496	Female	0.91663
Early cognitive skills	mental	UA.3.21.s._1st	-2.62848	1.82765	322.333	-1.43817	0.151355	1st	408	717	-6.16695	0.890863	Female	0.835188
Fluid intelligence	percentile_correct_raven	UA.3.21.s._1st	-1.44606	3.56806	242.632	-0.40528	0.685629	1st	313	428	-8.29106	5.4136	Female	0.997061
Non verbal intelligence	non_verbal_intelligence	UA.3.21.s._1st	-2.17756	1.57729	311.042	-1.38056	0.168404	1st	410	1145	-5.22698	0.859406	Female	0.835188
ADHD	ADHD_scaled	UA.3.21.s._1st	0.218786	0.136856	274.709	1.59866	0.111047	1st	337	898	-0.0444959	0.482422	Female	0.698007
Total scale	Gen_Tot_scaled	UA.3.21.s._1st	0.284536	0.145503	263.283	1.95553	0.0515783	1st	320	545	0.00455689	0.564418	Female	0.547694
Externalizing scale	Gen_Ext_scaled	UA.3.21.s._1st	0.0675836	0.147253	261.873	0.458962	0.646642	1st	320	545	-0.21551	0.351065	Female	0.997061
Internalizing scale	Gen_Int_scaled	UA.3.21.s._1st	0.401597	0.138115	259.21	2.90769	0.00395638	1st	320	545	0.135785	0.667152	Female	0.247475
Working memory (2-back test)	dnumeros2	dimethylamine_3rd	0.0123621	0.101704	308.516	0.12155	0.903335	3rd	336	995	-0.18443	0.20794	Female	0.997061
Working memory (3-back test)	dnumeros3	dimethylamine_3rd	-0.0388292	0.0874716	326.064	-0.443907	0.657404	3rd	332	954	-0.207611	0.130068	Female	0.997061
Inattention	hitrtse	dimethylamine_3rd	7.54158	10.0269	1092	0.752136	0.452131	3rd	348	1106	-12.0118	27.095	Female	0.997061
Early motor skills	motor	dimethylamine_3rd	-0.0675113	1.76615	352.801	-0.038225	0.96953	3rd	408	717	-3.48638	3.34273	Female	0.997061
Early cognitive skills	mental	dimethylamine_3rd	-0.32772	1.76822	372.596	-0.185339	0.853064	3rd	408	717	-3.74504	3.09621	Female	0.997061
Fluid intelligence	percentile_correct_raven	dimethylamine_3rd	4.33522	3.26727	301.82	1.32686	0.185557	3rd	313	428	-1.98135	10.6187	Female	0.849106
Non verbal intelligence	non_verbal_intelligence	dimethylamine_3rd	0.111234	1.4872	364.005	0.074794	0.94042	3rd	410	1145	-2.76066	2.99149	Female	0.997061
ADHD	ADHD_scaled	dimethylamine_3rd	-0.0213198	0.132099	322.419	-0.161393	0.871885	3rd	337	898	-0.276358	0.23363	Female	0.997061
Total scale	Gen_Tot_scaled	dimethylamine_3rd	0.0124615	0.141345	305.045	0.0881635	0.929805	3rd	320	545	-0.2607	0.284728	Female	0.997061
Externalizing scale	Gen_Ext_scaled	dimethylamine_3rd	0.0737861	0.140721	305.048	0.524342	0.600422	3rd	320	545	-0.198075	0.344934	Female	0.997061
Internalizing scale	Gen_Int_scaled	dimethylamine_3rd	-0.0921662	0.135318	297.738	-0.681107	0.496333	3rd	320	545	-0.353625	0.168437	Female	0.997061
Working memory (2-back test)	dnumeros2	trimethylamine_3rd	-0.0745494	0.0979369	287.266	-0.761199	0.447163	3rd	336	995	-0.262826	0.114816	Female	0.997061
Working memory (3-back test)	dnumeros3	trimethylamine_3rd	-0.157341	0.0847962	310.176	-1.85552	0.06447	3rd	332	954	-0.320647	0.00664314	Female	0.554062
Inattention	hitrtse	trimethylamine_3rd	3.47095	9.78098	1092	0.354867	0.722758	3rd	348	1106	-15.6029	22.5448	Female	0.997061
Early motor skills	motor	trimethylamine_3rd	-0.75431	1.74224	361.071	-0.432954	0.665307	3rd	408	717	-4.12577	2.61136	Female	0.997061
Early cognitive skills	mental	trimethylamine_3rd	-1.37583	1.74213	380.487	-0.789739	0.430172	3rd	408	717	-4.74423	1.99654	Female	0.997061
Fluid intelligence	percentile_correct_raven	trimethylamine_3rd	2.34551	3.10625	274.58	0.755095	0.450839	3rd	313	428	-3.64039	8.32386	Female	0.997061
Non verbal intelligence	non_verbal_intelligence	trimethylamine_3rd	-0.368664	1.44425	352.695	-0.255263	0.798669	3rd	410	1145	-3.15764	2.42726	Female	0.997061
ADHD	ADHD_scaled	trimethylamine_3rd	0.0811352	0.128794	328.295	0.629962	0.529158	3rd	337	898	-0.167725	0.329574	Female	0.997061
Total scale	Gen_Tot_scaled	trimethylamine_3rd	0.0997838	0.137581	313.11	0.725274	0.468826	3rd	320	545	-0.1655	0.365397	Female	0.997061
Externalizing scale	Gen_Ext_scaled	trimethylamine_3rd	0.276629	0.13636	313.708	2.02866	0.0433373	3rd	320	545	0.0136571	0.539865	Female	0.545944
Internalizing scale	Gen_Int_scaled	trimethylamine_3rd	-0.0170418	0.132393	308.565	-0.128721	0.897662	3rd	320	545	-0.272215	0.238611	Female	0.997061
Working memory (2-back test)	dnumeros2	TMAO_3rd	0.0277082	0.0433344	299.136	0.639403	0.52305	3rd	336	995	-0.0559419	0.111166	Female	0.997061
Working memory (3-back test)	dnumeros3	TMAO_3rd	0.020238	0.0373628	317.073	0.54166	0.588433	3rd	332	954	-0.0517988	0.0924145	Female	0.997061
Inattention	hitrtse	TMAO_3rd	2.19856	4.36105	1092	0.504136	0.614268	3rd	348	1106	-6.3059	10.703	Female	0.997061
Early motor skills	motor	TMAO_3rd	-0.395306	0.766606	356.178	-0.515657	0.606414	3rd	408	717	-1.87975	1.08471	Female	0.997061
Early cognitive skills	mental	TMAO_3rd	0.552908	0.767208	375.946	0.720676	0.471557	3rd	408	717	-0.932081	2.03626	Female	0.997061
Fluid intelligence	percentile_correct_raven	TMAO_3rd	2.59092	1.4015	302.382	1.84868	0.06548	3rd	313	428	-0.125699	5.28493	Female	0.554062
Non verbal intelligence	non_verbal_intelligence	TMAO_3rd	0.630022	0.641374	367.403	0.9823	0.326599	3rd	410	1145	-0.610409	1.87023	Female	0.997061
ADHD	ADHD_scaled	TMAO_3rd	0.0158462	0.0568117	324.59	0.278926	0.78048	3rd	337	898	-0.0937751	0.125565	Female	0.997061
Total scale	Gen_Tot_scaled	TMAO_3rd	-0.000598127	0.061058	307.342	-0.00979605	0.99219	3rd	320	545	-0.11858	0.117035	Female	0.999121
Externalizing scale	Gen_Ext_scaled	TMAO_3rd	0.0235454	0.0608156	307.488	0.387161	0.698905	3rd	320	545	-0.093891	0.140775	Female	0.997061
Internalizing scale	Gen_Int_scaled	TMAO_3rd	-0.0341198	0.058516	300.504	-0.583086	0.560273	3rd	320	545	-0.147268	0.0785333	Female	0.997061
Working memory (2-back test)	dnumeros2	TMA_TMAO_3rd	-0.0359945	0.0399609	288.706	-0.900741	0.368477	3rd	336	995	-0.112853	0.0412276	Female	0.997061
Working memory (3-back test)	dnumeros3	TMA_TMAO_3rd	-0.0425733	0.03422	305.624	-1.24411	0.214414	3rd	332	954	-0.108589	0.0234574	Female	0.912903
Inattention	hitrtse	TMA_TMAO_3rd	-1.29408	4.03957	1092	-0.32035	0.748764	3rd	348	1106	-9.17163	6.58347	Female	0.997061
Early motor skills	motor	TMA_TMAO_3rd	0.215977	0.714081	363.652	0.302455	0.762478	3rd	408	717	-1.16326	1.59822	Female	0.997061
Early cognitive skills	mental	TMA_TMAO_3rd	-0.709559	0.713457	382.752	-0.994536	0.32059	3rd	408	717	-2.08893	0.671735	Female	0.997061
Fluid intelligence	percentile_correct_raven	TMA_TMAO_3rd	-1.78172	1.28996	290.441	-1.38122	0.168272	3rd	313	428	-4.26097	0.717056	Female	0.835188
Non verbal intelligence	non_verbal_intelligence	TMA_TMAO_3rd	-0.601689	0.593459	365.869	-1.01387	0.311316	3rd	410	1145	-1.74865	0.546653	Female	0.997061
ADHD	ADHD_scaled	TMA_TMAO_3rd	-5.82634e-05	0.0528189	322.361	-0.00110308	0.999121	3rd	337	898	-0.102097	0.101822	Female	0.999121
Total scale	Gen_Tot_scaled	TMA_TMAO_3rd	0.0174063	0.0566356	307.111	0.307339	0.758794	3rd	320	545	-0.0916956	0.126858	Female	0.997061
Externalizing scale	Gen_Ext_scaled	TMA_TMAO_3rd	0.026461	0.0564072	307.172	0.469107	0.639326	3rd	320	545	-0.0822653	0.135389	Female	0.997061
Internalizing scale	Gen_Int_scaled	TMA_TMAO_3rd	0.0265011	0.0543034	300.447	0.488018	0.625893	3rd	320	545	-0.0780257	0.131536	Female	0.997061
Working memory (2-back test)	dnumeros2	UA.3.21.s._3rd	-0.00646823	0.0717338	289.001	-0.09017	0.928215	3rd	336	995	-0.144734	0.131808	Female	0.997061
Working memory (3-back test)	dnumeros3	UA.3.21.s._3rd	0.0718438	0.061495	301.694	1.16829	0.243614	3rd	332	954	-0.0464236	0.190935	Female	0.91663
Inattention	hitrtse	UA.3.21.s._3rd	-2.44376	7.04219	1092	-0.347017	0.728645	3rd	348	1106	-16.1767	11.2892	Female	0.997061
Early motor skills	motor	UA.3.21.s._3rd	0.187525	1.25559	351.173	0.149351	0.881362	3rd	408	717	-2.24205	2.61257	Female	0.997061
Early cognitive skills	mental	UA.3.21.s._3rd	0.426019	1.2573	371.107	0.338837	0.734924	3rd	408	717	-2.01131	2.85401	Female	0.997061
Fluid intelligence	percentile_correct_raven	UA.3.21.s._3rd	-0.406957	2.30473	275.179	-0.176575	0.859972	3rd	313	428	-4.83596	4.05108	Female	0.997061
Non verbal intelligence	non_verbal_intelligence	UA.3.21.s._3rd	0.0597436	1.04956	352.696	0.0569226	0.954639	3rd	410	1145	-1.97056	2.08786	Female	0.997061
ADHD	ADHD_scaled	UA.3.21.s._3rd	0.0108747	0.0942208	328.467	0.115417	0.908185	3rd	337	898	-0.171124	0.192677	Female	0.997061
Total scale	Gen_Tot_scaled	UA.3.21.s._3rd	0.126664	0.102247	308.628	1.2388	0.21636	3rd	320	545	-0.0705314	0.323977	Female	0.912903
Externalizing scale	Gen_Ext_scaled	UA.3.21.s._3rd	0.0881106	0.101988	308.633	0.863929	0.388298	3rd	320	545	-0.108475	0.285072	Female	0.997061
Internalizing scale	Gen_Int_scaled	UA.3.21.s._3rd	0.111192	0.0981833	302.736	1.13249	0.258323	3rd	320	545	-0.0782101	0.300555	Female	0.91663

### Sheet: 5
ST2-5: Associations between prenatal contaminant exposure and child neurodevelopmental outcomes stratified by TMAO tertiles in the INMA cohort
outcome_name	contaminant	outcome	metabolite	Estimate	Std..Error	df	t.value	p.value	trimester	sample_size	low_CI	high_CI	TMAO_tertile
Working memory (2-back test)	Arsenic 1st trimester	dnumeros2	As_1st	0.00334973	0.0424625	98.4128	0.0788868	0.937283	1st	400	-0.0770299	0.0829061	low
Working memory (3-back test)	Arsenic 1st trimester	dnumeros3	As_1st	-0.00858873	0.0392173	89.7424	-0.219003	0.827145	1st	388	-0.083314	0.0641523	low
Inattention	Arsenic 1st trimester	hitrtse	As_1st	1.75178	4.17635	386	0.419452	0.675119	1st	400	-6.33908	9.84264	low
Early motor skills	Arsenic 1st trimester	motor	As_1st	-0.473131	0.72831	134.119	-0.649628	0.517044	1st	253	-1.85923	0.911297	low
Early cognitive skills	Arsenic 1st trimester	mental	As_1st	-0.0871132	0.698227	135.167	-0.124763	0.900896	1st	253	-1.41424	1.24265	low
Fluid intelligence	Arsenic 1st trimester	percentile_correct_raven	As_1st	0.85613	1.2915	97.6506	0.662894	0.50896	1st	189	-1.59728	3.27299	low
ADHD	Arsenic 1st trimester	ADHD_scaled	As_1st	-0.0446406	0.060202	108.502	-0.741513	0.459985	1st	329	-0.158347	0.0692796	low
Total scale	Arsenic 1st trimester	Gen_Tot_scaled	As_1st	-0.0611198	0.0720217	104.211	-0.84863	0.398032	1st	192	-0.196998	0.0747666	low
Externalizing scale	Arsenic 1st trimester	Gen_Ext_scaled	As_1st	-0.0515197	0.0703866	104.009	-0.731954	0.465843	1st	192	-0.184272	0.0812605	low
Internalizing scale	Arsenic 1st trimester	Gen_Int_scaled	As_1st	-0.102037	0.0669164	105.048	-1.52484	0.130304	1st	192	-0.228455	0.024051	low
Working memory (2-back test)	PFOS 1st trimester	dnumeros2	PFOS_1st	-0.046173	0.0425947	137.368	-1.08401	0.280261	1st	532	-0.126928	0.0350115	low
Working memory (3-back test)	PFOS 1st trimester	dnumeros3	PFOS_1st	-0.0568581	0.0391777	133.217	-1.45129	0.149051	1st	511	-0.131072	0.0176841	low
Inattention	PFOS 1st trimester	hitrtse	PFOS_1st	4.24482	4.29016	553	0.98943	0.322886	1st	568	-4.08814	12.5778	low
Early motor skills	PFOS 1st trimester	motor	PFOS_1st	-0.983471	0.797176	159.672	-1.23369	0.21913	1st	335	-2.50155	0.538404	low
Early cognitive skills	PFOS 1st trimester	mental	PFOS_1st	-0.235818	0.793262	159.716	-0.297276	0.766642	1st	335	-1.74695	1.27803	low
Fluid intelligence	PFOS 1st trimester	percentile_correct_raven	PFOS_1st	-2.00149	1.44014	120.871	-1.38979	0.167148	1st	240	-4.7223	0.741484	low
ADHD	PFOS 1st trimester	ADHD_scaled	PFOS_1st	0.0492394	0.0623625	155.95	0.789567	0.430979	1st	459	-0.0694887	0.168169	low
Total scale	PFOS 1st trimester	Gen_Tot_scaled	PFOS_1st	0.0583705	0.0726749	146.079	0.803173	0.42318	1st	276	-0.0802471	0.196308	low
Externalizing scale	PFOS 1st trimester	Gen_Ext_scaled	PFOS_1st	0.00892988	0.0718914	144.407	0.124214	0.901319	1st	276	-0.128268	0.145272	low
Internalizing scale	PFOS 1st trimester	Gen_Int_scaled	PFOS_1st	0.0483893	0.0669596	145.626	0.722664	0.471045	1st	276	-0.0793414	0.175462	low
Working memory (2-back test)	Arsenic 3rd trimester	dnumeros2	As_3rd	-0.00298959	0.0454063	97.877	-0.0658408	0.947639	3rd	414	-0.0883285	0.0826909	low
Working memory (3-back test)	Arsenic 3rd trimester	dnumeros3	As_3rd	0.00584045	0.0404354	102.262	0.144439	0.885438	3rd	408	-0.0708095	0.0817165	low
Inattention	Arsenic 3rd trimester	hitrtse	As_3rd	1.4897	4.18804	405	0.355704	0.722248	3rd	426	-6.6282	9.6076	low
Early motor skills	Arsenic 3rd trimester	motor	As_3rd	0.0941691	0.677543	150.298	0.138986	0.889647	3rd	275	-1.20127	1.38199	low
Early cognitive skills	Arsenic 3rd trimester	mental	As_3rd	0.293652	0.662881	144.626	0.442994	0.658432	3rd	275	-0.969984	1.55473	low
Fluid intelligence	Arsenic 3rd trimester	percentile_correct_raven	As_3rd	0.666288	1.27307	94.8825	0.523372	0.601936	3rd	194	-1.74461	3.04925	low
ADHD	Arsenic 3rd trimester	ADHD_scaled	As_3rd	-0.0653258	0.0584541	111.104	-1.11756	0.266166	3rd	345	-0.17597	0.0452722	low
Total scale	Arsenic 3rd trimester	Gen_Tot_scaled	As_3rd	-0.127596	0.0654849	104.056	-1.94848	0.054051	3rd	198	-0.250962	-0.00365676	low
Externalizing scale	Arsenic 3rd trimester	Gen_Ext_scaled	As_3rd	-0.16403	0.0626879	103.261	-2.61662	0.0102127	3rd	198	-0.281982	-0.0452348	low
Internalizing scale	Arsenic 3rd trimester	Gen_Int_scaled	As_3rd	-0.104438	0.063286	102.081	-1.65025	0.101965	3rd	198	-0.22352	0.0153577	low
Working memory (2-back test)	Mercury 3rd trimester	dnumeros2	Hg_3rd	0.00677421	0.0517904	126.024	0.1308	0.896142	3rd	506	-0.0908007	0.103843	low
Working memory (3-back test)	Mercury 3rd trimester	dnumeros3	Hg_3rd	0.0456183	0.047215	139.45	0.966184	0.335625	3rd	495	-0.0436898	0.134461	low
Inattention	Mercury 3rd trimester	hitrtse	Hg_3rd	1.04476	5.05515	528	0.206673	0.836345	3rd	552	-8.7517	10.8412	low
Early motor skills	Mercury 3rd trimester	motor	Hg_3rd	0.504081	0.866315	196.23	0.581868	0.561323	3rd	384	-1.15833	2.14567	low
Early cognitive skills	Mercury 3rd trimester	mental	Hg_3rd	1.00485	0.871557	186.986	1.15294	0.250407	3rd	384	-0.657299	2.65996	low
Fluid intelligence	Mercury 3rd trimester	percentile_correct_raven	Hg_3rd	1.7182	1.64502	121.76	1.04449	0.298329	3rd	222	-1.35373	4.82395	low
ADHD	Mercury 3rd trimester	ADHD_scaled	Hg_3rd	0.00431659	0.0722111	155.18	0.0597774	0.95241	3rd	448	-0.132442	0.140988	low
Total scale	Mercury 3rd trimester	Gen_Tot_scaled	Hg_3rd	0.0263635	0.0783836	144.899	0.336339	0.737102	3rd	257	-0.121644	0.174376	low
Externalizing scale	Mercury 3rd trimester	Gen_Ext_scaled	Hg_3rd	0.0794996	0.0771532	145.149	1.03041	0.304531	3rd	257	-0.0662543	0.225107	low
Internalizing scale	Mercury 3rd trimester	Gen_Int_scaled	Hg_3rd	0.0262551	0.0769145	144.67	0.341354	0.733332	3rd	257	-0.118966	0.171454	low
Working memory (2-back test)	Arsenic 1st trimester	dnumeros2	As_1st	-0.0214344	0.0765331	49.0519	-0.280067	0.780604	1st	256	-0.160609	0.117183	medium
Working memory (3-back test)	Arsenic 1st trimester	dnumeros3	As_1st	-0.0227646	0.0545737	56.3179	-0.417134	0.678166	1st	256	-0.123236	0.0770914	medium
Inattention	Arsenic 1st trimester	hitrtse	As_1st	-3.13694	6.0878	248	-0.515283	0.606814	1st	267	-14.8334	8.5595	medium
Early motor skills	Arsenic 1st trimester	motor	As_1st	0.834344	1.10624	69.0268	0.754218	0.453283	1st	166	-1.20989	2.87259	medium
Early cognitive skills	Arsenic 1st trimester	mental	As_1st	2.34591	1.13792	75.156	2.06157	0.0427067	1st	166	0.222701	4.44285	medium
Fluid intelligence	Arsenic 1st trimester	percentile_correct_raven	As_1st	0.58715	1.61133	46.8191	0.364388	0.717209	1st	116	-2.2941	3.51872	medium
ADHD	Arsenic 1st trimester	ADHD_scaled	As_1st	-0.0185903	0.0692648	63.6255	-0.268395	0.789264	1st	213	-0.146737	0.109092	medium
Total scale	Arsenic 1st trimester	Gen_Tot_scaled	As_1st	0.0161275	0.0791077	61.2704	0.203867	0.839133	1st	119	-0.128691	0.16261	medium
Externalizing scale	Arsenic 1st trimester	Gen_Ext_scaled	As_1st	-0.00133015	0.0805114	61.1923	-0.0165212	0.986872	1st	119	-0.148897	0.14723	medium
Internalizing scale	Arsenic 1st trimester	Gen_Int_scaled	As_1st	0.064472	0.0804924	60.5877	0.800969	0.426279	1st	119	-0.0826492	0.21347	medium
Working memory (2-back test)	PFOS 1st trimester	dnumeros2	PFOS_1st	-0.0176683	0.0595474	95.6767	-0.29671	0.767331	1st	421	-0.129285	0.0936102	medium
Working memory (3-back test)	PFOS 1st trimester	dnumeros3	PFOS_1st	-0.0226187	0.0471432	105.01	-0.479786	0.632377	1st	415	-0.11107	0.0661627	medium
Inattention	PFOS 1st trimester	hitrtse	PFOS_1st	-4.52028	5.25568	466	-0.860074	0.390191	1st	487	-14.6902	5.64968	medium
Early motor skills	PFOS 1st trimester	motor	PFOS_1st	-0.975683	0.940842	135.906	-1.03703	0.301563	1st	293	-2.74242	0.80038	medium
Early cognitive skills	PFOS 1st trimester	mental	PFOS_1st	0.32074	0.931773	140.71	0.344226	0.73119	1st	293	-1.43235	2.08081	medium
Fluid intelligence	PFOS 1st trimester	percentile_correct_raven	PFOS_1st	-0.979472	1.58095	57.1091	-0.619548	0.53802	1st	180	-3.88884	1.93652	medium
ADHD	PFOS 1st trimester	ADHD_scaled	PFOS_1st	0.0564703	0.0680392	126.549	0.829968	0.40812	1st	386	-0.0719378	0.184855	medium
Total scale	PFOS 1st trimester	Gen_Tot_scaled	PFOS_1st	-0.00989489	0.0757207	117.087	-0.130676	0.896256	1st	233	-0.152629	0.132622	medium
Externalizing scale	PFOS 1st trimester	Gen_Ext_scaled	PFOS_1st	-0.0784643	0.0702816	112.156	-1.11643	0.266625	1st	233	-0.210939	0.0535679	medium
Internalizing scale	PFOS 1st trimester	Gen_Int_scaled	PFOS_1st	0.0918907	0.0750693	117.523	1.22408	0.223371	1st	233	-0.049638	0.233258	medium
Working memory (2-back test)	Arsenic 3rd trimester	dnumeros2	As_3rd	-0.00523772	0.0482563	59.4881	-0.10854	0.913933	3rd	296	-0.0958396	0.0822738	medium
Working memory (3-back test)	Arsenic 3rd trimester	dnumeros3	As_3rd	-0.0594686	0.0391615	63.6265	-1.51855	0.13383	3rd	298	-0.132386	0.0124421	medium
Inattention	Arsenic 3rd trimester	hitrtse	As_3rd	-1.90686	5.21895	274	-0.365373	0.715115	3rd	286	-11.9526	8.13891	medium
Early motor skills	Arsenic 3rd trimester	motor	As_3rd	0.304092	0.810219	86.4645	0.37532	0.708341	3rd	182	-1.22556	1.84023	medium
Early cognitive skills	Arsenic 3rd trimester	mental	As_3rd	-0.0647745	0.848785	91.671	-0.0763144	0.939335	3rd	182	-1.64398	1.528	medium
Fluid intelligence	Arsenic 3rd trimester	percentile_correct_raven	As_3rd	-0.57768	1.52133	68.1562	-0.379719	0.705335	3rd	139	-3.39548	2.24871	medium
ADHD	Arsenic 3rd trimester	ADHD_scaled	As_3rd	0.0215667	0.0729438	73.4896	0.295662	0.768322	3rd	235	-0.114076	0.157389	medium
Total scale	Arsenic 3rd trimester	Gen_Tot_scaled	As_3rd	-0.0865567	0.078292	67.1879	-1.10556	0.272859	3rd	143	-0.231134	0.0589093	medium
Externalizing scale	Arsenic 3rd trimester	Gen_Ext_scaled	As_3rd	-0.109206	0.080183	66.74	-1.36195	0.177792	3rd	143	-0.257221	0.0397267	medium
Internalizing scale	Arsenic 3rd trimester	Gen_Int_scaled	As_3rd	-0.0728166	0.0737877	67.8158	-0.98684	0.327229	3rd	143	-0.209196	0.064275	medium
Working memory (2-back test)	Mercury 3rd trimester	dnumeros2	Hg_3rd	-0.0151522	0.0548529	135.777	-0.276233	0.782789	3rd	506	-0.118944	0.0882783	medium
Working memory (3-back test)	Mercury 3rd trimester	dnumeros3	Hg_3rd	0.00103828	0.044088	136.63	0.0235502	0.981246	3rd	494	-0.0824644	0.0842335	medium
Inattention	Mercury 3rd trimester	hitrtse	Hg_3rd	1.35387	5.63429	542	0.24029	0.810196	3rd	561	-9.55825	12.266	medium
Early motor skills	Mercury 3rd trimester	motor	Hg_3rd	-0.286938	0.898411	184.252	-0.319383	0.749798	3rd	379	-1.99148	1.42936	medium
Early cognitive skills	Mercury 3rd trimester	mental	Hg_3rd	1.23591	0.877906	201.226	1.40779	0.160736	3rd	379	-0.44036	2.90914	medium
Fluid intelligence	Mercury 3rd trimester	percentile_correct_raven	Hg_3rd	0.174304	1.80376	154.372	0.0966334	0.923143	3rd	221	-3.2433	3.60306	medium
ADHD	Mercury 3rd trimester	ADHD_scaled	Hg_3rd	0.082309	0.0795306	164.074	1.03494	0.302222	3rd	450	-0.0682858	0.233639	medium
Total scale	Mercury 3rd trimester	Gen_Tot_scaled	Hg_3rd	0.102291	0.0846543	155.354	1.20834	0.228753	3rd	277	-0.0586734	0.262842	medium
Externalizing scale	Mercury 3rd trimester	Gen_Ext_scaled	Hg_3rd	0.126645	0.0844648	154.337	1.49938	0.135817	3rd	277	-0.0339377	0.28679	medium
Internalizing scale	Mercury 3rd trimester	Gen_Int_scaled	Hg_3rd	0.048368	0.0803742	156.852	0.601785	0.548186	3rd	277	-0.104596	0.200753	medium
Working memory (2-back test)	Arsenic 1st trimester	dnumeros2	As_1st	-0.0281771	0.0481715	35.1907	-0.584933	0.562325	1st	172	-0.1107	0.056446	high
Working memory (3-back test)	Arsenic 1st trimester	dnumeros3	As_1st	0.0302605	0.0423133	38.9228	0.715154	0.478782	1st	172	-0.04445	0.10601	high
Inattention	Arsenic 1st trimester	hitrtse	As_1st	-0.477104	5.20002	152	-0.0917506	0.927017	1st	163	-10.3773	9.42311	high
Early motor skills	Arsenic 1st trimester	motor	As_1st	0.255671	0.803006	47.8556	0.318393	0.751573	1st	115	-1.20733	1.74136	high
Early cognitive skills	Arsenic 1st trimester	mental	As_1st	0.0978182	0.733308	42.1536	0.133393	0.894517	1st	115	-1.27608	1.47026	high
Fluid intelligence	Arsenic 1st trimester	percentile_correct_raven	As_1st	-0.0985839	1.65363	38.7162	-0.0596167	0.952768	1st	80	-3.03046	2.86175	high
ADHD	Arsenic 1st trimester	ADHD_scaled	As_1st	0.00261763	0.0780471	42.78	0.0335391	0.973401	1st	140	-0.137572	0.14268	high
Total scale	Arsenic 1st trimester	Gen_Tot_scaled	As_1st	0.0066973	0.0793576	38.5456	0.084394	0.93318	1st	82	-0.134111	0.148526	high
Externalizing scale	Arsenic 1st trimester	Gen_Ext_scaled	As_1st	-0.036211	0.0732365	37.3269	-0.49444	0.623893	1st	82	-0.165584	0.0945098	high
Internalizing scale	Arsenic 1st trimester	Gen_Int_scaled	As_1st	0.017497	0.0781712	37.8311	0.223829	0.824094	1st	82	-0.120795	0.157136	high
Working memory (2-back test)	PFOS 1st trimester	dnumeros2	PFOS_1st	0.0538085	0.0579061	103.828	0.929236	0.354922	1st	410	-0.0552366	0.161821	high
Working memory (3-back test)	PFOS 1st trimester	dnumeros3	PFOS_1st	0.00278205	0.0500786	107.841	0.0555536	0.9558	1st	395	-0.0910698	0.0967109	high
Inattention	PFOS 1st trimester	hitrtse	PFOS_1st	7.21634	5.92079	451	1.21881	0.223552	1st	465	-4.23582	18.6685	high
Early motor skills	PFOS 1st trimester	motor	PFOS_1st	0.763801	1.19247	133.922	0.640518	0.52293	1st	296	-1.48693	3.02349	high
Early cognitive skills	PFOS 1st trimester	mental	PFOS_1st	0.597339	1.12015	138.866	0.533268	0.594701	1st	296	-1.52107	2.72034	high
Fluid intelligence	PFOS 1st trimester	percentile_correct_raven	PFOS_1st	1.69732	2.12557	107.707	0.798524	0.426324	1st	167	-2.30636	5.69109	high
ADHD	PFOS 1st trimester	ADHD_scaled	PFOS_1st	0.0699975	0.0815154	131.743	0.858703	0.392064	1st	383	-0.0837563	0.223438	high
Total scale	PFOS 1st trimester	Gen_Tot_scaled	PFOS_1st	-0.0282422	0.0804622	125.631	-0.351	0.726177	1st	238	-0.18012	0.123618	high
Externalizing scale	PFOS 1st trimester	Gen_Ext_scaled	PFOS_1st	-0.0132169	0.0825295	123.872	-0.160148	0.873026	1st	238	-0.168981	0.142438	high
Internalizing scale	PFOS 1st trimester	Gen_Int_scaled	PFOS_1st	-0.0450128	0.0767526	122.404	-0.586466	0.558642	1st	238	-0.189712	0.0999184	high
Working memory (2-back test)	Arsenic 3rd trimester	dnumeros2	As_3rd	0.0685199	0.0637643	53.6415	1.07458	0.287372	3rd	236	-0.0468203	0.186259	high
Working memory (3-back test)	Arsenic 3rd trimester	dnumeros3	As_3rd	0.073513	0.0512016	51.5683	1.43575	0.157111	3rd	231	-0.0193555	0.16734	high
Inattention	Arsenic 3rd trimester	hitrtse	As_3rd	-5.70839	5.69121	225	-1.00302	0.316929	3rd	236	-16.6444	5.22759	high
Early motor skills	Arsenic 3rd trimester	motor	As_3rd	0.273237	1.02863	72.3	0.265633	0.791278	3rd	147	-1.63639	2.1803	high
Early cognitive skills	Arsenic 3rd trimester	mental	As_3rd	1.20518	1.08017	70.6939	1.11573	0.268315	3rd	147	-0.794515	3.21081	high
Fluid intelligence	Arsenic 3rd trimester	percentile_correct_raven	As_3rd	0.320488	1.85779	55.8411	0.17251	0.86366	3rd	108	-3.05451	3.75418	high
ADHD	Arsenic 3rd trimester	ADHD_scaled	As_3rd	-0.0173559	0.0758242	67.0463	-0.228897	0.819646	3rd	199	-0.156737	0.123897	high
Total scale	Arsenic 3rd trimester	Gen_Tot_scaled	As_3rd	-0.0548252	0.0876463	55.8449	-0.625528	0.534173	3rd	111	-0.215686	0.105289	high
Externalizing scale	Arsenic 3rd trimester	Gen_Ext_scaled	As_3rd	-0.00194677	0.080985	57.6728	-0.0240387	0.980905	3rd	111	-0.151141	0.146076	high
Internalizing scale	Arsenic 3rd trimester	Gen_Int_scaled	As_3rd	-0.0892876	0.0811635	53.7516	-1.1001	0.276193	3rd	111	-0.236738	0.0597669	high
Working memory (2-back test)	Mercury 3rd trimester	dnumeros2	Hg_3rd	0.0833082	0.0615508	168.128	1.35349	0.177717	3rd	562	-0.0336175	0.201036	high
Working memory (3-back test)	Mercury 3rd trimester	dnumeros3	Hg_3rd	0.0524873	0.055291	175.874	0.949291	0.343775	3rd	543	-0.0524769	0.158574	high
Inattention	Mercury 3rd trimester	hitrtse	Hg_3rd	-0.564793	5.6709	627	-0.0995948	0.920698	3rd	641	-11.5826	10.453	high
Early motor skills	Mercury 3rd trimester	motor	Hg_3rd	-0.0424884	1.05468	222.375	-0.0402857	0.967902	3rd	403	-2.05999	1.97804	high
Early cognitive skills	Mercury 3rd trimester	mental	Hg_3rd	1.69181	0.970203	230.419	1.74377	0.082533	3rd	403	-0.165979	3.55174	high
Fluid intelligence	Mercury 3rd trimester	percentile_correct_raven	Hg_3rd	1.02687	2.13749	148.424	0.480409	0.631644	3rd	232	-3.02649	5.09372	high
ADHD	Mercury 3rd trimester	ADHD_scaled	Hg_3rd	-0.0199702	0.0711883	193.354	-0.280526	0.779374	3rd	526	-0.155971	0.116141	high
Total scale	Mercury 3rd trimester	Gen_Tot_scaled	Hg_3rd	0.039324	0.0803038	174.359	0.489691	0.624968	3rd	323	-0.113287	0.193074	high
Externalizing scale	Mercury 3rd trimester	Gen_Ext_scaled	Hg_3rd	0.0884217	0.079806	174.362	1.10796	0.269406	3rd	323	-0.0632304	0.24125	high
Internalizing scale	Mercury 3rd trimester	Gen_Int_scaled	Hg_3rd	0.0779117	0.0752762	170.237	1.03501	0.302132	3rd	323	-0.0649693	0.222198	high
Working memory (2-back test)	Arsenic 1st trimester	dnumeros2	As_1st	-0.0156525	0.0253505	199.056	-0.617444	0.537648	1st	828	-0.0644942	0.0329283	all
Working memory (3-back test)	Arsenic 1st trimester	dnumeros3	As_1st	-0.00320961	0.0222	209.044	-0.144577	0.885184	1st	816	-0.046038	0.0393618	all
Inattention	Arsenic 1st trimester	hitrtse	As_1st	0.563337	2.45604	808	0.229368	0.818641	1st	830	-4.22067	5.34734	all
Early motor skills	Arsenic 1st trimester	motor	As_1st	0.0151056	0.418203	275.36	0.0361203	0.971213	1st	534	-0.790216	0.822514	all
Early cognitive skills	Arsenic 1st trimester	mental	As_1st	0.360677	0.415306	274.284	0.868459	0.385902	1st	534	-0.439277	1.16219	all
Fluid intelligence	Arsenic 1st trimester	percentile_correct_raven	As_1st	-0.442076	0.752731	212.053	-0.587295	0.55763	1st	385	-1.89473	1.00219	all
ADHD	Arsenic 1st trimester	ADHD_scaled	As_1st	0.00871071	0.0334594	235.913	0.260337	0.794831	1st	682	-0.0558129	0.0731476	all
Total scale	Arsenic 1st trimester	Gen_Tot_scaled	As_1st	0.00470193	0.0383783	222.864	0.122515	0.902601	1st	393	-0.0690755	0.0786977	all
Externalizing scale	Arsenic 1st trimester	Gen_Ext_scaled	As_1st	-0.000983083	0.0378393	220.617	-0.0259805	0.979296	1st	393	-0.0737124	0.0719486	all
Internalizing scale	Arsenic 1st trimester	Gen_Int_scaled	As_1st	-0.0109114	0.0368952	221.797	-0.295741	0.767705	1st	393	-0.0818338	0.0601979	all
Working memory (2-back test)	PFOS 1st trimester	dnumeros2	PFOS_1st	-0.0191232	0.0284363	348.519	-0.672492	0.501716	1st	1363	-0.0741596	0.0358209	all
Working memory (3-back test)	PFOS 1st trimester	dnumeros3	PFOS_1st	-0.0379556	0.024625	364.237	-1.54135	0.1241	1st	1321	-0.0855842	0.00968462	all
Inattention	PFOS 1st trimester	hitrtse	PFOS_1st	2.22678	2.7802	1495	0.800941	0.423293	1st	1520	-3.19864	7.65219	all
Early motor skills	PFOS 1st trimester	motor	PFOS_1st	-0.395172	0.521756	448.814	-0.757388	0.449215	1st	924	-1.40445	0.616143	all
Early cognitive skills	PFOS 1st trimester	mental	PFOS_1st	0.277319	0.516127	461.799	0.537308	0.591314	1st	924	-0.721558	1.27783	all
Fluid intelligence	PFOS 1st trimester	percentile_correct_raven	PFOS_1st	-0.887981	0.949151	316.12	-0.935554	0.350217	1st	587	-2.72337	0.947154	all
ADHD	PFOS 1st trimester	ADHD_scaled	PFOS_1st	0.04739	0.0384588	436.786	1.23223	0.218527	1st	1228	-0.0270596	0.121873	all
Total scale	PFOS 1st trimester	Gen_Tot_scaled	PFOS_1st	0.0206318	0.041822	409.474	0.493325	0.622048	1st	747	-0.0604267	0.101592	all
Externalizing scale	PFOS 1st trimester	Gen_Ext_scaled	PFOS_1st	-0.015869	0.0414029	402.485	-0.383282	0.701713	1st	747	-0.0961272	0.0642557	all
Internalizing scale	PFOS 1st trimester	Gen_Int_scaled	PFOS_1st	0.0349196	0.0398704	403.005	0.875828	0.381645	1st	747	-0.042353	0.112097	all
Working memory (2-back test)	Arsenic 3rd trimester	dnumeros2	As_3rd	0.00413674	0.0275603	228.348	0.150097	0.88082	3rd	946	-0.0489874	0.0571997	all
Working memory (3-back test)	Arsenic 3rd trimester	dnumeros3	As_3rd	-0.0048087	0.0235545	237.669	-0.204152	0.838409	3rd	937	-0.050258	0.0405545	all
Inattention	Arsenic 3rd trimester	hitrtse	As_3rd	0.411161	2.6303	926	0.156317	0.875817	3rd	948	-4.71629	5.53861	all
Early motor skills	Arsenic 3rd trimester	motor	As_3rd	0.22453	0.437415	328.58	0.513311	0.608079	3rd	604	-0.621043	1.06929	all
Early cognitive skills	Arsenic 3rd trimester	mental	As_3rd	0.719472	0.44001	325.05	1.63513	0.10299	3rd	604	-0.130572	1.56966	all
Fluid intelligence	Arsenic 3rd trimester	percentile_correct_raven	As_3rd	0.119417	0.795117	238.562	0.150188	0.880744	3rd	441	-1.41414	1.65113	all
ADHD	Arsenic 3rd trimester	ADHD_scaled	As_3rd	-0.0128685	0.036067	270.937	-0.356794	0.721524	3rd	779	-0.0824856	0.0568345	all
Total scale	Arsenic 3rd trimester	Gen_Tot_scaled	As_3rd	-0.069383	0.0408067	247.167	-1.70028	0.0903352	3rd	452	-0.148056	0.00934773	all
Externalizing scale	Arsenic 3rd trimester	Gen_Ext_scaled	As_3rd	-0.0851718	0.0395363	245.922	-2.15427	0.0321906	3rd	452	-0.161403	-0.00891391	all
Internalizing scale	Arsenic 3rd trimester	Gen_Int_scaled	As_3rd	-0.062744	0.0389008	243.633	-1.61292	0.108056	3rd	452	-0.137704	0.0123195	all
Working memory (2-back test)	Mercury 3rd trimester	dnumeros2	Hg_3rd	0.017232	0.0310004	454.488	0.555863	0.578578	3rd	1574	-0.0427959	0.0772943	all
Working memory (3-back test)	Mercury 3rd trimester	dnumeros3	Hg_3rd	0.038409	0.0271429	475.828	1.41507	0.157703	3rd	1532	-0.014111	0.0911032	all
Inattention	Mercury 3rd trimester	hitrtse	Hg_3rd	1.20547	3.00526	1724	0.401122	0.68838	3rd	1754	-4.6625	7.07345	all
Early motor skills	Mercury 3rd trimester	motor	Hg_3rd	0.0875898	0.517316	619.722	0.169316	0.865603	3rd	1166	-0.917354	1.09049	all
Early cognitive skills	Mercury 3rd trimester	mental	Hg_3rd	1.16625	0.50477	637.613	2.31046	0.0211811	3rd	1166	0.186133	2.14573	all
Fluid intelligence	Mercury 3rd trimester	percentile_correct_raven	Hg_3rd	0.79687	1.02706	443.29	0.775873	0.438238	3rd	675	-1.18945	2.78771	all
ADHD	Mercury 3rd trimester	ADHD_scaled	Hg_3rd	0.0300459	0.040628	538.06	0.739537	0.459904	3rd	1424	-0.0487567	0.108895	all
Total scale	Mercury 3rd trimester	Gen_Tot_scaled	Hg_3rd	0.052098	0.0445443	502.679	1.16958	0.242726	3rd	857	-0.0342561	0.138447	all
Externalizing scale	Mercury 3rd trimester	Gen_Ext_scaled	Hg_3rd	0.085905	0.0440121	497.697	1.95185	0.0515165	3rd	857	0.00060651	0.171228	all
Internalizing scale	Mercury 3rd trimester	Gen_Int_scaled	Hg_3rd	0.0410749	0.0430677	503.762	0.953728	0.340679	3rd	857	-0.0424454	0.124536	all

### Sheet: 6
ST2-6: Interaction analyses between prenatal contaminant exposure and TMAO levels in relation to child neurodevelopmental outcomes in the INMA cohort
outcome_name	contaminant	outcome	metabolite	Estimate	Std..Error	df	t.value	Pr...t..	interaction_term	trimester	sample_size	low_CI	high_CI	pval_LRT
Working memory (2-back test)	Arsenic 1st trimester	dnumeros2	As_1st	-0.00855132	0.0288813	198.786	-0.296085	0.767474	FALSE	1st	828	-0.0639797	0.0464618	0.0330188
Working memory (2-back test)	Arsenic 1st trimester	dnumeros2	As_1st	0.0088446	0.0439878	195.427	0.201069	0.840854	TRUE	1st	828	-0.0752419	0.0921043	0.0330188
Working memory (3-back test)	Arsenic 1st trimester	dnumeros3	As_1st	0.00979875	0.0252222	208.322	0.388498	0.698045	FALSE	1st	816	-0.0387446	0.0578424	0.0400071
Working memory (3-back test)	Arsenic 1st trimester	dnumeros3	As_1st	0.00367932	0.0385147	206.57	0.0955304	0.923986	TRUE	1st	816	-0.0702931	0.0765078	0.0400071
Inattention	Arsenic 1st trimester	hitrtse	As_1st	-0.195389	2.79165	806	-0.0699908	0.944218	FALSE	1st	830	-5.62636	5.23558	0.0030602
Inattention	Arsenic 1st trimester	hitrtse	As_1st	1.96826	4.11769	804	0.478001	0.632779	TRUE	1st	830	-6.03251	9.96902	0.0030602
Early motor skills	Arsenic 1st trimester	motor	As_1st	0.0923533	0.467401	274.225	0.197589	0.843513	FALSE	1st	534	-0.804735	0.991111	0.0832092
Early motor skills	Arsenic 1st trimester	motor	As_1st	-0.4248	0.710869	275.437	-0.597579	0.550612	TRUE	1st	534	-1.78495	0.936478	0.0832092
Early cognitive skills	Arsenic 1st trimester	mental	As_1st	0.307339	0.464749	272.65	0.661301	0.508978	FALSE	1st	534	-0.584484	1.20109	0.0899129
Early cognitive skills	Arsenic 1st trimester	mental	As_1st	0.0672559	0.706964	274.06	0.0951334	0.924278	TRUE	1st	534	-1.28381	1.42268	0.0899129
Fluid intelligence	Arsenic 1st trimester	percentile_correct_raven	As_1st	0.221948	0.841367	208.312	0.263795	0.792199	FALSE	1st	385	-1.39412	1.82751	0.0266462
Fluid intelligence	Arsenic 1st trimester	percentile_correct_raven	As_1st	1.14784	1.2797	209.394	0.896955	0.370773	TRUE	1st	385	-1.30984	3.57134	0.0266462
ADHD	Arsenic 1st trimester	ADHD_scaled	As_1st	-0.0167375	0.0378332	235.232	-0.442404	0.658604	FALSE	1st	682	-0.0893371	0.0558702	0.0560793
ADHD	Arsenic 1st trimester	ADHD_scaled	As_1st	-0.0429244	0.057756	230.595	-0.743203	0.458115	TRUE	1st	682	-0.153194	0.0675097	0.0560793
Total scale	Arsenic 1st trimester	Gen_Tot_scaled	As_1st	-0.0170317	0.0432013	221.236	-0.39424	0.693784	FALSE	1st	393	-0.0996748	0.0659183	0.0717113
Total scale	Arsenic 1st trimester	Gen_Tot_scaled	As_1st	-0.0417235	0.0657538	222.18	-0.634542	0.52638	TRUE	1st	393	-0.167159	0.0837364	0.0717113
Externalizing scale	Arsenic 1st trimester	Gen_Ext_scaled	As_1st	-0.0275787	0.0425333	219.069	-0.648403	0.517403	FALSE	1st	393	-0.108925	0.0540623	0.0604515
Externalizing scale	Arsenic 1st trimester	Gen_Ext_scaled	As_1st	-0.0315701	0.0648619	220.794	-0.486728	0.626934	TRUE	1st	393	-0.155271	0.0921564	0.0604515
Internalizing scale	Arsenic 1st trimester	Gen_Int_scaled	As_1st	-0.0233461	0.0415995	220.38	-0.561211	0.575224	FALSE	1st	393	-0.102928	0.0564893	0.122468
Internalizing scale	Arsenic 1st trimester	Gen_Int_scaled	As_1st	-0.0823109	0.063206	221.785	-1.30226	0.194177	TRUE	1st	393	-0.203047	0.038089	0.122468
Working memory (2-back test)	PFOS 1st trimester	dnumeros2	PFOS_1st	-0.0201088	0.0288272	348.727	-0.697564	0.485915	FALSE	1st	1363	-0.0757539	0.0354425	0.056559
Working memory (2-back test)	PFOS 1st trimester	dnumeros2	PFOS_1st	-0.0342	0.0425735	340.879	-0.803316	0.422352	TRUE	1st	1363	-0.116026	0.0477061	0.056559
Working memory (3-back test)	PFOS 1st trimester	dnumeros3	PFOS_1st	-0.0359198	0.0249564	364.507	-1.4393	0.150924	FALSE	1st	1321	-0.0840608	0.0122438	0.028016
Working memory (3-back test)	PFOS 1st trimester	dnumeros3	PFOS_1st	-0.0529617	0.0369884	360.008	-1.43184	0.153056	TRUE	1st	1321	-0.124078	0.0182633	0.028016
Inattention	PFOS 1st trimester	hitrtse	PFOS_1st	1.67557	2.80831	1493	0.596645	0.550835	FALSE	1st	1520	-3.80103	7.15216	0.000852705
Inattention	PFOS 1st trimester	hitrtse	PFOS_1st	4.35258	4.16234	1491	1.0457	0.295867	TRUE	1st	1520	-3.75913	12.4643	0.000852705
Early motor skills	PFOS 1st trimester	motor	PFOS_1st	-0.368317	0.527935	446.901	-0.697656	0.485755	FALSE	1st	924	-1.38731	0.652596	0.0683757
Early motor skills	PFOS 1st trimester	motor	PFOS_1st	-0.795748	0.782318	435.049	-1.01717	0.309639	TRUE	1st	924	-2.30265	0.712889	0.0683757
Early cognitive skills	PFOS 1st trimester	mental	PFOS_1st	0.310848	0.521032	459.413	0.596601	0.551068	FALSE	1st	924	-0.695185	1.31879	0.063263
Early cognitive skills	PFOS 1st trimester	mental	PFOS_1st	-0.194982	0.7726	447.991	-0.25237	0.80087	TRUE	1st	924	-1.68378	1.29562	0.063263
Fluid intelligence	PFOS 1st trimester	percentile_correct_raven	PFOS_1st	-0.523339	0.948594	311.926	-0.5517	0.581549	FALSE	1st	587	-2.35237	1.30526	0.0169294
Fluid intelligence	PFOS 1st trimester	percentile_correct_raven	PFOS_1st	-1.38005	1.42221	302.415	-0.970356	0.332645	TRUE	1st	587	-4.10939	1.35673	0.0169294
ADHD	PFOS 1st trimester	ADHD_scaled	PFOS_1st	0.041075	0.0388291	434.946	1.05784	0.290714	FALSE	1st	1228	-0.0339162	0.116109	0.0515002
ADHD	PFOS 1st trimester	ADHD_scaled	PFOS_1st	0.042192	0.0576683	434.023	0.731633	0.464788	TRUE	1st	1228	-0.0688765	0.15343	0.0515002
Total scale	PFOS 1st trimester	Gen_Tot_scaled	PFOS_1st	0.0173018	0.0423157	407.169	0.408873	0.682848	FALSE	1st	747	-0.064556	0.0989848	0.0871862
Total scale	PFOS 1st trimester	Gen_Tot_scaled	PFOS_1st	0.0575711	0.0642812	406.166	0.895613	0.37099	TRUE	1st	747	-0.066641	0.181217	0.0871862
Externalizing scale	PFOS 1st trimester	Gen_Ext_scaled	PFOS_1st	-0.0212702	0.0418657	400.256	-0.508057	0.611693	FALSE	1st	747	-0.102263	0.0595189	0.0722317
Externalizing scale	PFOS 1st trimester	Gen_Ext_scaled	PFOS_1st	0.0102645	0.0636277	399.293	0.161321	0.871922	TRUE	1st	747	-0.11269	0.13261	0.0722317
Internalizing scale	PFOS 1st trimester	Gen_Int_scaled	PFOS_1st	0.038374	0.0403483	401.317	0.951069	0.342142	FALSE	1st	747	-0.0396686	0.116258	0.102718
Internalizing scale	PFOS 1st trimester	Gen_Int_scaled	PFOS_1st	0.0475531	0.0612526	400.122	0.776344	0.438004	TRUE	1st	747	-0.0708253	0.165337	0.102718
Working memory (2-back test)	Arsenic 3rd trimester	dnumeros2	As_3rd	0.00721793	0.0286206	224.26	0.252194	0.801122	FALSE	3rd	946	-0.0477025	0.0620781	0.0578526
Working memory (2-back test)	Arsenic 3rd trimester	dnumeros2	As_3rd	-0.0184216	0.0424091	232.884	-0.434377	0.664417	TRUE	3rd	946	-0.0995179	0.062491	0.0578526
Working memory (3-back test)	Arsenic 3rd trimester	dnumeros3	As_3rd	-0.00271678	0.0244902	234.638	-0.110934	0.911764	FALSE	3rd	937	-0.0498482	0.044184	0.0887142
Working memory (3-back test)	Arsenic 3rd trimester	dnumeros3	As_3rd	-0.00274404	0.0364477	247.832	-0.0752872	0.940047	TRUE	3rd	937	-0.0727679	0.0666663	0.0887142
Inattention	Arsenic 3rd trimester	hitrtse	As_3rd	-0.01613	2.73099	924	-0.00590628	0.995289	FALSE	3rd	948	-5.33411	5.30185	0.00265791
Inattention	Arsenic 3rd trimester	hitrtse	As_3rd	1.73295	3.94417	922	0.439369	0.660497	TRUE	3rd	948	-5.93913	9.40502	0.00265791
Early motor skills	Arsenic 3rd trimester	motor	As_3rd	0.1088	0.453991	323.275	0.239653	0.810751	FALSE	3rd	604	-0.766352	0.98239	0.145881
Early motor skills	Arsenic 3rd trimester	motor	As_3rd	0.0595315	0.645423	331.923	0.0922364	0.926566	TRUE	3rd	604	-1.18267	1.29653	0.145881
Early cognitive skills	Arsenic 3rd trimester	mental	As_3rd	0.483543	0.455601	320.835	1.06133	0.289338	FALSE	3rd	604	-0.393446	1.36139	0.0952758
Early cognitive skills	Arsenic 3rd trimester	mental	As_3rd	0.295732	0.645186	327.961	0.458368	0.646992	TRUE	3rd	604	-0.944667	1.53318	0.0952758
Fluid intelligence	Arsenic 3rd trimester	percentile_correct_raven	As_3rd	0.211349	0.829383	236.001	0.254827	0.799079	FALSE	3rd	441	-1.38079	1.80305	0.0257841
Fluid intelligence	Arsenic 3rd trimester	percentile_correct_raven	As_3rd	0.930912	1.23782	238.749	0.752059	0.452756	TRUE	3rd	441	-1.4461	3.28861	0.0257841
ADHD	Arsenic 3rd trimester	ADHD_scaled	As_3rd	-0.0247712	0.0375202	268.05	-0.660209	0.509686	FALSE	3rd	779	-0.096909	0.0474852	0.0653179
ADHD	Arsenic 3rd trimester	ADHD_scaled	As_3rd	-0.0573327	0.0548151	265.286	-1.04593	0.296546	TRUE	3rd	779	-0.162445	0.0477119	0.0653179
Total scale	Arsenic 3rd trimester	Gen_Tot_scaled	As_3rd	-0.0797351	0.0424587	243.824	-1.87794	0.0615824	FALSE	3rd	452	-0.161224	0.00189087	0.0646457
Total scale	Arsenic 3rd trimester	Gen_Tot_scaled	As_3rd	-0.101021	0.0633189	244.6	-1.59544	0.111906	TRUE	3rd	452	-0.221877	0.0204375	0.0646457
Externalizing scale	Arsenic 3rd trimester	Gen_Ext_scaled	As_3rd	-0.0929976	0.0411685	242.182	-2.25895	0.0247763	FALSE	3rd	452	-0.172036	-0.0139011	0.100354
Externalizing scale	Arsenic 3rd trimester	Gen_Ext_scaled	As_3rd	-0.13672	0.0613513	243.902	-2.22847	0.026761	TRUE	3rd	452	-0.253761	-0.0189807	0.100354
Internalizing scale	Arsenic 3rd trimester	Gen_Int_scaled	As_3rd	-0.0739782	0.0403783	239.941	-1.83213	0.0681722	FALSE	3rd	452	-0.151404	0.00368561	0.0531382
Internalizing scale	Arsenic 3rd trimester	Gen_Int_scaled	As_3rd	-0.0642094	0.0602864	241.186	-1.06507	0.287909	TRUE	3rd	452	-0.179218	0.0514146	0.0531382
Working memory (2-back test)	Mercury 3rd trimester	dnumeros2	Hg_3rd	0.0152439	0.0312925	449.921	0.487141	0.626395	FALSE	3rd	1574	-0.0452023	0.0757418	0.196056
Working memory (2-back test)	Mercury 3rd trimester	dnumeros2	Hg_3rd	-0.0158358	0.0490978	433.707	-0.322535	0.747203	TRUE	3rd	1574	-0.110534	0.0787518	0.196056
Working memory (3-back test)	Mercury 3rd trimester	dnumeros3	Hg_3rd	0.0388459	0.0274709	474.075	1.41407	0.157996	FALSE	3rd	1532	-0.014196	0.0920602	0.0296773
Working memory (3-back test)	Mercury 3rd trimester	dnumeros3	Hg_3rd	0.0480528	0.0434259	459.103	1.10655	0.269069	TRUE	3rd	1532	-0.0357292	0.131843	0.0296773
Inattention	Mercury 3rd trimester	hitrtse	Hg_3rd	1.21899	3.04794	1722	0.399937	0.689252	FALSE	3rd	1754	-4.72888	7.16685	0.00347593
Inattention	Mercury 3rd trimester	hitrtse	Hg_3rd	0.925938	4.75922	1720	0.194557	0.845763	TRUE	3rd	1754	-8.35599	10.2079	0.00347593
Early motor skills	Mercury 3rd trimester	motor	Hg_3rd	0.0751375	0.523112	617.894	0.143636	0.885835	FALSE	3rd	1166	-0.939489	1.08752	0.0653939
Early motor skills	Mercury 3rd trimester	motor	Hg_3rd	0.524687	0.810574	615.415	0.647303	0.517677	TRUE	3rd	1166	-1.04825	2.08821	0.0653939
Early cognitive skills	Mercury 3rd trimester	mental	Hg_3rd	1.183	0.510311	635.824	2.31819	0.0207552	FALSE	3rd	1166	0.193472	2.17146	0.0871922
Early cognitive skills	Mercury 3rd trimester	mental	Hg_3rd	1.22008	0.790607	632.432	1.54321	0.123279	TRUE	3rd	1166	-0.309928	2.7496	0.0871922
Fluid intelligence	Mercury 3rd trimester	percentile_correct_raven	Hg_3rd	0.664481	1.04354	440.034	0.636757	0.524614	FALSE	3rd	675	-1.34775	2.68464	0.0112261
Fluid intelligence	Mercury 3rd trimester	percentile_correct_raven	Hg_3rd	1.68198	1.64602	411.447	1.02185	0.307455	TRUE	3rd	675	-1.48513	4.85719	0.0112261
ADHD	Mercury 3rd trimester	ADHD_scaled	Hg_3rd	0.0300051	0.0411373	537.281	0.729389	0.466082	FALSE	3rd	1424	-0.0496287	0.109703	0.202183
ADHD	Mercury 3rd trimester	ADHD_scaled	Hg_3rd	0.0067531	0.0652326	528.878	0.103523	0.917587	TRUE	3rd	1424	-0.119361	0.132805	0.202183
Total scale	Mercury 3rd trimester	Gen_Tot_scaled	Hg_3rd	0.0583678	0.0452417	499.824	1.29013	0.197601	FALSE	3rd	857	-0.0291486	0.145905	0.085608
Total scale	Mercury 3rd trimester	Gen_Tot_scaled	Hg_3rd	0.0318701	0.0723784	504.295	0.440326	0.659889	TRUE	3rd	857	-0.107942	0.171572	0.085608
Externalizing scale	Mercury 3rd trimester	Gen_Ext_scaled	Hg_3rd	0.0901849	0.0447145	494.731	2.0169	0.0442454	FALSE	3rd	857	0.00371064	0.176702	0.0798422
Externalizing scale	Mercury 3rd trimester	Gen_Ext_scaled	Hg_3rd	0.0514058	0.0715861	500.239	0.718098	0.473032	TRUE	3rd	857	-0.0868704	0.189546	0.0798422
Internalizing scale	Mercury 3rd trimester	Gen_Int_scaled	Hg_3rd	0.0505092	0.0437028	500.33	1.15574	0.248338	FALSE	3rd	857	-0.0340579	0.135041	0.0615608
Internalizing scale	Mercury 3rd trimester	Gen_Int_scaled	Hg_3rd	0.0671708	0.0700319	506.604	0.959146	0.337943	TRUE	3rd	857	-0.0681305	0.202328	0.0615608

### Sheet: 7
ST2-7: Associations between prenatal contaminant exposure and child neurodevelopmental outcomes stratified by TMA tertiles in the INMA cohort
outcome_name	contaminant	outcome	metabolite	Estimate	Std..Error	df	t.value	p.value	trimester	sample_size	low_CI	high_CI	TMA_tertile
Working memory (2-back test)	Arsenic 1st trimester	dnumeros2	As_1st	-0.00127054	0.0379855	94.2566	-0.0334481	0.973388	1st	370	-0.0727617	0.0699069	low
Working memory (3-back test)	Arsenic 1st trimester	dnumeros3	As_1st	-0.0131962	0.0350158	94.4611	-0.376863	0.707121	1st	363	-0.0792122	0.0522916	low
Inattention	Arsenic 1st trimester	hitrtse	As_1st	0.248197	3.63669	356	0.068248	0.945627	1st	371	-6.78075	7.27714	low
Early motor skills	Arsenic 1st trimester	motor	As_1st	-0.0579453	0.628181	118.598	-0.092243	0.926661	1st	237	-1.23691	1.13559	low
Early cognitive skills	Arsenic 1st trimester	mental	As_1st	0.565471	0.551741	123.25	1.02488	0.307425	1st	237	-0.474166	1.61105	low
Fluid intelligence	Arsenic 1st trimester	percentile_correct_raven	As_1st	-1.20499	1.13992	92.2858	-1.05709	0.293231	1st	177	-3.34491	0.937025	low
ADHD	Arsenic 1st trimester	ADHD_scaled	As_1st	0.0396211	0.0501192	103.086	0.790537	0.431029	1st	305	-0.0549134	0.134105	low
Total scale	Arsenic 1st trimester	Gen_Tot_scaled	As_1st	-0.037904	0.0609758	94.5882	-0.621623	0.535685	1st	179	-0.152509	0.0767885	low
Externalizing scale	Arsenic 1st trimester	Gen_Ext_scaled	As_1st	-0.0240053	0.057969	93.371	-0.414106	0.679746	1st	179	-0.133086	0.0847488	low
Internalizing scale	Arsenic 1st trimester	Gen_Int_scaled	As_1st	-0.0575241	0.0624483	94.2222	-0.921146	0.359327	1st	179	-0.174899	0.0598646	low
Working memory (2-back test)	PFOS 1st trimester	dnumeros2	PFOS_1st	-0.0318257	0.0429262	128.095	-0.741404	0.459806	1st	496	-0.112873	0.0495128	low
Working memory (3-back test)	PFOS 1st trimester	dnumeros3	PFOS_1st	-0.0380175	0.0362942	130.571	-1.04748	0.296812	1st	485	-0.106597	0.0308109	low
Inattention	PFOS 1st trimester	hitrtse	PFOS_1st	1.33973	4.10101	517	0.326684	0.744039	1st	534	-6.60579	9.28525	low
Early motor skills	PFOS 1st trimester	motor	PFOS_1st	-0.635962	0.798614	150.907	-0.796332	0.42709	1st	324	-2.14514	0.876112	low
Early cognitive skills	PFOS 1st trimester	mental	PFOS_1st	-0.0699699	0.791301	151.277	-0.0884239	0.929657	1st	324	-1.5644	1.42957	low
Fluid intelligence	PFOS 1st trimester	percentile_correct_raven	PFOS_1st	0.225289	1.34025	112.711	0.168095	0.86681	1st	225	-2.30133	2.7514	low
ADHD	PFOS 1st trimester	ADHD_scaled	PFOS_1st	0.111373	0.0589872	144.922	1.88808	0.0610138	1st	429	-0.000348541	0.223324	low
Total scale	PFOS 1st trimester	Gen_Tot_scaled	PFOS_1st	0.12437	0.063516	135.424	1.95809	0.0522755	1st	263	0.00441149	0.244811	low
Externalizing scale	PFOS 1st trimester	Gen_Ext_scaled	PFOS_1st	0.0945455	0.0619052	132.037	1.52726	0.129088	1st	263	-0.0223455	0.211837	low
Internalizing scale	PFOS 1st trimester	Gen_Int_scaled	PFOS_1st	0.122342	0.0633982	134.4	1.92974	0.0557464	1st	263	0.00269761	0.242678	low
Working memory (2-back test)	Arsenic 3rd trimester	dnumeros2	As_3rd	0.0254175	0.0442885	82.5993	0.573908	0.56759	3rd	351	-0.0581788	0.107617	low
Working memory (3-back test)	Arsenic 3rd trimester	dnumeros3	As_3rd	0.0107647	0.0382535	80.0017	0.281403	0.779128	3rd	354	-0.0613271	0.0816827	low
Inattention	Arsenic 3rd trimester	hitrtse	As_3rd	-0.464573	3.85599	330	-0.120481	0.904176	3rd	349	-7.90931	6.98016	low
Early motor skills	Arsenic 3rd trimester	motor	As_3rd	-0.351218	0.687264	107.141	-0.511037	0.610377	3rd	219	-1.64491	0.936789	low
Early cognitive skills	Arsenic 3rd trimester	mental	As_3rd	1.14347	0.702353	105.909	1.62806	0.106485	3rd	219	-0.176149	2.46129	low
Fluid intelligence	Arsenic 3rd trimester	percentile_correct_raven	As_3rd	-0.263829	1.23889	82.8298	-0.212956	0.831885	3rd	168	-2.59021	2.04363	low
ADHD	Arsenic 3rd trimester	ADHD_scaled	As_3rd	0.0203435	0.0552626	91.4934	0.368124	0.713631	3rd	290	-0.083372	0.124265	low
Total scale	Arsenic 3rd trimester	Gen_Tot_scaled	As_3rd	-0.0638832	0.0631849	83.3275	-1.01105	0.314919	3rd	170	-0.18256	0.053888	low
Externalizing scale	Arsenic 3rd trimester	Gen_Ext_scaled	As_3rd	-0.0487882	0.05892	84.3858	-0.828041	0.409983	3rd	170	-0.159402	0.0611353	low
Internalizing scale	Arsenic 3rd trimester	Gen_Int_scaled	As_3rd	-0.0728048	0.0646222	82.5437	-1.12662	0.263167	3rd	170	-0.194322	0.0474394	low
Working memory (2-back test)	Mercury 3rd trimester	dnumeros2	Hg_3rd	-0.00912181	0.0598605	137.169	-0.152384	0.879108	3rd	516	-0.12261	0.103299	low
Working memory (3-back test)	Mercury 3rd trimester	dnumeros3	Hg_3rd	-0.000357869	0.0529991	151.305	-0.00675237	0.994621	3rd	507	-0.100217	0.100472	low
Inattention	Mercury 3rd trimester	hitrtse	Hg_3rd	0.492449	5.71621	539	0.0861496	0.931379	3rd	561	-10.5776	11.5625	low
Early motor skills	Mercury 3rd trimester	motor	Hg_3rd	-0.867156	0.995985	180.883	-0.870652	0.385098	3rd	363	-2.74995	1.02585	low
Early cognitive skills	Mercury 3rd trimester	mental	Hg_3rd	0.728759	0.997676	187.974	0.730457	0.466021	3rd	363	-1.15203	2.6383	low
Fluid intelligence	Mercury 3rd trimester	percentile_correct_raven	Hg_3rd	1.24128	2.05394	137.233	0.604343	0.546614	3rd	229	-2.6218	5.12527	low
ADHD	Mercury 3rd trimester	ADHD_scaled	Hg_3rd	0.112697	0.0726136	166.806	1.552	0.122557	3rd	464	-0.0250441	0.250557	low
Total scale	Mercury 3rd trimester	Gen_Tot_scaled	Hg_3rd	0.149042	0.0798867	147.06	1.86567	0.0640802	3rd	281	-0.00220571	0.299903	low
Externalizing scale	Mercury 3rd trimester	Gen_Ext_scaled	Hg_3rd	0.220898	0.0751495	144.071	2.93945	0.0038309	3rd	281	0.0790035	0.363038	low
Internalizing scale	Mercury 3rd trimester	Gen_Int_scaled	Hg_3rd	0.0957329	0.0883823	146.156	1.08317	0.280517	3rd	281	-0.0715759	0.262604	low
Working memory (2-back test)	Arsenic 1st trimester	dnumeros2	As_1st	0.0231608	0.0487279	59.5288	0.475309	0.636306	1st	248	-0.0682045	0.111558	medium
Working memory (3-back test)	Arsenic 1st trimester	dnumeros3	As_1st	0.024443	0.0470537	57.9817	0.51947	0.60541	1st	247	-0.0623376	0.110327	medium
Inattention	Arsenic 1st trimester	hitrtse	As_1st	-3.54809	5.13723	239	-0.690662	0.490448	1st	250	-13.4308	6.33464	medium
Early motor skills	Arsenic 1st trimester	motor	As_1st	0.000414478	0.806758	82.4677	0.000513757	0.999591	1st	160	-1.51581	1.49916	medium
Early cognitive skills	Arsenic 1st trimester	mental	As_1st	-0.0666685	0.890726	78.1894	-0.0748474	0.940527	1st	160	-1.72319	1.59657	medium
Fluid intelligence	Arsenic 1st trimester	percentile_correct_raven	As_1st	1.52452	1.61557	59.9961	0.943642	0.349137	1st	114	-1.47744	4.4603	medium
ADHD	Arsenic 1st trimester	ADHD_scaled	As_1st	0.0105823	0.0667439	62.2265	0.158551	0.874536	1st	204	-0.113357	0.133004	medium
Total scale	Arsenic 1st trimester	Gen_Tot_scaled	As_1st	-0.0365871	0.0636949	59.3011	-0.574411	0.567862	1st	117	-0.152989	0.0804709	medium
Externalizing scale	Arsenic 1st trimester	Gen_Ext_scaled	As_1st	-0.0903368	0.0684246	60.8123	-1.32024	0.191703	1st	117	-0.21649	0.0347637	medium
Internalizing scale	Arsenic 1st trimester	Gen_Int_scaled	As_1st	0.00647862	0.0594751	58.4414	0.10893	0.913631	1st	117	-0.101121	0.117088	medium
Working memory (2-back test)	PFOS 1st trimester	dnumeros2	PFOS_1st	-0.0544874	0.0553803	101.099	-0.983876	0.327525	1st	444	-0.15948	0.0490048	medium
Working memory (3-back test)	PFOS 1st trimester	dnumeros3	PFOS_1st	-0.0406578	0.0528825	115.956	-0.768832	0.443556	1st	431	-0.140492	0.0591487	medium
Inattention	PFOS 1st trimester	hitrtse	PFOS_1st	11.8749	5.83528	482	2.03503	0.0423948	1st	495	0.567261	23.1826	medium
Early motor skills	PFOS 1st trimester	motor	PFOS_1st	0.47355	0.978007	141.039	0.484199	0.628996	1st	295	-1.38577	2.32913	medium
Early cognitive skills	PFOS 1st trimester	mental	PFOS_1st	-0.0174507	0.961243	140.564	-0.0181543	0.985542	1st	295	-1.8431	1.80778	medium
Fluid intelligence	PFOS 1st trimester	percentile_correct_raven	PFOS_1st	-2.18241	1.9811	97.8837	-1.10161	0.273331	1st	189	-5.92604	1.54636	medium
ADHD	PFOS 1st trimester	ADHD_scaled	PFOS_1st	0.0130041	0.0746418	137.803	0.174219	0.861949	1st	402	-0.128432	0.154166	medium
Total scale	PFOS 1st trimester	Gen_Tot_scaled	PFOS_1st	-0.0650619	0.0786296	115.522	-0.827448	0.409689	1st	244	-0.214291	0.0829672	medium
Externalizing scale	PFOS 1st trimester	Gen_Ext_scaled	PFOS_1st	-0.160161	0.0837867	115.901	-1.91153	0.0584054	1st	244	-0.319247	-0.00243216	medium
Internalizing scale	PFOS 1st trimester	Gen_Int_scaled	PFOS_1st	0.00388976	0.0737454	114.486	0.0527457	0.958026	1st	244	-0.135814	0.142843	medium
Working memory (2-back test)	Arsenic 3rd trimester	dnumeros2	As_3rd	-0.0162605	0.0454537	82.0529	-0.357737	0.721459	3rd	342	-0.101046	0.0689089	medium
Working memory (3-back test)	Arsenic 3rd trimester	dnumeros3	As_3rd	-0.0183217	0.0415624	92.1214	-0.440823	0.660374	3rd	333	-0.0961474	0.0599453	medium
Inattention	Arsenic 3rd trimester	hitrtse	As_3rd	4.49651	4.68929	329	0.95889	0.338318	3rd	343	-4.57003	13.5631	medium
Early motor skills	Arsenic 3rd trimester	motor	As_3rd	0.0199071	0.765178	120.042	0.0260162	0.979288	3rd	217	-1.43617	1.46319	medium
Early cognitive skills	Arsenic 3rd trimester	mental	As_3rd	-0.286252	0.616979	120.769	-0.463958	0.643513	3rd	217	-1.45383	0.882798	medium
Fluid intelligence	Arsenic 3rd trimester	percentile_correct_raven	As_3rd	0.595223	1.34386	84.0294	0.44292	0.658961	3rd	159	-1.91278	3.11726	medium
ADHD	Arsenic 3rd trimester	ADHD_scaled	As_3rd	-0.0301994	0.0649775	88.5697	-0.464767	0.643239	3rd	280	-0.151949	0.091907	medium
Total scale	Arsenic 3rd trimester	Gen_Tot_scaled	As_3rd	0.00639889	0.071747	85.6361	0.0891868	0.929142	3rd	165	-0.127694	0.141087	medium
Externalizing scale	Arsenic 3rd trimester	Gen_Ext_scaled	As_3rd	-0.0473399	0.0678476	84.3979	-0.697738	0.487259	3rd	165	-0.173952	0.0800976	medium
Internalizing scale	Arsenic 3rd trimester	Gen_Int_scaled	As_3rd	0.0176355	0.0689439	84.8886	0.255795	0.798728	3rd	165	-0.111334	0.146802	medium
Working memory (2-back test)	Mercury 3rd trimester	dnumeros2	Hg_3rd	-0.0133615	0.047536	154.765	-0.281081	0.779024	3rd	541	-0.102632	0.0784162	medium
Working memory (3-back test)	Mercury 3rd trimester	dnumeros3	Hg_3rd	0.0500708	0.0423534	165.058	1.18222	0.238821	3rd	527	-0.0300559	0.131204	medium
Inattention	Mercury 3rd trimester	hitrtse	Hg_3rd	3.70274	4.70833	585	0.786423	0.431938	3rd	602	-5.43923	12.8447	medium
Early motor skills	Mercury 3rd trimester	motor	Hg_3rd	-0.202922	0.790996	208.175	-0.25654	0.797787	3rd	395	-1.72947	1.30196	medium
Early cognitive skills	Mercury 3rd trimester	mental	Hg_3rd	1.18596	0.675939	214.309	1.75454	0.0807666	3rd	395	-0.117304	2.47367	medium
Fluid intelligence	Mercury 3rd trimester	percentile_correct_raven	Hg_3rd	0.166745	1.55837	147.277	0.107	0.914935	3rd	235	-2.78173	3.14088	medium
ADHD	Mercury 3rd trimester	ADHD_scaled	Hg_3rd	0.0546575	0.0693387	171.786	0.788268	0.431626	3rd	482	-0.077382	0.186722	medium
Total scale	Mercury 3rd trimester	Gen_Tot_scaled	Hg_3rd	0.0358772	0.0714836	161.961	0.501894	0.616424	3rd	288	-0.0998023	0.17213	medium
Externalizing scale	Mercury 3rd trimester	Gen_Ext_scaled	Hg_3rd	0.0714648	0.0687359	159.715	1.0397	0.300051	3rd	288	-0.0589928	0.202386	medium
Internalizing scale	Mercury 3rd trimester	Gen_Int_scaled	Hg_3rd	0.0391054	0.0683911	163.468	0.571791	0.568249	3rd	288	-0.0909117	0.169289	medium
Working memory (2-back test)	Arsenic 1st trimester	dnumeros2	As_1st	-0.0571537	0.0564967	34.9172	-1.01163	0.318675	1st	210	-0.155559	0.0437403	high
Working memory (3-back test)	Arsenic 1st trimester	dnumeros3	As_1st	-0.0222873	0.0383631	34.1405	-0.580955	0.565086	1st	206	-0.0908263	0.0448036	high
Inattention	Arsenic 1st trimester	hitrtse	As_1st	1.05186	5.44091	46.9454	0.193323	0.84754	1st	209	-9.0602	11.0558	high
Early motor skills	Arsenic 1st trimester	motor	As_1st	-0.393296	0.911278	58.3039	-0.431587	0.667633	1st	137	-2.06362	1.29199	high
Early cognitive skills	Arsenic 1st trimester	mental	As_1st	0.0137501	0.979777	59.5527	0.014034	0.98885	1st	137	-1.7858	1.82447	high
Fluid intelligence	Arsenic 1st trimester	percentile_correct_raven	As_1st	-0.254738	1.54421	44.4632	-0.164963	0.869721	1st	94	-3.04851	2.50801	high
ADHD	Arsenic 1st trimester	ADHD_scaled	As_1st	-0.0480686	0.0730097	50.5375	-0.658387	0.513278	1st	173	-0.181011	0.0847943	high
Total scale	Arsenic 1st trimester	Gen_Tot_scaled	As_1st	0.0580217	0.0874344	48.4229	0.663603	0.510092	1st	97	-0.0996809	0.217406	high
Externalizing scale	Arsenic 1st trimester	Gen_Ext_scaled	As_1st	0.0467325	0.0867776	47.8503	0.538532	0.592706	1st	97	-0.109389	0.205153	high
Internalizing scale	Arsenic 1st trimester	Gen_Int_scaled	As_1st	0.0321184	0.0768398	48.7176	0.417992	0.67779	1st	97	-0.10636	0.172226	high
Working memory (2-back test)	PFOS 1st trimester	dnumeros2	PFOS_1st	0.0327109	0.0572905	96.3117	0.570965	0.569353	1st	423	-0.0749403	0.139766	high
Working memory (3-back test)	PFOS 1st trimester	dnumeros3	PFOS_1st	-0.0437208	0.0450708	91.0333	-0.970047	0.334594	1st	405	-0.12784	0.0406111	high
Inattention	PFOS 1st trimester	hitrtse	PFOS_1st	-5.95462	5.35439	471	-1.1121	0.266662	1st	491	-16.3277	4.41848	high
Early motor skills	PFOS 1st trimester	motor	PFOS_1st	-0.286065	1.01848	138.217	-0.280876	0.779226	1st	305	-2.20551	1.65389	high
Early cognitive skills	PFOS 1st trimester	mental	PFOS_1st	1.40154	1.03558	149.824	1.35338	0.177971	1st	305	-0.559066	3.37251	high
Fluid intelligence	PFOS 1st trimester	percentile_correct_raven	PFOS_1st	-0.905512	1.92921	94.5812	-0.469369	0.639886	1st	173	-4.53871	2.73232	high
ADHD	PFOS 1st trimester	ADHD_scaled	PFOS_1st	-0.0757127	0.0753797	132.656	-1.00442	0.317006	1st	397	-0.218158	0.0668326	high
Total scale	PFOS 1st trimester	Gen_Tot_scaled	PFOS_1st	-0.152581	0.0854778	128.608	-1.78504	0.0766129	1st	240	-0.314511	0.00848218	high
Externalizing scale	PFOS 1st trimester	Gen_Ext_scaled	PFOS_1st	-0.12622	0.0825727	128.584	-1.52859	0.128822	1st	240	-0.282572	0.0294527	high
Internalizing scale	PFOS 1st trimester	Gen_Int_scaled	PFOS_1st	-0.158134	0.0774601	124.593	-2.0415	0.0433129	1st	240	-0.30523	-0.0125423	high
Working memory (2-back test)	Arsenic 3rd trimester	dnumeros2	As_3rd	-0.0662251	0.0688914	55.5547	-0.961296	0.340569	3rd	253	-0.190427	0.06176	high
Working memory (3-back test)	Arsenic 3rd trimester	dnumeros3	As_3rd	-0.0249872	0.0528045	52.5569	-0.473202	0.638029	3rd	250	-0.120349	0.0722182	high
Inattention	Arsenic 3rd trimester	hitrtse	As_3rd	-0.0182237	6.49565	245	-0.00280553	0.997764	3rd	256	-12.5198	12.4834	high
Early motor skills	Arsenic 3rd trimester	motor	As_3rd	1.08405	1.01692	79.2299	1.06601	0.289655	3rd	168	-0.805603	2.99337	high
Early cognitive skills	Arsenic 3rd trimester	mental	As_3rd	1.7256	1.21073	79.1373	1.42525	0.158016	3rd	168	-0.540115	3.98112	high
Fluid intelligence	Arsenic 3rd trimester	percentile_correct_raven	As_3rd	-1.06518	1.95609	51.8929	-0.544547	0.588397	3rd	114	-4.66072	2.47843	high
ADHD	Arsenic 3rd trimester	ADHD_scaled	As_3rd	0.043575	0.086697	70.7714	0.502613	0.616797	3rd	209	-0.117092	0.204663	high
Total scale	Arsenic 3rd trimester	Gen_Tot_scaled	As_3rd	-0.0673173	0.100897	59.3704	-0.667191	0.507235	3rd	117	-0.252152	0.119262	high
Externalizing scale	Arsenic 3rd trimester	Gen_Ext_scaled	As_3rd	-0.0950895	0.102601	59.5088	-0.926787	0.357781	3rd	117	-0.283416	0.0941934	high
Internalizing scale	Arsenic 3rd trimester	Gen_Int_scaled	As_3rd	-0.0956323	0.0872357	56.8223	-1.09625	0.277593	3rd	117	-0.254531	0.0662867	high
Working memory (2-back test)	Mercury 3rd trimester	dnumeros2	Hg_3rd	0.126921	0.0591553	144.791	2.14556	0.0335758	3rd	517	0.0135194	0.238368	high
Working memory (3-back test)	Mercury 3rd trimester	dnumeros3	Hg_3rd	0.077996	0.0515445	134.253	1.51318	0.132585	3rd	498	-0.0198596	0.17542	high
Inattention	Mercury 3rd trimester	hitrtse	Hg_3rd	-5.91484	5.85102	574	-1.01091	0.312487	3rd	591	-17.2735	5.44383	high
Early motor skills	Mercury 3rd trimester	motor	Hg_3rd	0.81065	1.02056	206.149	0.794316	0.427925	3rd	408	-1.13949	2.76628	high
Early cognitive skills	Mercury 3rd trimester	mental	Hg_3rd	1.93475	1.0728	210.74	1.80346	0.0727439	3rd	408	-0.119954	3.98761	high
Fluid intelligence	Mercury 3rd trimester	percentile_correct_raven	Hg_3rd	2.69534	1.9795	132.497	1.36163	0.175626	3rd	211	-1.05705	6.43051	high
ADHD	Mercury 3rd trimester	ADHD_scaled	Hg_3rd	-0.0564073	0.0728976	176.226	-0.773789	0.440092	3rd	478	-0.195415	0.0826185	high
Total scale	Mercury 3rd trimester	Gen_Tot_scaled	Hg_3rd	-0.0217054	0.0872899	168.583	-0.248659	0.803927	3rd	288	-0.188048	0.1442	high
Externalizing scale	Mercury 3rd trimester	Gen_Ext_scaled	Hg_3rd	0.0132179	0.0886237	170.044	0.149147	0.881615	3rd	288	-0.155702	0.181683	high
Internalizing scale	Mercury 3rd trimester	Gen_Int_scaled	Hg_3rd	-0.0270455	0.0784808	169.721	-0.344613	0.730812	3rd	288	-0.176756	0.121993	high
Working memory (2-back test)	Arsenic 1st trimester	dnumeros2	As_1st	-0.0156525	0.0253505	199.056	-0.617444	0.537648	1st	828	-0.0644942	0.0329283	all
Working memory (3-back test)	Arsenic 1st trimester	dnumeros3	As_1st	-0.00320961	0.0222	209.044	-0.144577	0.885184	1st	816	-0.046038	0.0393618	all
Inattention	Arsenic 1st trimester	hitrtse	As_1st	0.563337	2.45604	808	0.229368	0.818641	1st	830	-4.22067	5.34734	all
Early motor skills	Arsenic 1st trimester	motor	As_1st	0.0151056	0.418203	275.36	0.0361203	0.971213	1st	534	-0.790216	0.822514	all
Early cognitive skills	Arsenic 1st trimester	mental	As_1st	0.360677	0.415306	274.284	0.868459	0.385902	1st	534	-0.439277	1.16219	all
Fluid intelligence	Arsenic 1st trimester	percentile_correct_raven	As_1st	-0.442076	0.752731	212.053	-0.587295	0.55763	1st	385	-1.89473	1.00219	all
ADHD	Arsenic 1st trimester	ADHD_scaled	As_1st	0.00871071	0.0334594	235.913	0.260337	0.794831	1st	682	-0.0558129	0.0731476	all
Total scale	Arsenic 1st trimester	Gen_Tot_scaled	As_1st	0.00470193	0.0383783	222.864	0.122515	0.902601	1st	393	-0.0690755	0.0786977	all
Externalizing scale	Arsenic 1st trimester	Gen_Ext_scaled	As_1st	-0.000983083	0.0378393	220.617	-0.0259805	0.979296	1st	393	-0.0737124	0.0719486	all
Internalizing scale	Arsenic 1st trimester	Gen_Int_scaled	As_1st	-0.0109114	0.0368952	221.797	-0.295741	0.767705	1st	393	-0.0818338	0.0601979	all
Working memory (2-back test)	PFOS 1st trimester	dnumeros2	PFOS_1st	-0.0191232	0.0284363	348.519	-0.672492	0.501716	1st	1363	-0.0741596	0.0358209	all
Working memory (3-back test)	PFOS 1st trimester	dnumeros3	PFOS_1st	-0.0379556	0.024625	364.237	-1.54135	0.1241	1st	1321	-0.0855842	0.00968462	all
Inattention	PFOS 1st trimester	hitrtse	PFOS_1st	2.22678	2.7802	1495	0.800941	0.423293	1st	1520	-3.19864	7.65219	all
Early motor skills	PFOS 1st trimester	motor	PFOS_1st	-0.395172	0.521756	448.814	-0.757388	0.449215	1st	924	-1.40445	0.616143	all
Early cognitive skills	PFOS 1st trimester	mental	PFOS_1st	0.277319	0.516127	461.799	0.537308	0.591314	1st	924	-0.721558	1.27783	all
Fluid intelligence	PFOS 1st trimester	percentile_correct_raven	PFOS_1st	-0.887981	0.949151	316.12	-0.935554	0.350217	1st	587	-2.72337	0.947154	all
ADHD	PFOS 1st trimester	ADHD_scaled	PFOS_1st	0.04739	0.0384588	436.786	1.23223	0.218527	1st	1228	-0.0270596	0.121873	all
Total scale	PFOS 1st trimester	Gen_Tot_scaled	PFOS_1st	0.0206318	0.041822	409.474	0.493325	0.622048	1st	747	-0.0604267	0.101592	all
Externalizing scale	PFOS 1st trimester	Gen_Ext_scaled	PFOS_1st	-0.015869	0.0414029	402.485	-0.383282	0.701713	1st	747	-0.0961272	0.0642557	all
Internalizing scale	PFOS 1st trimester	Gen_Int_scaled	PFOS_1st	0.0349196	0.0398704	403.005	0.875828	0.381645	1st	747	-0.042353	0.112097	all
Working memory (2-back test)	Arsenic 3rd trimester	dnumeros2	As_3rd	0.00413674	0.0275603	228.348	0.150097	0.88082	3rd	946	-0.0489874	0.0571997	all
Working memory (3-back test)	Arsenic 3rd trimester	dnumeros3	As_3rd	-0.0048087	0.0235545	237.669	-0.204152	0.838409	3rd	937	-0.050258	0.0405545	all
Inattention	Arsenic 3rd trimester	hitrtse	As_3rd	0.411161	2.6303	926	0.156317	0.875817	3rd	948	-4.71629	5.53861	all
Early motor skills	Arsenic 3rd trimester	motor	As_3rd	0.22453	0.437415	328.58	0.513311	0.608079	3rd	604	-0.621043	1.06929	all
Early cognitive skills	Arsenic 3rd trimester	mental	As_3rd	0.719472	0.44001	325.05	1.63513	0.10299	3rd	604	-0.130572	1.56966	all
Fluid intelligence	Arsenic 3rd trimester	percentile_correct_raven	As_3rd	0.119417	0.795117	238.562	0.150188	0.880744	3rd	441	-1.41414	1.65113	all
ADHD	Arsenic 3rd trimester	ADHD_scaled	As_3rd	-0.0128685	0.036067	270.937	-0.356794	0.721524	3rd	779	-0.0824856	0.0568345	all
Total scale	Arsenic 3rd trimester	Gen_Tot_scaled	As_3rd	-0.069383	0.0408067	247.167	-1.70028	0.0903352	3rd	452	-0.148056	0.00934773	all
Externalizing scale	Arsenic 3rd trimester	Gen_Ext_scaled	As_3rd	-0.0851718	0.0395363	245.922	-2.15427	0.0321906	3rd	452	-0.161403	-0.00891391	all
Internalizing scale	Arsenic 3rd trimester	Gen_Int_scaled	As_3rd	-0.062744	0.0389008	243.633	-1.61292	0.108056	3rd	452	-0.137704	0.0123195	all
Working memory (2-back test)	Mercury 3rd trimester	dnumeros2	Hg_3rd	0.017232	0.0310004	454.488	0.555863	0.578578	3rd	1574	-0.0427959	0.0772943	all
Working memory (3-back test)	Mercury 3rd trimester	dnumeros3	Hg_3rd	0.038409	0.0271429	475.828	1.41507	0.157703	3rd	1532	-0.014111	0.0911032	all
Inattention	Mercury 3rd trimester	hitrtse	Hg_3rd	1.20547	3.00526	1724	0.401122	0.68838	3rd	1754	-4.6625	7.07345	all
Early motor skills	Mercury 3rd trimester	motor	Hg_3rd	0.0875898	0.517316	619.722	0.169316	0.865603	3rd	1166	-0.917354	1.09049	all
Early cognitive skills	Mercury 3rd trimester	mental	Hg_3rd	1.16625	0.50477	637.613	2.31046	0.0211811	3rd	1166	0.186133	2.14573	all
Fluid intelligence	Mercury 3rd trimester	percentile_correct_raven	Hg_3rd	0.79687	1.02706	443.29	0.775873	0.438238	3rd	675	-1.18945	2.78771	all
ADHD	Mercury 3rd trimester	ADHD_scaled	Hg_3rd	0.0300459	0.040628	538.06	0.739537	0.459904	3rd	1424	-0.0487567	0.108895	all
Total scale	Mercury 3rd trimester	Gen_Tot_scaled	Hg_3rd	0.052098	0.0445443	502.679	1.16958	0.242726	3rd	857	-0.0342561	0.138447	all
Externalizing scale	Mercury 3rd trimester	Gen_Ext_scaled	Hg_3rd	0.085905	0.0440121	497.697	1.95185	0.0515165	3rd	857	0.00060651	0.171228	all
Internalizing scale	Mercury 3rd trimester	Gen_Int_scaled	Hg_3rd	0.0410749	0.0430677	503.762	0.953728	0.340679	3rd	857	-0.0424454	0.124536	all

### Sheet: 8
ST2-8: Interaction analyses between prenatal contaminant exposure and TMA levels in relation to child neurodevelopmental outcomes in the INMA cohort
outcome_name	contaminant	outcome	metabolite	Estimate	Std..Error	df	t.value	Pr...t..	interaction_term	trimester	sample_size	low_CI	high_CI	pval_LRT
Working memory (2-back test)	Arsenic 1st trimester	dnumeros2	As_1st	-0.0177532	0.025453	197.584	-0.697488	0.486317	FALSE	1st	828	-0.0665861	0.0307381	0.0229952
Working memory (2-back test)	Arsenic 1st trimester	dnumeros2	As_1st	-0.0107285	0.0375574	205.347	-0.285657	0.775429	TRUE	1st	828	-0.082297	0.060637	0.0229952
Working memory (3-back test)	Arsenic 1st trimester	dnumeros3	As_1st	-0.00556339	0.0223039	207.955	-0.249436	0.803269	FALSE	1st	816	-0.0484178	0.0369736	0.0203126
Working memory (3-back test)	Arsenic 1st trimester	dnumeros3	As_1st	-0.0190673	0.0330241	220.924	-0.577374	0.564275	TRUE	1st	816	-0.0821281	0.0437709	0.0203126
Inattention	Arsenic 1st trimester	hitrtse	As_1st	0.484874	2.46956	806	0.19634	0.844394	FALSE	1st	830	-4.31951	5.28926	0.00472406
Inattention	Arsenic 1st trimester	hitrtse	As_1st	0.806583	3.62351	804	0.222597	0.823906	TRUE	1st	830	-6.23398	7.84714	0.00472406
Early motor skills	Arsenic 1st trimester	motor	As_1st	-0.0402084	0.419047	273.722	-0.095952	0.923629	FALSE	1st	534	-0.843743	0.766433	0.160998
Early motor skills	Arsenic 1st trimester	motor	As_1st	-0.0368348	0.60393	276.94	-0.0609918	0.95141	TRUE	1st	534	-1.18963	1.12298	0.160998
Early cognitive skills	Arsenic 1st trimester	mental	As_1st	0.324359	0.416372	273.558	0.779011	0.436647	FALSE	1st	534	-0.474567	1.12527	0.135867
Early cognitive skills	Arsenic 1st trimester	mental	As_1st	0.580998	0.598866	276.205	0.970164	0.332814	TRUE	1st	534	-0.563929	1.72895	0.135867
Fluid intelligence	Arsenic 1st trimester	percentile_correct_raven	As_1st	-0.468503	0.757009	210.949	-0.618887	0.536659	FALSE	1st	385	-1.92403	0.975621	0.0337651
Fluid intelligence	Arsenic 1st trimester	percentile_correct_raven	As_1st	-1.09537	1.12898	204.896	-0.970223	0.333079	TRUE	1st	385	-3.24358	1.05722	0.0337651
ADHD	Arsenic 1st trimester	ADHD_scaled	As_1st	0.00804253	0.033686	233.883	0.23875	0.811508	FALSE	1st	682	-0.0566602	0.0726227	0.057145
ADHD	Arsenic 1st trimester	ADHD_scaled	As_1st	0.0305013	0.0487789	237.789	0.625297	0.532376	TRUE	1st	682	-0.0627366	0.123711	0.057145
Total scale	Arsenic 1st trimester	Gen_Tot_scaled	As_1st	0.00389269	0.0386237	221.884	0.100785	0.919812	FALSE	1st	393	-0.0699981	0.0780545	0.171772
Total scale	Arsenic 1st trimester	Gen_Tot_scaled	As_1st	-0.0471117	0.0576024	218.408	-0.817877	0.414319	TRUE	1st	393	-0.156909	0.0628426	0.171772
Externalizing scale	Arsenic 1st trimester	Gen_Ext_scaled	As_1st	-0.00353686	0.0378941	220.162	-0.0933353	0.925722	FALSE	1st	393	-0.076046	0.0691651	0.135054
Externalizing scale	Arsenic 1st trimester	Gen_Ext_scaled	As_1st	-0.0281703	0.0565023	215.657	-0.49857	0.618591	TRUE	1st	393	-0.135969	0.0795037	0.135054
Internalizing scale	Arsenic 1st trimester	Gen_Int_scaled	As_1st	-0.0107802	0.0371831	221.175	-0.289922	0.772148	FALSE	1st	393	-0.081912	0.0605885	0.163316
Internalizing scale	Arsenic 1st trimester	Gen_Int_scaled	As_1st	-0.0714368	0.0554487	217.637	-1.28834	0.198996	TRUE	1st	393	-0.177137	0.0343601	0.163316
Working memory (2-back test)	PFOS 1st trimester	dnumeros2	PFOS_1st	-0.0234974	0.028562	347.774	-0.822681	0.411253	FALSE	1st	1363	-0.078641	0.0315327	0.0417923
Working memory (2-back test)	PFOS 1st trimester	dnumeros2	PFOS_1st	-0.0404017	0.0409374	349.121	-0.986913	0.324369	TRUE	1st	1363	-0.118973	0.0384996	0.0417923
Working memory (3-back test)	PFOS 1st trimester	dnumeros3	PFOS_1st	-0.0396451	0.0247358	363.55	-1.60274	0.109861	FALSE	1st	1321	-0.0873554	0.00809895	0.0244025
Working memory (3-back test)	PFOS 1st trimester	dnumeros3	PFOS_1st	-0.045943	0.0352663	357.091	-1.30274	0.193501	TRUE	1st	1321	-0.113701	0.0220072	0.0244025
Inattention	PFOS 1st trimester	hitrtse	PFOS_1st	2.15696	2.79565	1493	0.771541	0.440509	FALSE	1st	1520	-3.29496	7.60888	0.000404878
Inattention	PFOS 1st trimester	hitrtse	PFOS_1st	1.65146	4.00541	1491	0.412307	0.680174	TRUE	1st	1520	-6.15441	9.45733	0.000404878
Early motor skills	PFOS 1st trimester	motor	PFOS_1st	-0.373763	0.523935	447.118	-0.713377	0.475985	FALSE	1st	924	-1.38451	0.640026	0.0786116
Early motor skills	PFOS 1st trimester	motor	PFOS_1st	-0.658844	0.765558	437.98	-0.860606	0.389926	TRUE	1st	924	-2.13376	0.817314	0.0786116
Early cognitive skills	PFOS 1st trimester	mental	PFOS_1st	0.31036	0.517465	460.034	0.599771	0.548954	FALSE	1st	924	-0.688601	1.31163	0.0611236
Early cognitive skills	PFOS 1st trimester	mental	PFOS_1st	-0.125184	0.755808	450.778	-0.165629	0.868523	TRUE	1st	924	-1.58119	1.33363	0.0611236
Fluid intelligence	PFOS 1st trimester	percentile_correct_raven	PFOS_1st	-0.960473	0.953836	315.012	-1.00696	0.314728	FALSE	1st	587	-2.79962	0.878593	0.0180429
Fluid intelligence	PFOS 1st trimester	percentile_correct_raven	PFOS_1st	-0.00825724	1.34674	307.686	-0.00613129	0.995112	TRUE	1st	587	-2.59666	2.57946	0.0180429
ADHD	PFOS 1st trimester	ADHD_scaled	PFOS_1st	0.0459053	0.038712	435.273	1.18582	0.236342	FALSE	1st	1228	-0.0288558	0.120717	0.215235
ADHD	PFOS 1st trimester	ADHD_scaled	PFOS_1st	0.107098	0.0552889	431.178	1.93706	0.0533903	TRUE	1st	1228	0.000589436	0.213714	0.215235
Total scale	PFOS 1st trimester	Gen_Tot_scaled	PFOS_1st	0.0182378	0.0421626	407.853	0.43256	0.665563	FALSE	1st	747	-0.0632853	0.0996601	0.189991
Total scale	PFOS 1st trimester	Gen_Tot_scaled	PFOS_1st	0.137326	0.0597404	403.057	2.29871	0.0220322	TRUE	1st	747	0.022261	0.252552	0.189991
Externalizing scale	PFOS 1st trimester	Gen_Ext_scaled	PFOS_1st	-0.0190991	0.0416958	401.221	-0.458059	0.647158	FALSE	1st	747	-0.0997374	0.0613871	0.272347
Externalizing scale	PFOS 1st trimester	Gen_Ext_scaled	PFOS_1st	0.102993	0.0591006	395.798	1.74267	0.0821687	TRUE	1st	747	-0.0108384	0.21694	0.272347
Internalizing scale	PFOS 1st trimester	Gen_Int_scaled	PFOS_1st	0.0334974	0.0401988	401.283	0.833295	0.405174	FALSE	1st	747	-0.0442146	0.111127	0.128096
Internalizing scale	PFOS 1st trimester	Gen_Int_scaled	PFOS_1st	0.138963	0.0568287	395.02	2.4453	0.014909	TRUE	1st	747	0.0295751	0.248611	0.128096
Working memory (2-back test)	Arsenic 3rd trimester	dnumeros2	As_3rd	0.00589182	0.0278614	228.858	0.211468	0.83271	FALSE	3rd	946	-0.047616	0.0592834	0.0399529
Working memory (2-back test)	Arsenic 3rd trimester	dnumeros2	As_3rd	0.0190293	0.0408744	225.873	0.465554	0.641983	TRUE	3rd	946	-0.0593286	0.0968314	0.0399529
Working memory (3-back test)	Arsenic 3rd trimester	dnumeros3	As_3rd	-0.00787041	0.0237539	236.314	-0.331332	0.740687	FALSE	3rd	937	-0.0535396	0.0376615	0.0402137
Working memory (3-back test)	Arsenic 3rd trimester	dnumeros3	As_3rd	0.0123023	0.0344675	227.634	0.356924	0.721479	TRUE	3rd	937	-0.0538707	0.0778997	0.0402137
Inattention	Arsenic 3rd trimester	hitrtse	As_3rd	0.562689	2.65565	924	0.211884	0.832245	FALSE	3rd	948	-4.6086	5.73398	0.00396929
Inattention	Arsenic 3rd trimester	hitrtse	As_3rd	-0.682171	3.88756	922	-0.175476	0.860745	TRUE	3rd	948	-8.24412	6.87978	0.00396929
Early motor skills	Arsenic 3rd trimester	motor	As_3rd	0.210389	0.440785	326.602	0.477306	0.633464	FALSE	3rd	604	-0.639153	1.05887	0.0972109
Early motor skills	Arsenic 3rd trimester	motor	As_3rd	-0.0292844	0.685385	316.483	-0.0427269	0.965946	TRUE	3rd	604	-1.34663	1.28492	0.0972109
Early cognitive skills	Arsenic 3rd trimester	mental	As_3rd	0.679451	0.44301	323.861	1.53372	0.126076	FALSE	3rd	604	-0.173422	1.53308	0.0410249
Early cognitive skills	Arsenic 3rd trimester	mental	As_3rd	1.06111	0.688868	315.412	1.54037	0.124472	TRUE	3rd	604	-0.260281	2.38458	0.0410249
Fluid intelligence	Arsenic 3rd trimester	percentile_correct_raven	As_3rd	0.084322	0.804582	235.621	0.104802	0.916622	FALSE	3rd	441	-1.46111	1.62744	0.0149513
Fluid intelligence	Arsenic 3rd trimester	percentile_correct_raven	As_3rd	0.570663	1.17234	228.77	0.486773	0.626886	TRUE	3rd	441	-1.6705	2.80935	0.0149513
ADHD	Arsenic 3rd trimester	ADHD_scaled	As_3rd	-0.00962614	0.0364657	269.176	-0.263978	0.791999	FALSE	3rd	779	-0.0797414	0.0606001	0.0813958
ADHD	Arsenic 3rd trimester	ADHD_scaled	As_3rd	0.0136454	0.0533494	265.977	0.255774	0.798323	TRUE	3rd	779	-0.0885611	0.115987	0.0813958
Total scale	Arsenic 3rd trimester	Gen_Tot_scaled	As_3rd	-0.0578659	0.0410867	245.902	-1.40838	0.16028	FALSE	3rd	452	-0.13674	0.0211124	0.0604946
Total scale	Arsenic 3rd trimester	Gen_Tot_scaled	As_3rd	-0.0758508	0.0603443	241.986	-1.25697	0.209978	TRUE	3rd	452	-0.191426	0.0394515	0.0604946
Externalizing scale	Arsenic 3rd trimester	Gen_Ext_scaled	As_3rd	-0.0682845	0.0392971	244.805	-1.73765	0.0835305	FALSE	3rd	452	-0.14372	0.00724189	0.0518154
Externalizing scale	Arsenic 3rd trimester	Gen_Ext_scaled	As_3rd	-0.0601721	0.0577185	240.768	-1.04251	0.298221	TRUE	3rd	452	-0.170709	0.0500978	0.0518154
Internalizing scale	Arsenic 3rd trimester	Gen_Int_scaled	As_3rd	-0.0596604	0.0395175	242.693	-1.50972	0.132415	FALSE	3rd	452	-0.135496	0.0162891	0.0666153
Internalizing scale	Arsenic 3rd trimester	Gen_Int_scaled	As_3rd	-0.0789257	0.0579661	238.384	-1.36158	0.174615	TRUE	3rd	452	-0.189914	0.0317915	0.0666153
Working memory (2-back test)	Mercury 3rd trimester	dnumeros2	Hg_3rd	0.0176222	0.0309731	453.157	0.568953	0.56967	FALSE	3rd	1574	-0.0422263	0.0774933	0.301223
Working memory (2-back test)	Mercury 3rd trimester	dnumeros2	Hg_3rd	-0.0224151	0.0539668	439.681	-0.415349	0.678089	TRUE	3rd	1574	-0.126509	0.0815978	0.301223
Working memory (3-back test)	Mercury 3rd trimester	dnumeros3	Hg_3rd	0.0384753	0.0271623	474.229	1.4165	0.157286	FALSE	3rd	1532	-0.0139527	0.0911146	0.0374993
Working memory (3-back test)	Mercury 3rd trimester	dnumeros3	Hg_3rd	-0.00126858	0.0473505	458.288	-0.0267912	0.978638	TRUE	3rd	1532	-0.0923697	0.0903758	0.0374993
Inattention	Mercury 3rd trimester	hitrtse	Hg_3rd	1.24241	3.0064	1722	0.413254	0.679472	FALSE	3rd	1754	-4.6244	7.10921	0.00155084
Inattention	Mercury 3rd trimester	hitrtse	Hg_3rd	2.87108	5.33981	1720	0.537675	0.590871	TRUE	3rd	1754	-7.54318	13.2853	0.00155084
Early motor skills	Mercury 3rd trimester	motor	Hg_3rd	0.0933171	0.517699	618.24	0.180254	0.857012	FALSE	3rd	1166	-0.911024	1.09505	0.115504
Early motor skills	Mercury 3rd trimester	motor	Hg_3rd	0.16995	0.919233	606.564	0.184883	0.853383	TRUE	3rd	1166	-1.60691	1.94876	0.115504
Early cognitive skills	Mercury 3rd trimester	mental	Hg_3rd	1.16372	0.505084	635.33	2.30402	0.0215435	FALSE	3rd	1166	0.18453	2.14222	0.105596
Early cognitive skills	Mercury 3rd trimester	mental	Hg_3rd	0.689347	0.89744	625.116	0.768127	0.442702	TRUE	3rd	1166	-1.0424	2.43115	0.105596
Fluid intelligence	Mercury 3rd trimester	percentile_correct_raven	Hg_3rd	0.779274	1.02798	440.506	0.758062	0.448819	FALSE	3rd	675	-1.20365	2.76806	0.0281093
Fluid intelligence	Mercury 3rd trimester	percentile_correct_raven	Hg_3rd	0.866341	1.77993	427.987	0.486727	0.626701	TRUE	3rd	675	-2.5558	4.30545	0.0281093
ADHD	Mercury 3rd trimester	ADHD_scaled	Hg_3rd	0.0300203	0.040634	536.33	0.738798	0.460353	FALSE	3rd	1424	-0.0486444	0.108737	0.076832
ADHD	Mercury 3rd trimester	ADHD_scaled	Hg_3rd	0.0712148	0.0713107	530.095	0.998655	0.318417	TRUE	3rd	1424	-0.0665645	0.209103	0.076832
Total scale	Mercury 3rd trimester	Gen_Tot_scaled	Hg_3rd	0.0512264	0.0443838	501.546	1.15417	0.248981	FALSE	3rd	857	-0.0346464	0.137093	0.168265
Total scale	Mercury 3rd trimester	Gen_Tot_scaled	Hg_3rd	0.139173	0.0774674	484.574	1.79654	0.0730315	TRUE	3rd	857	-0.0104216	0.28868	0.168265
Externalizing scale	Mercury 3rd trimester	Gen_Ext_scaled	Hg_3rd	0.0846727	0.043519	496.562	1.94565	0.0522607	FALSE	3rd	857	0.000501681	0.168873	0.420648
Externalizing scale	Mercury 3rd trimester	Gen_Ext_scaled	Hg_3rd	0.202028	0.0756268	475.952	2.67138	0.00781297	TRUE	3rd	857	0.05616	0.348097	0.420648
Internalizing scale	Mercury 3rd trimester	Gen_Int_scaled	Hg_3rd	0.0405284	0.0430838	502.296	0.940689	0.347316	FALSE	3rd	857	-0.0428625	0.123849	0.0893598
Internalizing scale	Mercury 3rd trimester	Gen_Int_scaled	Hg_3rd	0.0898512	0.0750617	481.32	1.19703	0.231884	TRUE	3rd	857	-0.0550682	0.234732	0.0893598
