## Supplementary material for "Integrated epidemiology and toxicology reveals the protective effects of TMAO against chemical neurotoxicity in children": Table S3 (part 1 of 3)

### Sheet: TMAO
Table S3: GO-terms (biological processes) for TMAO, TMA, MeHg (low and high concentration) and NaAs (high concentration only). Pathways that are significantly regulated (Bonferroni <0.05) are marked in bold. See Table S6 for detailed analysis
Category	Term	Count	%	PValue	Genes	List Total	Pop Hits	Pop Total	Fold Enrichment	Bonferroni	Benjamini	FDR
GOTERM_BP_FAT	GO:0007399~nervous system development	298	20.6801	1.53961e-24	ENSG00000149294, ENSG00000148082, ENSG00000130558, ENSG00000113657, ENSG00000066468, ENSG00000139800, ENSG00000158445, ENSG00000171786, ENSG00000159899, ENSG00000082397, ENSG00000188786, ENSG00000186487, ENSG00000121966, ENSG00000148400, ENSG00000106799, ENSG00000075624, ENSG00000069188, ENSG00000128482, ENSG00000048342, ENSG00000127152, ENSG00000197921, ENSG00000240771, ENSG00000131652, ENSG00000204305, ENSG00000174938, ENSG00000145920, ENSG00000253953, ENSG00000120885, ENSG00000167178, ENSG00000163251, ENSG00000123473, ENSG00000126500, ENSG00000076826, ENSG00000104133, ENSG00000105464, ENSG00000162729, ENSG00000177301, ENSG00000128573, ENSG00000047849, ENSG00000156925, ENSG00000198804, ENSG00000150938, ENSG00000059915, ENSG00000184524, ENSG00000123560, ENSG00000136527, ENSG00000043355, ENSG00000171450, ENSG00000131759, ENSG00000162738, ENSG00000075043, ENSG00000198910, ENSG00000167193, ENSG00000153404, ENSG00000285427, ENSG00000154975, ENSG00000105928, ENSG00000178403, ENSG00000167632, ENSG00000139352, ENSG00000116254, ENSG00000138386, ENSG00000085998, ENSG00000124785, ENSG00000106571, ENSG00000189403, ENSG00000184634, ENSG00000150361, ENSG00000135407, ENSG00000156345, ENSG00000073910, ENSG00000125285, ENSG00000180176, ENSG00000099864, ENSG00000015592, ENSG00000078124, ENSG00000111676, ENSG00000134313, ENSG00000136854, ENSG00000171587, ENSG00000170017, ENSG00000054282, ENSG00000011677, ENSG00000168610, ENSG00000123307, ENSG00000142627, ENSG00000144485, ENSG00000058404, ENSG00000087085, ENSG00000108387, ENSG00000164930, ENSG00000183317, ENSG00000100095, ENSG00000197283, ENSG00000066032, ENSG00000092421, ENSG00000105426, ENSG00000125170, ENSG00000157540, ENSG00000138802, ENSG00000116678, ENSG00000110697, ENSG00000006468, ENSG00000135097, ENSG00000185189, ENSG00000079215, ENSG00000185985, ENSG00000008083, ENSG00000140557, ENSG00000152092, ENSG00000168505, ENSG00000160469, ENSG00000070886, ENSG00000277586, ENSG00000109103, ENSG00000156687, ENSG00000132478, ENSG00000177103, ENSG00000105699, ENSG00000117318, ENSG00000026025, ENSG00000138696, ENSG00000171368, ENSG00000146648, ENSG00000166450, ENSG00000008196, ENSG00000161681, ENSG00000109132, ENSG00000186868, ENSG00000108840, ENSG00000125266, ENSG00000141510, ENSG00000070614, ENSG00000107742, ENSG00000154134, ENSG00000142949, ENSG00000159388, ENSG00000196411, ENSG00000124507, ENSG00000143126, ENSG00000169733, ENSG00000136160, ENSG00000154928, ENSG00000085433, ENSG00000157087, ENSG00000141503, ENSG00000151892, ENSG00000213420, ENSG00000196562, ENSG00000167680, ENSG00000114346, ENSG00000158169, ENSG00000137343, ENSG00000175866, ENSG00000008056, ENSG00000086598, ENSG00000102924, ENSG00000154917, ENSG00000130827, ENSG00000184347, ENSG00000112715, ENSG00000126583, ENSG00000133318, ENSG00000135298, ENSG00000205476, ENSG00000130287, ENSG00000110092, ENSG00000077080, ENSG00000157064, ENSG00000103449, ENSG00000185668, ENSG00000164742, ENSG00000178235, ENSG00000184916, ENSG00000273706, ENSG00000094631, ENSG00000196584, ENSG00000064300, ENSG00000105419, ENSG00000008710, ENSG00000068903, ENSG00000118257, ENSG00000122756, ENSG00000166257, ENSG00000007062, ENSG00000100767, ENSG00000206557, ENSG00000204138, ENSG00000164877, ENSG00000139182, ENSG00000176170, ENSG00000074219, ENSG00000102385, ENSG00000149557, ENSG00000182968, ENSG00000104435, ENSG00000118260, ENSG00000105649, ENSG00000138668, ENSG00000198753, ENSG00000152954, ENSG00000176749, ENSG00000066735, ENSG00000172943, ENSG00000130024, ENSG00000064309, ENSG00000148219, ENSG00000137573, ENSG00000055163, ENSG00000137210, ENSG00000228716, ENSG00000205336, ENSG00000187068, ENSG00000139197, ENSG00000188157, ENSG00000184113, ENSG00000118707, ENSG00000165617, ENSG00000165973, ENSG00000162105, ENSG00000132535, ENSG00000129244, ENSG00000181541, ENSG00000152380, ENSG00000198785, ENSG00000196123, ENSG00000074047, ENSG00000112367, ENSG00000159217, ENSG00000188064, ENSG00000007047, ENSG00000103657, ENSG00000185477, ENSG00000101115, ENSG00000164778, ENSG00000135919, ENSG00000177283, ENSG00000123384, ENSG00000107331, ENSG00000075945, ENSG00000154310, ENSG00000176884, ENSG00000001617, ENSG00000139618, ENSG00000112238, ENSG00000181790, ENSG00000179915, ENSG00000188290, ENSG00000174469, ENSG00000085733, ENSG00000184371, ENSG00000070808, ENSG00000128606, ENSG00000018236, ENSG00000221823, ENSG00000166963, ENSG00000108773, ENSG00000157933, ENSG00000196262, ENSG00000176410, ENSG00000105613, ENSG00000179242, ENSG00000151150, ENSG00000106948, ENSG00000119541, ENSG00000197912, ENSG00000005884, ENSG00000116983, ENSG00000110880, ENSG00000117394, ENSG00000105290, ENSG00000165527, ENSG00000101134, ENSG00000164434, ENSG00000100285, ENSG00000182667, ENSG00000171094, ENSG00000140807, ENSG00000242419, ENSG00000155980, ENSG00000196132, ENSG00000112139, ENSG00000154096, ENSG00000090861, ENSG00000005513, ENSG00000197106, ENSG00000171533, ENSG00000110076, ENSG00000196924, ENSG00000170558, ENSG00000121753, ENSG00000135472, ENSG00000156709, ENSG00000101126, ENSG00000184156, ENSG00000185008, ENSG00000108797, ENSG00000121871	1286	2253	17083	1.75703	1.21983e-20	1.21983e-20	1.17949e-20
GOTERM_BP_FAT	GO:0048699~generation of neurons	181	12.5607	5.53348e-20	ENSG00000149294, ENSG00000151892, ENSG00000213420, ENSG00000113657, ENSG00000066468, ENSG00000167680, ENSG00000137343, ENSG00000158445, ENSG00000159899, ENSG00000175866, ENSG00000082397, ENSG00000008056, ENSG00000102924, ENSG00000154917, ENSG00000186487, ENSG00000121966, ENSG00000148400, ENSG00000130827, ENSG00000184347, ENSG00000112715, ENSG00000106799, ENSG00000069188, ENSG00000075624, ENSG00000128482, ENSG00000133318, ENSG00000127152, ENSG00000135298, ENSG00000197921, ENSG00000240771, ENSG00000110092, ENSG00000204305, ENSG00000077080, ENSG00000157064, ENSG00000103449, ENSG00000163251, ENSG00000164742, ENSG00000126500, ENSG00000076826, ENSG00000104133, ENSG00000178235, ENSG00000184916, ENSG00000273706, ENSG00000094631, ENSG00000047849, ENSG00000064300, ENSG00000156925, ENSG00000118257, ENSG00000100767, ENSG00000007062, ENSG00000059915, ENSG00000164877, ENSG00000139182, ENSG00000184524, ENSG00000123560, ENSG00000149557, ENSG00000182968, ENSG00000104435, ENSG00000162738, ENSG00000171450, ENSG00000118260, ENSG00000105649, ENSG00000198753, ENSG00000198910, ENSG00000167193, ENSG00000153404, ENSG00000285427, ENSG00000176749, ENSG00000105928, ENSG00000178403, ENSG00000139352, ENSG00000167632, ENSG00000116254, ENSG00000064309, ENSG00000148219, ENSG00000055163, ENSG00000228716, ENSG00000139197, ENSG00000188157, ENSG00000124785, ENSG00000118707, ENSG00000106571, ENSG00000189403, ENSG00000150361, ENSG00000073910, ENSG00000125285, ENSG00000132535, ENSG00000152380, ENSG00000180176, ENSG00000198785, ENSG00000015592, ENSG00000074047, ENSG00000112367, ENSG00000134313, ENSG00000171587, ENSG00000136854, ENSG00000170017, ENSG00000159217, ENSG00000054282, ENSG00000188064, ENSG00000168610, ENSG00000123307, ENSG00000185477, ENSG00000142627, ENSG00000103657, ENSG00000164778, ENSG00000177283, ENSG00000108387, ENSG00000183317, ENSG00000197283, ENSG00000075945, ENSG00000066032, ENSG00000154310, ENSG00000001617, ENSG00000092421, ENSG00000105426, ENSG00000112238, ENSG00000181790, ENSG00000179915, ENSG00000138802, ENSG00000006468, ENSG00000174469, ENSG00000085733, ENSG00000070808, ENSG00000185189, ENSG00000079215, ENSG00000185985, ENSG00000018236, ENSG00000140557, ENSG00000152092, ENSG00000168505, ENSG00000160469, ENSG00000070886, ENSG00000166963, ENSG00000277586, ENSG00000132478, ENSG00000156687, ENSG00000177103, ENSG00000196262, ENSG00000179242, ENSG00000151150, ENSG00000106948, ENSG00000117318, ENSG00000026025, ENSG00000138696, ENSG00000005884, ENSG00000146648, ENSG00000166450, ENSG00000161681, ENSG00000105290, ENSG00000109132, ENSG00000108840, ENSG00000186868, ENSG00000125266, ENSG00000101134, ENSG00000141510, ENSG00000100285, ENSG00000182667, ENSG00000140807, ENSG00000171094, ENSG00000154134, ENSG00000155980, ENSG00000142949, ENSG00000112139, ENSG00000154096, ENSG00000159388, ENSG00000196411, ENSG00000005513, ENSG00000171533, ENSG00000124507, ENSG00000143126, ENSG00000135472, ENSG00000154928, ENSG00000085433, ENSG00000156709, ENSG00000157087, ENSG00000101126, ENSG00000184156, ENSG00000141503, ENSG00000185008, ENSG00000108797, ENSG00000121871	1286	1211	17083	1.98544	4.38417e-16	1.47914e-16	1.43022e-16
GOTERM_BP_FAT	GO:0030182~neuron differentiation	173	12.0056	5.60067e-20	ENSG00000149294, ENSG00000151892, ENSG00000213420, ENSG00000113657, ENSG00000066468, ENSG00000167680, ENSG00000137343, ENSG00000158445, ENSG00000159899, ENSG00000175866, ENSG00000082397, ENSG00000008056, ENSG00000102924, ENSG00000154917, ENSG00000186487, ENSG00000121966, ENSG00000148400, ENSG00000130827, ENSG00000184347, ENSG00000112715, ENSG00000106799, ENSG00000069188, ENSG00000075624, ENSG00000128482, ENSG00000133318, ENSG00000127152, ENSG00000135298, ENSG00000197921, ENSG00000240771, ENSG00000110092, ENSG00000204305, ENSG00000077080, ENSG00000157064, ENSG00000103449, ENSG00000163251, ENSG00000164742, ENSG00000126500, ENSG00000076826, ENSG00000104133, ENSG00000178235, ENSG00000184916, ENSG00000273706, ENSG00000094631, ENSG00000047849, ENSG00000064300, ENSG00000156925, ENSG00000118257, ENSG00000100767, ENSG00000007062, ENSG00000059915, ENSG00000164877, ENSG00000139182, ENSG00000184524, ENSG00000123560, ENSG00000149557, ENSG00000182968, ENSG00000104435, ENSG00000162738, ENSG00000171450, ENSG00000118260, ENSG00000105649, ENSG00000198753, ENSG00000198910, ENSG00000167193, ENSG00000153404, ENSG00000285427, ENSG00000176749, ENSG00000105928, ENSG00000178403, ENSG00000139352, ENSG00000167632, ENSG00000116254, ENSG00000064309, ENSG00000055163, ENSG00000228716, ENSG00000139197, ENSG00000188157, ENSG00000124785, ENSG00000118707, ENSG00000106571, ENSG00000189403, ENSG00000150361, ENSG00000073910, ENSG00000125285, ENSG00000132535, ENSG00000152380, ENSG00000180176, ENSG00000198785, ENSG00000015592, ENSG00000074047, ENSG00000112367, ENSG00000134313, ENSG00000171587, ENSG00000136854, ENSG00000170017, ENSG00000159217, ENSG00000188064, ENSG00000168610, ENSG00000123307, ENSG00000185477, ENSG00000142627, ENSG00000103657, ENSG00000164778, ENSG00000177283, ENSG00000183317, ENSG00000197283, ENSG00000066032, ENSG00000154310, ENSG00000001617, ENSG00000092421, ENSG00000105426, ENSG00000112238, ENSG00000181790, ENSG00000179915, ENSG00000138802, ENSG00000006468, ENSG00000174469, ENSG00000085733, ENSG00000070808, ENSG00000185189, ENSG00000079215, ENSG00000185985, ENSG00000018236, ENSG00000140557, ENSG00000168505, ENSG00000160469, ENSG00000070886, ENSG00000166963, ENSG00000277586, ENSG00000132478, ENSG00000156687, ENSG00000177103, ENSG00000196262, ENSG00000179242, ENSG00000151150, ENSG00000117318, ENSG00000026025, ENSG00000138696, ENSG00000146648, ENSG00000166450, ENSG00000161681, ENSG00000105290, ENSG00000109132, ENSG00000108840, ENSG00000186868, ENSG00000125266, ENSG00000101134, ENSG00000100285, ENSG00000182667, ENSG00000140807, ENSG00000171094, ENSG00000154134, ENSG00000155980, ENSG00000142949, ENSG00000112139, ENSG00000154096, ENSG00000159388, ENSG00000196411, ENSG00000005513, ENSG00000171533, ENSG00000124507, ENSG00000143126, ENSG00000135472, ENSG00000154928, ENSG00000085433, ENSG00000156709, ENSG00000157087, ENSG00000101126, ENSG00000184156, ENSG00000141503, ENSG00000185008, ENSG00000108797, ENSG00000121871	1286	1135	17083	2.02476	4.43741e-16	1.47914e-16	1.43022e-16
GOTERM_BP_FAT	GO:0022008~neurogenesis	197	13.6711	7.43195e-19	ENSG00000149294, ENSG00000113657, ENSG00000066468, ENSG00000158445, ENSG00000159899, ENSG00000082397, ENSG00000186487, ENSG00000121966, ENSG00000148400, ENSG00000106799, ENSG00000075624, ENSG00000069188, ENSG00000128482, ENSG00000127152, ENSG00000197921, ENSG00000240771, ENSG00000204305, ENSG00000120885, ENSG00000163251, ENSG00000126500, ENSG00000076826, ENSG00000104133, ENSG00000047849, ENSG00000156925, ENSG00000059915, ENSG00000184524, ENSG00000123560, ENSG00000171450, ENSG00000162738, ENSG00000198910, ENSG00000167193, ENSG00000153404, ENSG00000285427, ENSG00000105928, ENSG00000178403, ENSG00000167632, ENSG00000139352, ENSG00000116254, ENSG00000138386, ENSG00000124785, ENSG00000106571, ENSG00000189403, ENSG00000184634, ENSG00000150361, ENSG00000073910, ENSG00000125285, ENSG00000180176, ENSG00000015592, ENSG00000134313, ENSG00000136854, ENSG00000171587, ENSG00000170017, ENSG00000054282, ENSG00000168610, ENSG00000123307, ENSG00000142627, ENSG00000108387, ENSG00000183317, ENSG00000197283, ENSG00000066032, ENSG00000092421, ENSG00000105426, ENSG00000138802, ENSG00000116678, ENSG00000006468, ENSG00000185189, ENSG00000079215, ENSG00000185985, ENSG00000140557, ENSG00000152092, ENSG00000168505, ENSG00000160469, ENSG00000070886, ENSG00000277586, ENSG00000156687, ENSG00000132478, ENSG00000177103, ENSG00000117318, ENSG00000026025, ENSG00000138696, ENSG00000171368, ENSG00000146648, ENSG00000166450, ENSG00000161681, ENSG00000109132, ENSG00000186868, ENSG00000108840, ENSG00000125266, ENSG00000141510, ENSG00000154134, ENSG00000142949, ENSG00000159388, ENSG00000196411, ENSG00000124507, ENSG00000143126, ENSG00000154928, ENSG00000085433, ENSG00000157087, ENSG00000141503, ENSG00000151892, ENSG00000213420, ENSG00000167680, ENSG00000137343, ENSG00000175866, ENSG00000008056, ENSG00000102924, ENSG00000154917, ENSG00000130827, ENSG00000184347, ENSG00000112715, ENSG00000133318, ENSG00000135298, ENSG00000130287, ENSG00000110092, ENSG00000077080, ENSG00000157064, ENSG00000103449, ENSG00000185668, ENSG00000164742, ENSG00000178235, ENSG00000184916, ENSG00000273706, ENSG00000094631, ENSG00000196584, ENSG00000064300, ENSG00000068903, ENSG00000118257, ENSG00000007062, ENSG00000100767, ENSG00000164877, ENSG00000139182, ENSG00000149557, ENSG00000182968, ENSG00000104435, ENSG00000118260, ENSG00000105649, ENSG00000198753, ENSG00000176749, ENSG00000064309, ENSG00000148219, ENSG00000055163, ENSG00000228716, ENSG00000205336, ENSG00000139197, ENSG00000188157, ENSG00000118707, ENSG00000132535, ENSG00000152380, ENSG00000198785, ENSG00000074047, ENSG00000112367, ENSG00000159217, ENSG00000188064, ENSG00000103657, ENSG00000185477, ENSG00000164778, ENSG00000177283, ENSG00000123384, ENSG00000107331, ENSG00000075945, ENSG00000154310, ENSG00000001617, ENSG00000112238, ENSG00000181790, ENSG00000179915, ENSG00000174469, ENSG00000085733, ENSG00000184371, ENSG00000070808, ENSG00000018236, ENSG00000221823, ENSG00000166963, ENSG00000157933, ENSG00000196262, ENSG00000179242, ENSG00000151150, ENSG00000106948, ENSG00000005884, ENSG00000105290, ENSG00000101134, ENSG00000100285, ENSG00000182667, ENSG00000171094, ENSG00000140807, ENSG00000155980, ENSG00000112139, ENSG00000154096, ENSG00000005513, ENSG00000171533, ENSG00000170558, ENSG00000135472, ENSG00000156709, ENSG00000101126, ENSG00000184156, ENSG00000185008, ENSG00000108797, ENSG00000121871	1286	1398	17083	1.8719	5.88833e-15	1.47208e-15	1.4234e-15
GOTERM_BP_FAT	GO:0048666~neuron development	138	9.57668	1.83461e-15	ENSG00000149294, ENSG00000151892, ENSG00000113657, ENSG00000066468, ENSG00000167680, ENSG00000137343, ENSG00000158445, ENSG00000159899, ENSG00000175866, ENSG00000082397, ENSG00000008056, ENSG00000154917, ENSG00000186487, ENSG00000121966, ENSG00000148400, ENSG00000130827, ENSG00000184347, ENSG00000112715, ENSG00000075624, ENSG00000127152, ENSG00000135298, ENSG00000197921, ENSG00000240771, ENSG00000204305, ENSG00000077080, ENSG00000157064, ENSG00000164742, ENSG00000126500, ENSG00000076826, ENSG00000104133, ENSG00000178235, ENSG00000273706, ENSG00000094631, ENSG00000047849, ENSG00000064300, ENSG00000118257, ENSG00000100767, ENSG00000059915, ENSG00000164877, ENSG00000139182, ENSG00000123560, ENSG00000149557, ENSG00000182968, ENSG00000104435, ENSG00000162738, ENSG00000171450, ENSG00000118260, ENSG00000105649, ENSG00000198753, ENSG00000198910, ENSG00000167193, ENSG00000153404, ENSG00000285427, ENSG00000176749, ENSG00000178403, ENSG00000139352, ENSG00000055163, ENSG00000228716, ENSG00000188157, ENSG00000124785, ENSG00000106571, ENSG00000189403, ENSG00000150361, ENSG00000073910, ENSG00000132535, ENSG00000152380, ENSG00000180176, ENSG00000198785, ENSG00000015592, ENSG00000074047, ENSG00000112367, ENSG00000134313, ENSG00000171587, ENSG00000136854, ENSG00000170017, ENSG00000159217, ENSG00000188064, ENSG00000123307, ENSG00000185477, ENSG00000142627, ENSG00000103657, ENSG00000164778, ENSG00000183317, ENSG00000197283, ENSG00000066032, ENSG00000154310, ENSG00000001617, ENSG00000092421, ENSG00000105426, ENSG00000181790, ENSG00000179915, ENSG00000138802, ENSG00000006468, ENSG00000174469, ENSG00000085733, ENSG00000070808, ENSG00000079215, ENSG00000185985, ENSG00000018236, ENSG00000140557, ENSG00000168505, ENSG00000160469, ENSG00000070886, ENSG00000166963, ENSG00000277586, ENSG00000132478, ENSG00000156687, ENSG00000177103, ENSG00000179242, ENSG00000151150, ENSG00000026025, ENSG00000138696, ENSG00000146648, ENSG00000166450, ENSG00000161681, ENSG00000105290, ENSG00000109132, ENSG00000186868, ENSG00000125266, ENSG00000100285, ENSG00000182667, ENSG00000171094, ENSG00000154134, ENSG00000155980, ENSG00000142949, ENSG00000154096, ENSG00000159388, ENSG00000196411, ENSG00000171533, ENSG00000124507, ENSG00000143126, ENSG00000154928, ENSG00000085433, ENSG00000184156, ENSG00000141503, ENSG00000185008, ENSG00000108797, ENSG00000121871	1286	913	17083	2.00785	1.49537e-11	2.90713e-12	2.81099e-12
GOTERM_BP_FAT	GO:0031175~neuron projection development	117	8.11936	2.34056e-14	ENSG00000149294, ENSG00000151892, ENSG00000066468, ENSG00000167680, ENSG00000159899, ENSG00000175866, ENSG00000082397, ENSG00000154917, ENSG00000148400, ENSG00000130827, ENSG00000184347, ENSG00000112715, ENSG00000075624, ENSG00000127152, ENSG00000197921, ENSG00000240771, ENSG00000204305, ENSG00000077080, ENSG00000157064, ENSG00000164742, ENSG00000126500, ENSG00000076826, ENSG00000104133, ENSG00000178235, ENSG00000273706, ENSG00000094631, ENSG00000047849, ENSG00000064300, ENSG00000118257, ENSG00000100767, ENSG00000059915, ENSG00000164877, ENSG00000139182, ENSG00000123560, ENSG00000149557, ENSG00000104435, ENSG00000162738, ENSG00000171450, ENSG00000118260, ENSG00000105649, ENSG00000198753, ENSG00000198910, ENSG00000167193, ENSG00000153404, ENSG00000176749, ENSG00000178403, ENSG00000055163, ENSG00000228716, ENSG00000124785, ENSG00000106571, ENSG00000189403, ENSG00000150361, ENSG00000073910, ENSG00000132535, ENSG00000198785, ENSG00000015592, ENSG00000074047, ENSG00000134313, ENSG00000171587, ENSG00000136854, ENSG00000170017, ENSG00000159217, ENSG00000188064, ENSG00000123307, ENSG00000185477, ENSG00000142627, ENSG00000103657, ENSG00000183317, ENSG00000197283, ENSG00000066032, ENSG00000154310, ENSG00000001617, ENSG00000092421, ENSG00000105426, ENSG00000181790, ENSG00000179915, ENSG00000138802, ENSG00000006468, ENSG00000174469, ENSG00000085733, ENSG00000070808, ENSG00000185985, ENSG00000018236, ENSG00000140557, ENSG00000168505, ENSG00000160469, ENSG00000070886, ENSG00000166963, ENSG00000277586, ENSG00000156687, ENSG00000177103, ENSG00000179242, ENSG00000151150, ENSG00000026025, ENSG00000138696, ENSG00000146648, ENSG00000166450, ENSG00000161681, ENSG00000105290, ENSG00000109132, ENSG00000186868, ENSG00000125266, ENSG00000100285, ENSG00000154134, ENSG00000155980, ENSG00000142949, ENSG00000159388, ENSG00000196411, ENSG00000171533, ENSG00000124507, ENSG00000143126, ENSG00000154928, ENSG00000085433, ENSG00000141503, ENSG00000185008, ENSG00000108797, ENSG00000121871	1286	745	17083	2.08618	1.85602e-10	3.09072e-11	2.98851e-11
GOTERM_BP_FAT	GO:0120039~plasma membrane bounded cell projection morphogenesis	90	6.24566	1.21524e-12	ENSG00000149294, ENSG00000132535, ENSG00000074047, ENSG00000066468, ENSG00000167680, ENSG00000134313, ENSG00000136854, ENSG00000171587, ENSG00000170017, ENSG00000159217, ENSG00000159899, ENSG00000175866, ENSG00000082397, ENSG00000188064, ENSG00000142627, ENSG00000148400, ENSG00000130827, ENSG00000184347, ENSG00000183317, ENSG00000112715, ENSG00000197283, ENSG00000066032, ENSG00000154310, ENSG00000075624, ENSG00000001617, ENSG00000092421, ENSG00000105426, ENSG00000127152, ENSG00000179915, ENSG00000181790, ENSG00000240771, ENSG00000174469, ENSG00000006468, ENSG00000085733, ENSG00000185985, ENSG00000018236, ENSG00000140557, ENSG00000168505, ENSG00000160469, ENSG00000070886, ENSG00000277586, ENSG00000166963, ENSG00000164742, ENSG00000126500, ENSG00000104133, ENSG00000178235, ENSG00000156687, ENSG00000028528, ENSG00000177103, ENSG00000273706, ENSG00000179242, ENSG00000094631, ENSG00000151150, ENSG00000064300, ENSG00000138696, ENSG00000118257, ENSG00000146648, ENSG00000166450, ENSG00000100767, ENSG00000161681, ENSG00000105290, ENSG00000139182, ENSG00000109132, ENSG00000125266, ENSG00000100285, ENSG00000149557, ENSG00000154134, ENSG00000155980, ENSG00000142949, ENSG00000162738, ENSG00000171450, ENSG00000118260, ENSG00000105649, ENSG00000196411, ENSG00000198753, ENSG00000153404, ENSG00000198910, ENSG00000176749, ENSG00000171533, ENSG00000143126, ENSG00000124507, ENSG00000055163, ENSG00000154928, ENSG00000085433, ENSG00000124785, ENSG00000106571, ENSG00000141503, ENSG00000185008, ENSG00000108797, ENSG00000121871	1286	540	17083	2.21397	9.62843e-09	1.37547e-09	1.32999e-09
GOTERM_BP_FAT	GO:0048812~neuron projection morphogenesis	89	6.17627	1.83027e-12	ENSG00000149294, ENSG00000132535, ENSG00000074047, ENSG00000066468, ENSG00000167680, ENSG00000134313, ENSG00000136854, ENSG00000171587, ENSG00000170017, ENSG00000159217, ENSG00000159899, ENSG00000175866, ENSG00000082397, ENSG00000188064, ENSG00000142627, ENSG00000148400, ENSG00000130827, ENSG00000184347, ENSG00000183317, ENSG00000112715, ENSG00000197283, ENSG00000066032, ENSG00000154310, ENSG00000075624, ENSG00000001617, ENSG00000092421, ENSG00000105426, ENSG00000127152, ENSG00000179915, ENSG00000181790, ENSG00000240771, ENSG00000174469, ENSG00000006468, ENSG00000085733, ENSG00000185985, ENSG00000018236, ENSG00000140557, ENSG00000168505, ENSG00000160469, ENSG00000070886, ENSG00000277586, ENSG00000166963, ENSG00000164742, ENSG00000126500, ENSG00000104133, ENSG00000178235, ENSG00000156687, ENSG00000177103, ENSG00000273706, ENSG00000179242, ENSG00000094631, ENSG00000151150, ENSG00000064300, ENSG00000138696, ENSG00000118257, ENSG00000146648, ENSG00000166450, ENSG00000100767, ENSG00000161681, ENSG00000105290, ENSG00000139182, ENSG00000109132, ENSG00000125266, ENSG00000100285, ENSG00000149557, ENSG00000154134, ENSG00000155980, ENSG00000142949, ENSG00000162738, ENSG00000171450, ENSG00000118260, ENSG00000105649, ENSG00000196411, ENSG00000198753, ENSG00000153404, ENSG00000198910, ENSG00000176749, ENSG00000171533, ENSG00000143126, ENSG00000124507, ENSG00000055163, ENSG00000154928, ENSG00000085433, ENSG00000124785, ENSG00000106571, ENSG00000141503, ENSG00000185008, ENSG00000108797, ENSG00000121871	1286	535	17083	2.20983	1.45016e-08	1.79151e-09	1.73226e-09
GOTERM_BP_FAT	GO:0048858~cell projection morphogenesis	90	6.24566	2.03503e-12	ENSG00000149294, ENSG00000132535, ENSG00000074047, ENSG00000066468, ENSG00000167680, ENSG00000134313, ENSG00000136854, ENSG00000171587, ENSG00000170017, ENSG00000159217, ENSG00000159899, ENSG00000175866, ENSG00000082397, ENSG00000188064, ENSG00000142627, ENSG00000148400, ENSG00000130827, ENSG00000184347, ENSG00000183317, ENSG00000112715, ENSG00000197283, ENSG00000066032, ENSG00000154310, ENSG00000075624, ENSG00000001617, ENSG00000092421, ENSG00000105426, ENSG00000127152, ENSG00000179915, ENSG00000181790, ENSG00000240771, ENSG00000174469, ENSG00000006468, ENSG00000085733, ENSG00000185985, ENSG00000018236, ENSG00000140557, ENSG00000168505, ENSG00000160469, ENSG00000070886, ENSG00000277586, ENSG00000166963, ENSG00000164742, ENSG00000126500, ENSG00000104133, ENSG00000178235, ENSG00000156687, ENSG00000028528, ENSG00000177103, ENSG00000273706, ENSG00000179242, ENSG00000094631, ENSG00000151150, ENSG00000064300, ENSG00000138696, ENSG00000118257, ENSG00000146648, ENSG00000166450, ENSG00000100767, ENSG00000161681, ENSG00000105290, ENSG00000139182, ENSG00000109132, ENSG00000125266, ENSG00000100285, ENSG00000149557, ENSG00000154134, ENSG00000155980, ENSG00000142949, ENSG00000162738, ENSG00000171450, ENSG00000118260, ENSG00000105649, ENSG00000196411, ENSG00000198753, ENSG00000153404, ENSG00000198910, ENSG00000176749, ENSG00000171533, ENSG00000143126, ENSG00000124507, ENSG00000055163, ENSG00000154928, ENSG00000085433, ENSG00000124785, ENSG00000106571, ENSG00000141503, ENSG00000185008, ENSG00000108797, ENSG00000121871	1286	545	17083	2.19366	1.61236e-08	1.79151e-09	1.73226e-09
GOTERM_BP_FAT	GO:0120036~plasma membrane bounded cell projection organization	158	10.9646	6.38865e-12	ENSG00000149294, ENSG00000151892, ENSG00000182957, ENSG00000099940, ENSG00000068885, ENSG00000066468, ENSG00000167680, ENSG00000065534, ENSG00000134874, ENSG00000137343, ENSG00000159899, ENSG00000175866, ENSG00000082397, ENSG00000154917, ENSG00000148400, ENSG00000130827, ENSG00000184347, ENSG00000130202, ENSG00000112715, ENSG00000106799, ENSG00000075624, ENSG00000173210, ENSG00000048342, ENSG00000127152, ENSG00000180263, ENSG00000197921, ENSG00000240771, ENSG00000204305, ENSG00000138286, ENSG00000168026, ENSG00000077080, ENSG00000157064, ENSG00000167614, ENSG00000164742, ENSG00000166402, ENSG00000125257, ENSG00000126500, ENSG00000076826, ENSG00000104133, ENSG00000178235, ENSG00000028528, ENSG00000273706, ENSG00000094631, ENSG00000047849, ENSG00000064300, ENSG00000137601, ENSG00000170873, ENSG00000118257, ENSG00000010322, ENSG00000100767, ENSG00000059915, ENSG00000164877, ENSG00000139182, ENSG00000123560, ENSG00000149557, ENSG00000128581, ENSG00000104435, ENSG00000162738, ENSG00000171450, ENSG00000118260, ENSG00000105649, ENSG00000198753, ENSG00000198910, ENSG00000167193, ENSG00000153404, ENSG00000136002, ENSG00000176749, ENSG00000178403, ENSG00000055163, ENSG00000228716, ENSG00000124785, ENSG00000106571, ENSG00000189403, ENSG00000122126, ENSG00000100078, ENSG00000150361, ENSG00000101350, ENSG00000135407, ENSG00000073910, ENSG00000132535, ENSG00000129244, ENSG00000111834, ENSG00000198785, ENSG00000015592, ENSG00000074047, ENSG00000134313, ENSG00000171587, ENSG00000136854, ENSG00000170017, ENSG00000159217, ENSG00000188064, ENSG00000007047, ENSG00000123307, ENSG00000185477, ENSG00000142627, ENSG00000103657, ENSG00000213186, ENSG00000183317, ENSG00000197283, ENSG00000075945, ENSG00000066032, ENSG00000154310, ENSG00000001617, ENSG00000092421, ENSG00000105426, ENSG00000213853, ENSG00000181790, ENSG00000179915, ENSG00000170264, ENSG00000138802, ENSG00000006468, ENSG00000174469, ENSG00000085733, ENSG00000070808, ENSG00000189306, ENSG00000185985, ENSG00000018236, ENSG00000140557, ENSG00000168505, ENSG00000160469, ENSG00000070886, ENSG00000166963, ENSG00000277586, ENSG00000142731, ENSG00000156687, ENSG00000177103, ENSG00000179242, ENSG00000151150, ENSG00000076201, ENSG00000026025, ENSG00000138696, ENSG00000005884, ENSG00000146648, ENSG00000166450, ENSG00000161681, ENSG00000105290, ENSG00000165527, ENSG00000109132, ENSG00000186868, ENSG00000125266, ENSG00000100285, ENSG00000158856, ENSG00000154134, ENSG00000155980, ENSG00000142949, ENSG00000159388, ENSG00000196411, ENSG00000171533, ENSG00000196924, ENSG00000124507, ENSG00000143126, ENSG00000154928, ENSG00000085433, ENSG00000141503, ENSG00000185008, ENSG00000108797, ENSG00000121871, ENSG00000162543	1286	1217	17083	1.72461	5.06174e-08	5.06173e-09	4.89435e-09
GOTERM_BP_FAT	GO:0030030~cell projection organization	162	11.2422	9.19394e-12	ENSG00000149294, ENSG00000151892, ENSG00000182957, ENSG00000099940, ENSG00000068885, ENSG00000066468, ENSG00000167680, ENSG00000065534, ENSG00000134874, ENSG00000137343, ENSG00000159899, ENSG00000175866, ENSG00000082397, ENSG00000154917, ENSG00000148400, ENSG00000130827, ENSG00000184347, ENSG00000130202, ENSG00000112715, ENSG00000106799, ENSG00000075624, ENSG00000173210, ENSG00000048342, ENSG00000127152, ENSG00000180263, ENSG00000197921, ENSG00000240771, ENSG00000204305, ENSG00000138286, ENSG00000168026, ENSG00000077080, ENSG00000157064, ENSG00000167614, ENSG00000164742, ENSG00000166402, ENSG00000125257, ENSG00000126500, ENSG00000076826, ENSG00000104133, ENSG00000178235, ENSG00000028528, ENSG00000273706, ENSG00000094631, ENSG00000047849, ENSG00000064300, ENSG00000137601, ENSG00000170873, ENSG00000118257, ENSG00000010322, ENSG00000100767, ENSG00000059915, ENSG00000164877, ENSG00000139182, ENSG00000123560, ENSG00000149557, ENSG00000128581, ENSG00000104435, ENSG00000162738, ENSG00000171450, ENSG00000118260, ENSG00000105649, ENSG00000198753, ENSG00000198910, ENSG00000167193, ENSG00000153404, ENSG00000136002, ENSG00000176749, ENSG00000178403, ENSG00000055163, ENSG00000228716, ENSG00000124785, ENSG00000106571, ENSG00000189403, ENSG00000185324, ENSG00000122126, ENSG00000100078, ENSG00000150361, ENSG00000101350, ENSG00000135407, ENSG00000104983, ENSG00000073910, ENSG00000132535, ENSG00000129244, ENSG00000111834, ENSG00000198785, ENSG00000015592, ENSG00000074047, ENSG00000134313, ENSG00000171587, ENSG00000136854, ENSG00000170017, ENSG00000133740, ENSG00000159217, ENSG00000054282, ENSG00000188064, ENSG00000007047, ENSG00000123307, ENSG00000185477, ENSG00000142627, ENSG00000103657, ENSG00000213186, ENSG00000183317, ENSG00000197283, ENSG00000075945, ENSG00000066032, ENSG00000154310, ENSG00000001617, ENSG00000092421, ENSG00000105426, ENSG00000213853, ENSG00000181790, ENSG00000179915, ENSG00000170264, ENSG00000138802, ENSG00000006468, ENSG00000174469, ENSG00000085733, ENSG00000070808, ENSG00000189306, ENSG00000185985, ENSG00000018236, ENSG00000140557, ENSG00000168505, ENSG00000160469, ENSG00000070886, ENSG00000166963, ENSG00000277586, ENSG00000142731, ENSG00000156687, ENSG00000177103, ENSG00000179242, ENSG00000151150, ENSG00000076201, ENSG00000026025, ENSG00000138696, ENSG00000005884, ENSG00000146648, ENSG00000166450, ENSG00000161681, ENSG00000105290, ENSG00000165527, ENSG00000109132, ENSG00000186868, ENSG00000125266, ENSG00000100285, ENSG00000158856, ENSG00000154134, ENSG00000155980, ENSG00000142949, ENSG00000159388, ENSG00000196411, ENSG00000171533, ENSG00000196924, ENSG00000124507, ENSG00000143126, ENSG00000154928, ENSG00000085433, ENSG00000141503, ENSG00000185008, ENSG00000108797, ENSG00000121871, ENSG00000162543	1286	1264	17083	1.70252	7.28439e-08	6.62214e-09	6.40316e-09
GOTERM_BP_FAT	GO:0048667~cell morphogenesis involved in neuron differentiation	82	5.69049	1.51448e-11	ENSG00000149294, ENSG00000132535, ENSG00000074047, ENSG00000066468, ENSG00000167680, ENSG00000134313, ENSG00000136854, ENSG00000171587, ENSG00000170017, ENSG00000159217, ENSG00000159899, ENSG00000175866, ENSG00000188064, ENSG00000142627, ENSG00000148400, ENSG00000130827, ENSG00000184347, ENSG00000183317, ENSG00000112715, ENSG00000197283, ENSG00000066032, ENSG00000075624, ENSG00000001617, ENSG00000092421, ENSG00000105426, ENSG00000127152, ENSG00000179915, ENSG00000181790, ENSG00000138802, ENSG00000240771, ENSG00000006468, ENSG00000079215, ENSG00000185985, ENSG00000018236, ENSG00000168505, ENSG00000160469, ENSG00000070886, ENSG00000277586, ENSG00000166963, ENSG00000164742, ENSG00000104133, ENSG00000132478, ENSG00000178235, ENSG00000156687, ENSG00000177103, ENSG00000273706, ENSG00000179242, ENSG00000094631, ENSG00000151150, ENSG00000064300, ENSG00000138696, ENSG00000118257, ENSG00000166450, ENSG00000100767, ENSG00000161681, ENSG00000105290, ENSG00000109132, ENSG00000125266, ENSG00000100285, ENSG00000149557, ENSG00000154134, ENSG00000155980, ENSG00000142949, ENSG00000162738, ENSG00000171450, ENSG00000118260, ENSG00000105649, ENSG00000196411, ENSG00000198753, ENSG00000153404, ENSG00000198910, ENSG00000176749, ENSG00000171533, ENSG00000143126, ENSG00000055163, ENSG00000154928, ENSG00000085433, ENSG00000106571, ENSG00000141503, ENSG00000185008, ENSG00000108797, ENSG00000121871	1286	493	17083	2.20948	1.19992e-07	9.99934e-09	9.66868e-09
GOTERM_BP_FAT	GO:0007409~axonogenesis	72	4.99653	2.46778e-11	ENSG00000149294, ENSG00000074047, ENSG00000066468, ENSG00000167680, ENSG00000136854, ENSG00000171587, ENSG00000170017, ENSG00000159899, ENSG00000175866, ENSG00000188064, ENSG00000142627, ENSG00000148400, ENSG00000130827, ENSG00000184347, ENSG00000183317, ENSG00000112715, ENSG00000197283, ENSG00000066032, ENSG00000075624, ENSG00000001617, ENSG00000092421, ENSG00000105426, ENSG00000127152, ENSG00000179915, ENSG00000181790, ENSG00000240771, ENSG00000006468, ENSG00000185985, ENSG00000018236, ENSG00000168505, ENSG00000160469, ENSG00000070886, ENSG00000277586, ENSG00000166963, ENSG00000164742, ENSG00000104133, ENSG00000178235, ENSG00000156687, ENSG00000177103, ENSG00000273706, ENSG00000179242, ENSG00000094631, ENSG00000151150, ENSG00000064300, ENSG00000138696, ENSG00000118257, ENSG00000166450, ENSG00000100767, ENSG00000105290, ENSG00000109132, ENSG00000125266, ENSG00000100285, ENSG00000149557, ENSG00000154134, ENSG00000155980, ENSG00000142949, ENSG00000162738, ENSG00000171450, ENSG00000118260, ENSG00000105649, ENSG00000196411, ENSG00000198753, ENSG00000153404, ENSG00000198910, ENSG00000176749, ENSG00000055163, ENSG00000154928, ENSG00000085433, ENSG00000106571, ENSG00000185008, ENSG00000108797, ENSG00000121871	1286	410	17083	2.33277	1.95522e-07	1.50402e-08	1.45428e-08
GOTERM_BP_FAT	GO:0061564~axon development	78	5.41291	3.01374e-11	ENSG00000149294, ENSG00000074047, ENSG00000066468, ENSG00000167680, ENSG00000136854, ENSG00000171587, ENSG00000170017, ENSG00000159899, ENSG00000175866, ENSG00000188064, ENSG00000123307, ENSG00000142627, ENSG00000148400, ENSG00000130827, ENSG00000184347, ENSG00000183317, ENSG00000112715, ENSG00000197283, ENSG00000066032, ENSG00000075624, ENSG00000001617, ENSG00000092421, ENSG00000105426, ENSG00000127152, ENSG00000179915, ENSG00000181790, ENSG00000240771, ENSG00000006468, ENSG00000157064, ENSG00000185985, ENSG00000018236, ENSG00000168505, ENSG00000160469, ENSG00000070886, ENSG00000277586, ENSG00000166963, ENSG00000164742, ENSG00000104133, ENSG00000178235, ENSG00000156687, ENSG00000177103, ENSG00000273706, ENSG00000179242, ENSG00000094631, ENSG00000151150, ENSG00000064300, ENSG00000138696, ENSG00000118257, ENSG00000166450, ENSG00000100767, ENSG00000105290, ENSG00000109132, ENSG00000125266, ENSG00000186868, ENSG00000123560, ENSG00000100285, ENSG00000149557, ENSG00000154134, ENSG00000155980, ENSG00000142949, ENSG00000162738, ENSG00000171450, ENSG00000118260, ENSG00000105649, ENSG00000196411, ENSG00000198753, ENSG00000153404, ENSG00000198910, ENSG00000176749, ENSG00000178403, ENSG00000055163, ENSG00000228716, ENSG00000154928, ENSG00000085433, ENSG00000106571, ENSG00000185008, ENSG00000108797, ENSG00000121871	1286	464	17083	2.23306	2.38778e-07	1.63296e-08	1.57896e-08
GOTERM_BP_FAT	GO:0050804~modulation of chemical synaptic transmission	82	5.69049	3.16653e-11	ENSG00000132535, ENSG00000198785, ENSG00000158445, ENSG00000067715, ENSG00000136854, ENSG00000007402, ENSG00000117016, ENSG00000175866, ENSG00000148408, ENSG00000008056, ENSG00000102924, ENSG00000136099, ENSG00000168297, ENSG00000109991, ENSG00000135919, ENSG00000058404, ENSG00000106089, ENSG00000087085, ENSG00000102003, ENSG00000197283, ENSG00000131018, ENSG00000126583, ENSG00000176884, ENSG00000105426, ENSG00000118160, ENSG00000142408, ENSG00000179915, ENSG00000005379, ENSG00000181790, ENSG00000167371, ENSG00000170385, ENSG00000007516, ENSG00000154118, ENSG00000204305, ENSG00000145920, ENSG00000070808, ENSG00000128606, ENSG00000079215, ENSG00000185666, ENSG00000221823, ENSG00000160469, ENSG00000108852, ENSG00000277586, ENSG00000166963, ENSG00000164742, ENSG00000108773, ENSG00000105464, ENSG00000124493, ENSG00000104327, ENSG00000094631, ENSG00000110881, ENSG00000064300, ENSG00000105737, ENSG00000172137, ENSG00000092051, ENSG00000139220, ENSG00000148948, ENSG00000160191, ENSG00000146648, ENSG00000161681, ENSG00000169684, ENSG00000165802, ENSG00000177380, ENSG00000100321, ENSG00000139182, ENSG00000186868, ENSG00000101098, ENSG00000100285, ENSG00000220205, ENSG00000131759, ENSG00000105605, ENSG00000105649, ENSG00000204681, ENSG00000164082, ENSG00000167995, ENSG00000170558, ENSG00000154928, ENSG00000101126, ENSG00000184156, ENSG00000187902, ENSG00000166501, ENSG00000162105	1286	500	17083	2.17855	2.50884e-07	1.63296e-08	1.57896e-08
GOTERM_BP_FAT	GO:0007417~central nervous system development	137	9.50729	3.42199e-11	ENSG00000149294, ENSG00000148082, ENSG00000066468, ENSG00000167680, ENSG00000139800, ENSG00000158169, ENSG00000137343, ENSG00000171786, ENSG00000102924, ENSG00000188786, ENSG00000121966, ENSG00000148400, ENSG00000130827, ENSG00000075624, ENSG00000133318, ENSG00000127152, ENSG00000205476, ENSG00000197921, ENSG00000131652, ENSG00000130287, ENSG00000174938, ENSG00000204305, ENSG00000120885, ENSG00000103449, ENSG00000185668, ENSG00000123473, ENSG00000104133, ENSG00000105464, ENSG00000177301, ENSG00000128573, ENSG00000273706, ENSG00000064300, ENSG00000105419, ENSG00000156925, ENSG00000068903, ENSG00000008710, ENSG00000198804, ENSG00000118257, ENSG00000184524, ENSG00000123560, ENSG00000176170, ENSG00000102385, ENSG00000149557, ENSG00000136527, ENSG00000182968, ENSG00000043355, ENSG00000131759, ENSG00000171450, ENSG00000118260, ENSG00000138668, ENSG00000198910, ENSG00000167193, ENSG00000154975, ENSG00000176749, ENSG00000178403, ENSG00000066735, ENSG00000172943, ENSG00000139352, ENSG00000167632, ENSG00000116254, ENSG00000064309, ENSG00000085998, ENSG00000137210, ENSG00000205336, ENSG00000139197, ENSG00000106571, ENSG00000184634, ENSG00000150361, ENSG00000156345, ENSG00000125285, ENSG00000129244, ENSG00000180176, ENSG00000196123, ENSG00000074047, ENSG00000111676, ENSG00000171587, ENSG00000159217, ENSG00000188064, ENSG00000168610, ENSG00000123307, ENSG00000103657, ENSG00000164778, ENSG00000135919, ENSG00000123384, ENSG00000107331, ENSG00000164930, ENSG00000066032, ENSG00000176884, ENSG00000001617, ENSG00000139618, ENSG00000105426, ENSG00000112238, ENSG00000179915, ENSG00000110697, ENSG00000138802, ENSG00000174469, ENSG00000135097, ENSG00000018236, ENSG00000008083, ENSG00000168505, ENSG00000277586, ENSG00000108773, ENSG00000157933, ENSG00000177103, ENSG00000105699, ENSG00000176410, ENSG00000105613, ENSG00000106948, ENSG00000117318, ENSG00000026025, ENSG00000119541, ENSG00000171368, ENSG00000138696, ENSG00000116983, ENSG00000110880, ENSG00000146648, ENSG00000117394, ENSG00000105290, ENSG00000109132, ENSG00000186868, ENSG00000141510, ENSG00000070614, ENSG00000171094, ENSG00000112139, ENSG00000090861, ENSG00000159388, ENSG00000005513, ENSG00000197106, ENSG00000196924, ENSG00000143126, ENSG00000170558, ENSG00000135472, ENSG00000154928, ENSG00000085433, ENSG00000141503, ENSG00000185008, ENSG00000108797	1286	1028	17083	1.77032	2.71124e-07	1.63296e-08	1.57896e-08
GOTERM_BP_FAT	GO:0099177~regulation of trans-synaptic signaling	82	5.69049	3.50376e-11	ENSG00000132535, ENSG00000198785, ENSG00000158445, ENSG00000067715, ENSG00000136854, ENSG00000007402, ENSG00000117016, ENSG00000175866, ENSG00000148408, ENSG00000008056, ENSG00000102924, ENSG00000136099, ENSG00000168297, ENSG00000109991, ENSG00000135919, ENSG00000058404, ENSG00000106089, ENSG00000087085, ENSG00000102003, ENSG00000197283, ENSG00000131018, ENSG00000126583, ENSG00000176884, ENSG00000105426, ENSG00000118160, ENSG00000142408, ENSG00000179915, ENSG00000005379, ENSG00000181790, ENSG00000167371, ENSG00000170385, ENSG00000007516, ENSG00000154118, ENSG00000204305, ENSG00000145920, ENSG00000070808, ENSG00000128606, ENSG00000079215, ENSG00000185666, ENSG00000221823, ENSG00000160469, ENSG00000108852, ENSG00000277586, ENSG00000166963, ENSG00000164742, ENSG00000108773, ENSG00000105464, ENSG00000124493, ENSG00000104327, ENSG00000094631, ENSG00000110881, ENSG00000064300, ENSG00000105737, ENSG00000172137, ENSG00000092051, ENSG00000139220, ENSG00000148948, ENSG00000160191, ENSG00000146648, ENSG00000161681, ENSG00000169684, ENSG00000165802, ENSG00000177380, ENSG00000100321, ENSG00000139182, ENSG00000186868, ENSG00000101098, ENSG00000100285, ENSG00000220205, ENSG00000131759, ENSG00000105605, ENSG00000105649, ENSG00000204681, ENSG00000164082, ENSG00000167995, ENSG00000170558, ENSG00000154928, ENSG00000101126, ENSG00000184156, ENSG00000187902, ENSG00000166501, ENSG00000162105	1286	501	17083	2.1742	2.77603e-07	1.63296e-08	1.57896e-08
GOTERM_BP_FAT	GO:0032879~regulation of localization	234	16.2387	4.00276e-11	ENSG00000105355, ENSG00000213023, ENSG00000213024, ENSG00000158445, ENSG00000170456, ENSG00000186480, ENSG00000145817, ENSG00000121966, ENSG00000148400, ENSG00000039523, ENSG00000120992, ENSG00000108984, ENSG00000101670, ENSG00000075624, ENSG00000113648, ENSG00000142408, ENSG00000145920, ENSG00000139496, ENSG00000120885, ENSG00000163251, ENSG00000166402, ENSG00000104133, ENSG00000105464, ENSG00000108179, ENSG00000214456, ENSG00000213366, ENSG00000177301, ENSG00000162728, ENSG00000163938, ENSG00000092051, ENSG00000168710, ENSG00000139220, ENSG00000136193, ENSG00000138496, ENSG00000138376, ENSG00000089685, ENSG00000123560, ENSG00000126950, ENSG00000135439, ENSG00000130787, ENSG00000220205, ENSG00000171450, ENSG00000176105, ENSG00000167193, ENSG00000242173, ENSG00000198911, ENSG00000152556, ENSG00000167995, ENSG00000087258, ENSG00000124789, ENSG00000184990, ENSG00000101204, ENSG00000131507, ENSG00000054356, ENSG00000106571, ENSG00000189403, ENSG00000078549, ENSG00000187902, ENSG00000163399, ENSG00000099625, ENSG00000104904, ENSG00000136854, ENSG00000119720, ENSG00000163166, ENSG00000065609, ENSG00000168297, ENSG00000147872, ENSG00000142627, ENSG00000058404, ENSG00000087085, ENSG00000106089, ENSG00000103257, ENSG00000108387, ENSG00000145214, ENSG00000136628, ENSG00000130762, ENSG00000130643, ENSG00000130766, ENSG00000005379, ENSG00000170385, ENSG00000061938, ENSG00000138802, ENSG00000116678, ENSG00000137275, ENSG00000159164, ENSG00000215475, ENSG00000160469, ENSG00000165238, ENSG00000109103, ENSG00000136717, ENSG00000148384, ENSG00000198168, ENSG00000159399, ENSG00000198720, ENSG00000243335, ENSG00000198722, ENSG00000138698, ENSG00000132356, ENSG00000146648, ENSG00000088832, ENSG00000008196, ENSG00000161681, ENSG00000185774, ENSG00000055118, ENSG00000185896, ENSG00000186868, ENSG00000125266, ENSG00000101098, ENSG00000103034, ENSG00000158856, ENSG00000111684, ENSG00000204681, ENSG00000116574, ENSG00000124507, ENSG00000115484, ENSG00000143126, ENSG00000159023, ENSG00000182132, ENSG00000141503, ENSG00000179094, ENSG00000019505, ENSG00000073712, ENSG00000213420, ENSG00000065534, ENSG00000064687, ENSG00000114346, ENSG00000198626, ENSG00000067715, ENSG00000134874, ENSG00000154127, ENSG00000008056, ENSG00000086598, ENSG00000102003, ENSG00000184900, ENSG00000175197, ENSG00000112715, ENSG00000131018, ENSG00000126583, ENSG00000173210, ENSG00000007516, ENSG00000112038, ENSG00000196557, ENSG00000150551, ENSG00000154118, ENSG00000159363, ENSG00000165714, ENSG00000107362, ENSG00000011243, ENSG00000166922, ENSG00000022267, ENSG00000157978, ENSG00000163539, ENSG00000135828, ENSG00000094631, ENSG00000064300, ENSG00000171720, ENSG00000174799, ENSG00000166257, ENSG00000089169, ENSG00000164877, ENSG00000139182, ENSG00000176170, ENSG00000143575, ENSG00000149557, ENSG00000135835, ENSG00000118260, ENSG00000105649, ENSG00000164082, ENSG00000176749, ENSG00000146834, ENSG00000137693, ENSG00000148219, ENSG00000135272, ENSG00000121671, ENSG00000147246, ENSG00000100078, ENSG00000135924, ENSG00000132535, ENSG00000129244, ENSG00000166949, ENSG00000117016, ENSG00000175305, ENSG00000184381, ENSG00000007047, ENSG00000123700, ENSG00000105270, ENSG00000109991, ENSG00000135919, ENSG00000067191, ENSG00000006071, ENSG00000123384, ENSG00000107331, ENSG00000180447, ENSG00000176884, ENSG00000017260, ENSG00000091972, ENSG00000213699, ENSG00000179915, ENSG00000167371, ENSG00000152932, ENSG00000070808, ENSG00000018236, ENSG00000221823, ENSG00000149527, ENSG00000166963, ENSG00000140939, ENSG00000196262, ENSG00000151150, ENSG00000110881, ENSG00000076201, ENSG00000105737, ENSG00000119782, ENSG00000119541, ENSG00000197912, ENSG00000005884, ENSG00000092929, ENSG00000120533, ENSG00000007384, ENSG00000165527, ENSG00000095637, ENSG00000101255, ENSG00000100285, ENSG00000130226, ENSG00000113108, ENSG00000154096, ENSG00000105605, ENSG00000135596, ENSG00000196924, ENSG00000170558, ENSG00000079156, ENSG00000204842, ENSG00000109084, ENSG00000203879, ENSG00000166501	1286	2065	17083	1.50529	3.17139e-07	1.72146e-08	1.66453e-08
GOTERM_BP_FAT	GO:0051128~regulation of cellular component organization	271	18.8064	4.1282e-11	ENSG00000213023, ENSG00000213024, ENSG00000064042, ENSG00000172197, ENSG00000130558, ENSG00000113657, ENSG00000114745, ENSG00000153558, ENSG00000131089, ENSG00000004777, ENSG00000159899, ENSG00000040633, ENSG00000136099, ENSG00000121966, ENSG00000148400, ENSG00000178295, ENSG00000012048, ENSG00000106799, ENSG00000075624, ENSG00000113648, ENSG00000156931, ENSG00000173848, ENSG00000145920, ENSG00000120885, ENSG00000167178, ENSG00000163251, ENSG00000183762, ENSG00000164109, ENSG00000187325, ENSG00000166402, ENSG00000123473, ENSG00000076826, ENSG00000108179, ENSG00000163938, ENSG00000047849, ENSG00000150938, ENSG00000111490, ENSG00000139220, ENSG00000197948, ENSG00000144824, ENSG00000125746, ENSG00000184640, ENSG00000089685, ENSG00000161888, ENSG00000124772, ENSG00000130787, ENSG00000104833, ENSG00000198910, ENSG00000167193, ENSG00000111247, ENSG00000198911, ENSG00000113300, ENSG00000162063, ENSG00000184990, ENSG00000189403, ENSG00000124782, ENSG00000135407, ENSG00000198382, ENSG00000130635, ENSG00000099864, ENSG00000015592, ENSG00000120705, ENSG00000108828, ENSG00000134313, ENSG00000136854, ENSG00000171587, ENSG00000054282, ENSG00000065609, ENSG00000120833, ENSG00000154839, ENSG00000142627, ENSG00000058404, ENSG00000106089, ENSG00000147874, ENSG00000145214, ENSG00000197283, ENSG00000130643, ENSG00000066032, ENSG00000130766, ENSG00000092421, ENSG00000105426, ENSG00000170385, ENSG00000061938, ENSG00000157540, ENSG00000139579, ENSG00000115461, ENSG00000185985, ENSG00000140557, ENSG00000128567, ENSG00000160469, ENSG00000277586, ENSG00000142731, ENSG00000124762, ENSG00000109103, ENSG00000180198, ENSG00000136717, ENSG00000198168, ENSG00000198720, ENSG00000130294, ENSG00000026025, ENSG00000198722, ENSG00000171368, ENSG00000130175, ENSG00000138698, ENSG00000132356, ENSG00000047648, ENSG00000148948, ENSG00000146648, ENSG00000161681, ENSG00000165802, ENSG00000091436, ENSG00000186868, ENSG00000125266, ENSG00000141510, ENSG00000103034, ENSG00000137817, ENSG00000158856, ENSG00000154134, ENSG00000142949, ENSG00000137814, ENSG00000176024, ENSG00000137812, ENSG00000124507, ENSG00000115484, ENSG00000154928, ENSG00000085433, ENSG00000102974, ENSG00000164961, ENSG00000168646, ENSG00000254585, ENSG00000135966, ENSG00000073712, ENSG00000213420, ENSG00000130713, ENSG00000167680, ENSG00000113810, ENSG00000064687, ENSG00000114346, ENSG00000137343, ENSG00000067715, ENSG00000134874, ENSG00000132694, ENSG00000175866, ENSG00000005100, ENSG00000102924, ENSG00000130827, ENSG00000086232, ENSG00000186648, ENSG00000184347, ENSG00000112715, ENSG00000131018, ENSG00000126583, ENSG00000196670, ENSG00000135298, ENSG00000130164, ENSG00000077080, ENSG00000159363, ENSG00000071539, ENSG00000107362, ENSG00000022267, ENSG00000178235, ENSG00000157978, ENSG00000163539, ENSG00000094631, ENSG00000181085, ENSG00000112742, ENSG00000170873, ENSG00000008710, ENSG00000068903, ENSG00000118257, ENSG00000004478, ENSG00000174799, ENSG00000139182, ENSG00000176170, ENSG00000143575, ENSG00000149557, ENSG00000153487, ENSG00000213079, ENSG00000104435, ENSG00000105649, ENSG00000138668, ENSG00000198753, ENSG00000176749, ENSG00000066735, ENSG00000172943, ENSG00000130024, ENSG00000123737, ENSG00000137693, ENSG00000055163, ENSG00000139197, ENSG00000188157, ENSG00000184113, ENSG00000165617, ENSG00000185324, ENSG00000100078, ENSG00000162105, ENSG00000135924, ENSG00000132535, ENSG00000129244, ENSG00000197694, ENSG00000040275, ENSG00000166949, ENSG00000165060, ENSG00000162909, ENSG00000150760, ENSG00000247077, ENSG00000007047, ENSG00000105270, ENSG00000135919, ENSG00000006071, ENSG00000123384, ENSG00000107331, ENSG00000163565, ENSG00000154310, ENSG00000198890, ENSG00000182628, ENSG00000156970, ENSG00000001617, ENSG00000068971, ENSG00000213699, ENSG00000181790, ENSG00000179915, ENSG00000167371, ENSG00000069702, ENSG00000172167, ENSG00000174469, ENSG00000084764, ENSG00000085733, ENSG00000184014, ENSG00000124126, ENSG00000018236, ENSG00000166848, ENSG00000221823, ENSG00000166963, ENSG00000108773, ENSG00000140939, ENSG00000112701, ENSG00000179242, ENSG00000110888, ENSG00000076201, ENSG00000105737, ENSG00000146918, ENSG00000119782, ENSG00000119541, ENSG00000136436, ENSG00000005884, ENSG00000110880, ENSG00000122952, ENSG00000104081, ENSG00000165527, ENSG00000044090, ENSG00000164796, ENSG00000166974, ENSG00000084073, ENSG00000171094, ENSG00000112139, ENSG00000154096, ENSG00000105605, ENSG00000135476, ENSG00000135473, ENSG00000171533, ENSG00000196924, ENSG00000170558, ENSG00000204842, ENSG00000109084, ENSG00000185122, ENSG00000101126, ENSG00000203879, ENSG00000185008, ENSG00000108797, ENSG00000121871	1286	2483	17083	1.44983	3.27077e-07	1.72146e-08	1.66453e-08
GOTERM_BP_FAT	GO:0007154~cell communication	460	31.9223	2.88546e-10	ENSG00000213024, ENSG00000121281, ENSG00000241973, ENSG00000068885, ENSG00000066468, ENSG00000204673, ENSG00000135447, ENSG00000158445, ENSG00000159899, ENSG00000148408, ENSG00000131080, ENSG00000143195, ENSG00000148400, ENSG00000031003, ENSG00000124795, ENSG00000115825, ENSG00000134001, ENSG00000268089, ENSG00000197921, ENSG00000173848, ENSG00000204305, ENSG00000056558, ENSG00000092853, ENSG00000183762, ENSG00000123358, ENSG00000123473, ENSG00000126500, ENSG00000213366, ENSG00000186815, ENSG00000143171, ENSG00000171680, ENSG00000215788, ENSG00000157212, ENSG00000135424, ENSG00000150938, ENSG00000010322, ENSG00000197948, ENSG00000142089, ENSG00000183671, ENSG00000059915, ENSG00000089685, ENSG00000123560, ENSG00000161888, ENSG00000135439, ENSG00000162738, ENSG00000167193, ENSG00000075043, ENSG00000285427, ENSG00000114993, ENSG00000198911, ENSG00000087258, ENSG00000184990, ENSG00000101204, ENSG00000054356, ENSG00000078549, ENSG00000184634, ENSG00000122126, ENSG00000187902, ENSG00000180176, ENSG00000077157, ENSG00000134313, ENSG00000136854, ENSG00000171587, ENSG00000170017, ENSG00000198826, ENSG00000011677, ENSG00000275832, ENSG00000160691, ENSG00000123307, ENSG00000272325, ENSG00000058404, ENSG00000087085, ENSG00000106089, ENSG00000164930, ENSG00000145214, ENSG00000183317, ENSG00000136868, ENSG00000092421, ENSG00000115902, ENSG00000170382, ENSG00000061938, ENSG00000110697, ENSG00000159840, ENSG00000079215, ENSG00000143384, ENSG00000120162, ENSG00000160469, ENSG00000144596, ENSG00000070886, ENSG00000185989, ENSG00000237441, ENSG00000124762, ENSG00000109103, ENSG00000156687, ENSG00000159958, ENSG00000092531, ENSG00000171241, ENSG00000132471, ENSG00000198722, ENSG00000130175, ENSG00000132356, ENSG00000111331, ENSG00000047648, ENSG00000146648, ENSG00000183475, ENSG00000089486, ENSG00000091436, ENSG00000185896, ENSG00000186868, ENSG00000070614, ENSG00000137817, ENSG00000060709, ENSG00000196411, ENSG00000204681, ENSG00000197622, ENSG00000026950, ENSG00000197746, ENSG00000143126, ENSG00000182010, ENSG00000185885, ENSG00000184557, ENSG00000182379, ENSG00000130158, ENSG00000135966, ENSG00000073712, ENSG00000213420, ENSG00000197530, ENSG00000196562, ENSG00000198626, ENSG00000173327, ENSG00000134874, ENSG00000132694, ENSG00000175866, ENSG00000154127, ENSG00000102924, ENSG00000184347, ENSG00000188706, ENSG00000183018, ENSG00000143476, ENSG00000112715, ENSG00000118160, ENSG00000136828, ENSG00000007516, ENSG00000130164, ENSG00000071539, ENSG00000185666, ENSG00000184216, ENSG00000164742, ENSG00000166922, ENSG00000072840, ENSG00000135824, ENSG00000109458, ENSG00000163539, ENSG00000273706, ENSG00000181085, ENSG00000112742, ENSG00000008710, ENSG00000004478, ENSG00000118257, ENSG00000122756, ENSG00000144668, ENSG00000250510, ENSG00000160271, ENSG00000089169, ENSG00000089289, ENSG00000139182, ENSG00000143575, ENSG00000118260, ENSG00000112977, ENSG00000198753, ENSG00000176749, ENSG00000154217, ENSG00000003137, ENSG00000145623, ENSG00000141380, ENSG00000121671, ENSG00000184113, ENSG00000185201, ENSG00000165617, ENSG00000105088, ENSG00000170091, ENSG00000090097, ENSG00000129244, ENSG00000132535, ENSG00000108309, ENSG00000166949, ENSG00000198785, ENSG00000177606, ENSG00000117016, ENSG00000203668, ENSG00000184381, ENSG00000109991, ENSG00000067191, ENSG00000072657, ENSG00000163565, ENSG00000075945, ENSG00000154310, ENSG00000176884, ENSG00000156970, ENSG00000179915, ENSG00000197565, ENSG00000174469, ENSG00000085733, ENSG00000184371, ENSG00000166848, ENSG00000157933, ENSG00000151150, ENSG00000110881, ENSG00000119782, ENSG00000119541, ENSG00000005884, ENSG00000110880, ENSG00000160191, ENSG00000122952, ENSG00000120539, ENSG00000085840, ENSG00000095637, ENSG00000106144, ENSG00000171094, ENSG00000155980, ENSG00000005513, ENSG00000156711, ENSG00000164683, ENSG00000121753, ENSG00000100836, ENSG00000165891, ENSG00000156709, ENSG00000185122, ENSG00000184277, ENSG00000184156, ENSG00000203879, ENSG00000108797, ENSG00000166501, ENSG00000121871, ENSG00000144730, ENSG00000152583, ENSG00000148082, ENSG00000099940, ENSG00000049323, ENSG00000130558, ENSG00000073670, ENSG00000004777, ENSG00000163362, ENSG00000186480, ENSG00000136099, ENSG00000164692, ENSG00000121966, ENSG00000039523, ENSG00000180921, ENSG00000108984, ENSG00000142303, ENSG00000012048, ENSG00000165304, ENSG00000102195, ENSG00000255690, ENSG00000106799, ENSG00000048342, ENSG00000142408, ENSG00000155849, ENSG00000175356, ENSG00000198216, ENSG00000145920, ENSG00000167971, ENSG00000120885, ENSG00000143624, ENSG00000185386, ENSG00000120889, ENSG00000163251, ENSG00000164109, ENSG00000163377, ENSG00000137070, ENSG00000108852, ENSG00000076826, ENSG00000104133, ENSG00000105464, ENSG00000177301, ENSG00000156925, ENSG00000168710, ENSG00000138496, ENSG00000138376, ENSG00000107551, ENSG00000096401, ENSG00000068078, ENSG00000220205, ENSG00000131759, ENSG00000176105, ENSG00000242173, ENSG00000119632, ENSG00000167995, ENSG00000139352, ENSG00000106571, ENSG00000189403, ENSG00000163399, ENSG00000166426, ENSG00000131724, ENSG00000197177, ENSG00000241258, ENSG00000099864, ENSG00000155816, ENSG00000154845, ENSG00000065615, ENSG00000168610, ENSG00000120833, ENSG00000164010, ENSG00000142627, ENSG00000197283, ENSG00000130643, ENSG00000177570, ENSG00000130766, ENSG00000125170, ENSG00000105426, ENSG00000148153, ENSG00000095370, ENSG00000116678, ENSG00000093072, ENSG00000065989, ENSG00000152894, ENSG00000139579, ENSG00000137275, ENSG00000115461, ENSG00000159164, ENSG00000087510, ENSG00000185189, ENSG00000165238, ENSG00000095002, ENSG00000138696, ENSG00000138698, ENSG00000088832, ENSG00000129749, ENSG00000125266, ENSG00000101098, ENSG00000141510, ENSG00000103034, ENSG00000074317, ENSG00000142949, ENSG00000177595, ENSG00000106538, ENSG00000116574, ENSG00000136160, ENSG00000166224, ENSG00000185088, ENSG00000154928, ENSG00000049130, ENSG00000140534, ENSG00000141503, ENSG00000103269, ENSG00000124067, ENSG00000168646, ENSG00000019505, ENSG00000075218, ENSG00000151892, ENSG00000123064, ENSG00000167680, ENSG00000064687, ENSG00000114346, ENSG00000137343, ENSG00000067715, ENSG00000165023, ENSG00000008056, ENSG00000168411, ENSG00000086598, ENSG00000136492, ENSG00000050165, ENSG00000130827, ENSG00000086232, ENSG00000085382, ENSG00000175197, ENSG00000124164, ENSG00000126583, ENSG00000135298, ENSG00000112038, ENSG00000171951, ENSG00000150551, ENSG00000110092, ENSG00000188130, ENSG00000125257, ENSG00000124493, ENSG00000184916, ENSG00000064300, ENSG00000068903, ENSG00000170873, ENSG00000064547, ENSG00000255529, ENSG00000166257, ENSG00000206557, ENSG00000204138, ENSG00000129946, ENSG00000177380, ENSG00000147255, ENSG00000124496, ENSG00000074219, ENSG00000176170, ENSG00000102385, ENSG00000105520, ENSG00000105649, ENSG00000117748, ENSG00000139636, ENSG00000136002, ENSG00000164082, ENSG00000064309, ENSG00000137693, ENSG00000137573, ENSG00000205336, ENSG00000188157, ENSG00000118707, ENSG00000147246, ENSG00000140853, ENSG00000175093, ENSG00000178498, ENSG00000040275, ENSG00000074047, ENSG00000213903, ENSG00000075131, ENSG00000213906, ENSG00000097046, ENSG00000150760, ENSG00000139842, ENSG00000188064, ENSG00000007047, ENSG00000177283, ENSG00000006071, ENSG00000123384, ENSG00000126775, ENSG00000101460, ENSG00000144191, ENSG00000001617, ENSG00000068971, ENSG00000116717, ENSG00000139618, ENSG00000181790, ENSG00000167371, ENSG00000138768, ENSG00000069702, ENSG00000265972, ENSG00000169432, ENSG00000070808, ENSG00000124126, ENSG00000018236, ENSG00000221823, ENSG00000149527, ENSG00000140939, ENSG00000123240, ENSG00000105613, ENSG00000105737, ENSG00000012822, ENSG00000086015, ENSG00000169684, ENSG00000101255, ENSG00000101134, ENSG00000084073, ENSG00000140807, ENSG00000154096, ENSG00000105605, ENSG00000135596, ENSG00000110076, ENSG00000089639, ENSG00000196924, ENSG00000135472, ENSG00000101126, ENSG00000145386	1286	4792	17083	1.27516	2.28615e-06	1.14307e-07	1.10527e-07
GOTERM_BP_FAT	GO:1903047~mitotic cell cycle process	85	5.89868	5.8802e-10	ENSG00000101350, ENSG00000075218, ENSG00000090097, ENSG00000104983, ENSG00000108469, ENSG00000213024, ENSG00000073111, ENSG00000040275, ENSG00000113810, ENSG00000075131, ENSG00000114346, ENSG00000097046, ENSG00000139842, ENSG00000175305, ENSG00000168411, ENSG00000154839, ENSG00000181938, ENSG00000138190, ENSG00000012048, ENSG00000143476, ENSG00000165304, ENSG00000156970, ENSG00000182628, ENSG00000139618, ENSG00000148153, ENSG00000139579, ENSG00000110092, ENSG00000085415, ENSG00000118007, ENSG00000145604, ENSG00000143624, ENSG00000138160, ENSG00000070808, ENSG00000071539, ENSG00000092853, ENSG00000164109, ENSG00000160469, ENSG00000011243, ENSG00000123473, ENSG00000142731, ENSG00000124762, ENSG00000109103, ENSG00000137807, ENSG00000095002, ENSG00000163539, ENSG00000180198, ENSG00000149474, ENSG00000151150, ENSG00000047849, ENSG00000146918, ENSG00000112742, ENSG00000171720, ENSG00000068903, ENSG00000119541, ENSG00000204899, ENSG00000186185, ENSG00000138376, ENSG00000122952, ENSG00000206557, ENSG00000120539, ENSG00000085840, ENSG00000044090, ENSG00000089685, ENSG00000161888, ENSG00000106144, ENSG00000167702, ENSG00000101057, ENSG00000141510, ENSG00000132646, ENSG00000177595, ENSG00000135476, ENSG00000117748, ENSG00000137812, ENSG00000114993, ENSG00000116852, ENSG00000172943, ENSG00000162063, ENSG00000196924, ENSG00000116574, ENSG00000185088, ENSG00000165891, ENSG00000140534, ENSG00000101003, ENSG00000145386, ENSG00000166501	1286	558	17083	2.02352	4.65887e-06	2.21852e-07	2.14515e-07
GOTERM_BP_FAT	GO:0050808~synapse organization	63	4.37196	8.08656e-10	ENSG00000152583, ENSG00000149294, ENSG00000132535, ENSG00000099864, ENSG00000171587, ENSG00000007402, ENSG00000008056, ENSG00000011677, ENSG00000188064, ENSG00000102924, ENSG00000121440, ENSG00000067191, ENSG00000087085, ENSG00000100095, ENSG00000197283, ENSG00000069188, ENSG00000075624, ENSG00000105426, ENSG00000118160, ENSG00000179915, ENSG00000135298, ENSG00000174938, ENSG00000085733, ENSG00000128606, ENSG00000163251, ENSG00000185985, ENSG00000277586, ENSG00000104133, ENSG00000178235, ENSG00000110841, ENSG00000163539, ENSG00000094631, ENSG00000151150, ENSG00000198722, ENSG00000005884, ENSG00000139220, ENSG00000148948, ENSG00000161681, ENSG00000165527, ENSG00000177380, ENSG00000139182, ENSG00000178031, ENSG00000186868, ENSG00000100285, ENSG00000102385, ENSG00000107742, ENSG00000074317, ENSG00000242419, ENSG00000130787, ENSG00000142949, ENSG00000112139, ENSG00000105649, ENSG00000198910, ENSG00000167193, ENSG00000110076, ENSG00000196924, ENSG00000170558, ENSG00000154928, ENSG00000188157, ENSG00000187902, ENSG00000108797, ENSG00000121871, ENSG00000162105	1286	363	17083	2.30546	6.40696e-06	2.91226e-07	2.81596e-07
GOTERM_BP_FAT	GO:0023052~signaling	453	31.4365	1.12947e-09	ENSG00000213024, ENSG00000121281, ENSG00000241973, ENSG00000068885, ENSG00000066468, ENSG00000204673, ENSG00000135447, ENSG00000158445, ENSG00000159899, ENSG00000148408, ENSG00000131080, ENSG00000143195, ENSG00000148400, ENSG00000031003, ENSG00000124795, ENSG00000115825, ENSG00000134001, ENSG00000268089, ENSG00000197921, ENSG00000173848, ENSG00000204305, ENSG00000056558, ENSG00000092853, ENSG00000183762, ENSG00000123358, ENSG00000123473, ENSG00000126500, ENSG00000213366, ENSG00000186815, ENSG00000143171, ENSG00000171680, ENSG00000215788, ENSG00000157212, ENSG00000135424, ENSG00000150938, ENSG00000010322, ENSG00000197948, ENSG00000142089, ENSG00000183671, ENSG00000059915, ENSG00000089685, ENSG00000123560, ENSG00000161888, ENSG00000135439, ENSG00000162738, ENSG00000167193, ENSG00000075043, ENSG00000285427, ENSG00000114993, ENSG00000198911, ENSG00000087258, ENSG00000184990, ENSG00000101204, ENSG00000054356, ENSG00000078549, ENSG00000184634, ENSG00000122126, ENSG00000187902, ENSG00000180176, ENSG00000077157, ENSG00000134313, ENSG00000136854, ENSG00000171587, ENSG00000170017, ENSG00000198826, ENSG00000011677, ENSG00000275832, ENSG00000160691, ENSG00000123307, ENSG00000272325, ENSG00000058404, ENSG00000087085, ENSG00000106089, ENSG00000164930, ENSG00000145214, ENSG00000183317, ENSG00000136868, ENSG00000092421, ENSG00000115902, ENSG00000170382, ENSG00000061938, ENSG00000110697, ENSG00000159840, ENSG00000079215, ENSG00000143384, ENSG00000120162, ENSG00000160469, ENSG00000144596, ENSG00000070886, ENSG00000185989, ENSG00000237441, ENSG00000124762, ENSG00000109103, ENSG00000156687, ENSG00000159958, ENSG00000092531, ENSG00000171241, ENSG00000132471, ENSG00000198722, ENSG00000130175, ENSG00000132356, ENSG00000111331, ENSG00000047648, ENSG00000146648, ENSG00000183475, ENSG00000089486, ENSG00000091436, ENSG00000185896, ENSG00000186868, ENSG00000070614, ENSG00000137817, ENSG00000060709, ENSG00000196411, ENSG00000204681, ENSG00000197622, ENSG00000026950, ENSG00000197746, ENSG00000143126, ENSG00000182010, ENSG00000185885, ENSG00000184557, ENSG00000182379, ENSG00000130158, ENSG00000135966, ENSG00000073712, ENSG00000213420, ENSG00000197530, ENSG00000196562, ENSG00000198626, ENSG00000173327, ENSG00000134874, ENSG00000132694, ENSG00000175866, ENSG00000154127, ENSG00000102924, ENSG00000184347, ENSG00000188706, ENSG00000183018, ENSG00000143476, ENSG00000112715, ENSG00000136828, ENSG00000007516, ENSG00000130164, ENSG00000071539, ENSG00000185666, ENSG00000184216, ENSG00000164742, ENSG00000166922, ENSG00000072840, ENSG00000135824, ENSG00000109458, ENSG00000163539, ENSG00000273706, ENSG00000181085, ENSG00000112742, ENSG00000008710, ENSG00000004478, ENSG00000118257, ENSG00000122756, ENSG00000144668, ENSG00000250510, ENSG00000160271, ENSG00000089169, ENSG00000089289, ENSG00000139182, ENSG00000143575, ENSG00000118260, ENSG00000112977, ENSG00000198753, ENSG00000176749, ENSG00000154217, ENSG00000003137, ENSG00000145623, ENSG00000141380, ENSG00000121671, ENSG00000184113, ENSG00000185201, ENSG00000165617, ENSG00000105088, ENSG00000170091, ENSG00000090097, ENSG00000132535, ENSG00000108309, ENSG00000166949, ENSG00000198785, ENSG00000177606, ENSG00000117016, ENSG00000203668, ENSG00000184381, ENSG00000109991, ENSG00000067191, ENSG00000072657, ENSG00000163565, ENSG00000075945, ENSG00000154310, ENSG00000176884, ENSG00000156970, ENSG00000179915, ENSG00000197565, ENSG00000085733, ENSG00000184371, ENSG00000166848, ENSG00000157933, ENSG00000151150, ENSG00000110881, ENSG00000119782, ENSG00000119541, ENSG00000005884, ENSG00000110880, ENSG00000160191, ENSG00000122952, ENSG00000120539, ENSG00000085840, ENSG00000095637, ENSG00000106144, ENSG00000171094, ENSG00000155980, ENSG00000005513, ENSG00000156711, ENSG00000164683, ENSG00000121753, ENSG00000100836, ENSG00000165891, ENSG00000156709, ENSG00000185122, ENSG00000184277, ENSG00000184156, ENSG00000203879, ENSG00000108797, ENSG00000166501, ENSG00000121871, ENSG00000144730, ENSG00000152583, ENSG00000148082, ENSG00000099940, ENSG00000049323, ENSG00000130558, ENSG00000073670, ENSG00000004777, ENSG00000163362, ENSG00000186480, ENSG00000136099, ENSG00000164692, ENSG00000121966, ENSG00000039523, ENSG00000180921, ENSG00000108984, ENSG00000142303, ENSG00000012048, ENSG00000165304, ENSG00000102195, ENSG00000255690, ENSG00000106799, ENSG00000048342, ENSG00000155849, ENSG00000175356, ENSG00000198216, ENSG00000145920, ENSG00000167971, ENSG00000120885, ENSG00000143624, ENSG00000185386, ENSG00000120889, ENSG00000163251, ENSG00000164109, ENSG00000163377, ENSG00000137070, ENSG00000108852, ENSG00000076826, ENSG00000104133, ENSG00000105464, ENSG00000156925, ENSG00000168710, ENSG00000138496, ENSG00000138376, ENSG00000107551, ENSG00000096401, ENSG00000068078, ENSG00000220205, ENSG00000131759, ENSG00000176105, ENSG00000242173, ENSG00000119632, ENSG00000167995, ENSG00000139352, ENSG00000106571, ENSG00000189403, ENSG00000163399, ENSG00000166426, ENSG00000131724, ENSG00000197177, ENSG00000241258, ENSG00000099864, ENSG00000155816, ENSG00000154845, ENSG00000065615, ENSG00000168610, ENSG00000120833, ENSG00000164010, ENSG00000142627, ENSG00000197283, ENSG00000130643, ENSG00000177570, ENSG00000130766, ENSG00000125170, ENSG00000105426, ENSG00000148153, ENSG00000095370, ENSG00000116678, ENSG00000093072, ENSG00000065989, ENSG00000152894, ENSG00000139579, ENSG00000137275, ENSG00000115461, ENSG00000159164, ENSG00000087510, ENSG00000185189, ENSG00000165238, ENSG00000095002, ENSG00000138696, ENSG00000138698, ENSG00000088832, ENSG00000129749, ENSG00000125266, ENSG00000101098, ENSG00000141510, ENSG00000103034, ENSG00000074317, ENSG00000142949, ENSG00000177595, ENSG00000106538, ENSG00000116574, ENSG00000136160, ENSG00000166224, ENSG00000185088, ENSG00000154928, ENSG00000049130, ENSG00000140534, ENSG00000141503, ENSG00000103269, ENSG00000124067, ENSG00000168646, ENSG00000019505, ENSG00000075218, ENSG00000151892, ENSG00000123064, ENSG00000167680, ENSG00000064687, ENSG00000114346, ENSG00000137343, ENSG00000067715, ENSG00000165023, ENSG00000008056, ENSG00000168411, ENSG00000086598, ENSG00000136492, ENSG00000050165, ENSG00000130827, ENSG00000086232, ENSG00000085382, ENSG00000175197, ENSG00000124164, ENSG00000126583, ENSG00000135298, ENSG00000112038, ENSG00000171951, ENSG00000150551, ENSG00000110092, ENSG00000188130, ENSG00000125257, ENSG00000124493, ENSG00000184916, ENSG00000064300, ENSG00000068903, ENSG00000170873, ENSG00000064547, ENSG00000255529, ENSG00000166257, ENSG00000206557, ENSG00000204138, ENSG00000129946, ENSG00000177380, ENSG00000147255, ENSG00000124496, ENSG00000074219, ENSG00000176170, ENSG00000102385, ENSG00000105520, ENSG00000105649, ENSG00000117748, ENSG00000139636, ENSG00000136002, ENSG00000164082, ENSG00000064309, ENSG00000137693, ENSG00000137573, ENSG00000205336, ENSG00000188157, ENSG00000118707, ENSG00000147246, ENSG00000140853, ENSG00000175093, ENSG00000178498, ENSG00000040275, ENSG00000074047, ENSG00000213903, ENSG00000075131, ENSG00000213906, ENSG00000097046, ENSG00000150760, ENSG00000139842, ENSG00000188064, ENSG00000007047, ENSG00000177283, ENSG00000006071, ENSG00000123384, ENSG00000126775, ENSG00000101460, ENSG00000144191, ENSG00000001617, ENSG00000068971, ENSG00000116717, ENSG00000139618, ENSG00000181790, ENSG00000167371, ENSG00000138768, ENSG00000069702, ENSG00000265972, ENSG00000070808, ENSG00000124126, ENSG00000018236, ENSG00000221823, ENSG00000149527, ENSG00000140939, ENSG00000123240, ENSG00000105613, ENSG00000105737, ENSG00000012822, ENSG00000086015, ENSG00000169684, ENSG00000101255, ENSG00000101134, ENSG00000084073, ENSG00000140807, ENSG00000154096, ENSG00000135596, ENSG00000110076, ENSG00000089639, ENSG00000196924, ENSG00000135472, ENSG00000101126, ENSG00000145386	1286	4748	17083	1.26739	8.94873e-06	3.72394e-07	3.6008e-07
GOTERM_BP_FAT	GO:0099643~signal release from synapse	28	1.9431	1.17504e-09	ENSG00000124493, ENSG00000092531, ENSG00000099940, ENSG00000110881, ENSG00000198722, ENSG00000067715, ENSG00000136854, ENSG00000117016, ENSG00000008056, ENSG00000089169, ENSG00000177380, ENSG00000006071, ENSG00000106089, ENSG00000101098, ENSG00000126583, ENSG00000220205, ENSG00000167371, ENSG00000179915, ENSG00000105649, ENSG00000110076, ENSG00000167995, ENSG00000145920, ENSG00000159164, ENSG00000185666, ENSG00000123358, ENSG00000160469, ENSG00000166501, ENSG00000019505	1286	96	17083	3.87445	9.30981e-06	3.72394e-07	3.6008e-07
GOTERM_BP_FAT	GO:0007269~neurotransmitter secretion	28	1.9431	1.17504e-09	ENSG00000124493, ENSG00000092531, ENSG00000099940, ENSG00000110881, ENSG00000198722, ENSG00000067715, ENSG00000136854, ENSG00000117016, ENSG00000008056, ENSG00000089169, ENSG00000177380, ENSG00000006071, ENSG00000106089, ENSG00000101098, ENSG00000126583, ENSG00000220205, ENSG00000167371, ENSG00000179915, ENSG00000105649, ENSG00000110076, ENSG00000167995, ENSG00000145920, ENSG00000159164, ENSG00000185666, ENSG00000123358, ENSG00000160469, ENSG00000166501, ENSG00000019505	1286	96	17083	3.87445	9.30981e-06	3.72394e-07	3.6008e-07
GOTERM_BP_FAT	GO:0051641~cellular localization	290	20.1249	1.26113e-09	ENSG00000213024, ENSG00000099940, ENSG00000049323, ENSG00000068885, ENSG00000114745, ENSG00000168010, ENSG00000073670, ENSG00000158445, ENSG00000004777, ENSG00000082397, ENSG00000186480, ENSG00000100228, ENSG00000145817, ENSG00000158560, ENSG00000143195, ENSG00000148400, ENSG00000184863, ENSG00000039523, ENSG00000180921, ENSG00000276168, ENSG00000182446, ENSG00000130202, ENSG00000075624, ENSG00000113648, ENSG00000048342, ENSG00000142408, ENSG00000175115, ENSG00000116237, ENSG00000131652, ENSG00000156931, ENSG00000204305, ENSG00000145920, ENSG00000139496, ENSG00000011523, ENSG00000138286, ENSG00000085415, ENSG00000168026, ENSG00000120885, ENSG00000164109, ENSG00000123358, ENSG00000166402, ENSG00000108852, ENSG00000123473, ENSG00000076826, ENSG00000104133, ENSG00000028528, ENSG00000047849, ENSG00000151116, ENSG00000168710, ENSG00000139220, ENSG00000138376, ENSG00000144824, ENSG00000168397, ENSG00000184640, ENSG00000089685, ENSG00000178075, ENSG00000161888, ENSG00000185615, ENSG00000075826, ENSG00000135439, ENSG00000155265, ENSG00000128581, ENSG00000220205, ENSG00000162738, ENSG00000167193, ENSG00000006125, ENSG00000167632, ENSG00000167995, ENSG00000124789, ENSG00000131507, ENSG00000054356, ENSG00000106571, ENSG00000187902, ENSG00000213983, ENSG00000198382, ENSG00000156345, ENSG00000180176, ENSG00000099864, ENSG00000155816, ENSG00000111670, ENSG00000136854, ENSG00000205560, ENSG00000065615, ENSG00000163166, ENSG00000168610, ENSG00000065609, ENSG00000168297, ENSG00000112081, ENSG00000154839, ENSG00000142627, ENSG00000106089, ENSG00000108387, ENSG00000197283, ENSG00000136868, ENSG00000130643, ENSG00000213853, ENSG00000115107, ENSG00000198932, ENSG00000138802, ENSG00000110697, ENSG00000152894, ENSG00000139579, ENSG00000159164, ENSG00000189306, ENSG00000143384, ENSG00000008083, ENSG00000144596, ENSG00000160469, ENSG00000277586, ENSG00000124762, ENSG00000109103, ENSG00000095002, ENSG00000105699, ENSG00000092531, ENSG00000130734, ENSG00000105339, ENSG00000136717, ENSG00000132471, ENSG00000159399, ENSG00000130294, ENSG00000198722, ENSG00000138698, ENSG00000132356, ENSG00000113194, ENSG00000146648, ENSG00000136274, ENSG00000161681, ENSG00000185774, ENSG00000100321, ENSG00000185896, ENSG00000186868, ENSG00000101098, ENSG00000141510, ENSG00000074317, ENSG00000137812, ENSG00000139433, ENSG00000197746, ENSG00000124507, ENSG00000136160, ENSG00000101888, ENSG00000102974, ENSG00000164961, ENSG00000168646, ENSG00000019505, ENSG00000254585, ENSG00000135966, ENSG00000073712, ENSG00000129167, ENSG00000064687, ENSG00000114346, ENSG00000198626, ENSG00000067715, ENSG00000134874, ENSG00000131242, ENSG00000175866, ENSG00000008056, ENSG00000165389, ENSG00000086598, ENSG00000102924, ENSG00000154917, ENSG00000086232, ENSG00000186522, ENSG00000102003, ENSG00000188706, ENSG00000175197, ENSG00000131018, ENSG00000124164, ENSG00000126583, ENSG00000174780, ENSG00000007516, ENSG00000171951, ENSG00000130164, ENSG00000150551, ENSG00000154358, ENSG00000065308, ENSG00000159363, ENSG00000165714, ENSG00000185666, ENSG00000125257, ENSG00000166922, ENSG00000180776, ENSG00000157978, ENSG00000124493, ENSG00000163539, ENSG00000094631, ENSG00000064300, ENSG00000181085, ENSG00000112742, ENSG00000171720, ENSG00000008710, ENSG00000177943, ENSG00000146966, ENSG00000172803, ENSG00000255529, ENSG00000166257, ENSG00000089169, ENSG00000177380, ENSG00000164877, ENSG00000139182, ENSG00000103111, ENSG00000153487, ENSG00000105649, ENSG00000117748, ENSG00000171298, ENSG00000148219, ENSG00000122644, ENSG00000139197, ENSG00000188157, ENSG00000121671, ENSG00000086200, ENSG00000100078, ENSG00000105088, ENSG00000093000, ENSG00000101350, ENSG00000170091, ENSG00000132535, ENSG00000040275, ENSG00000111834, ENSG00000117016, ENSG00000203668, ENSG00000166275, ENSG00000105270, ENSG00000109991, ENSG00000138190, ENSG00000006071, ENSG00000123384, ENSG00000126775, ENSG00000075945, ENSG00000154310, ENSG00000182628, ENSG00000156970, ENSG00000139618, ENSG00000179915, ENSG00000167371, ENSG00000115504, ENSG00000138768, ENSG00000132780, ENSG00000152932, ENSG00000172167, ENSG00000265972, ENSG00000174469, ENSG00000084764, ENSG00000085733, ENSG00000100934, ENSG00000128606, ENSG00000184014, ENSG00000166848, ENSG00000221823, ENSG00000166963, ENSG00000047249, ENSG00000123240, ENSG00000151150, ENSG00000110881, ENSG00000076201, ENSG00000119782, ENSG00000119541, ENSG00000197912, ENSG00000110880, ENSG00000092929, ENSG00000120533, ENSG00000122952, ENSG00000007384, ENSG00000165527, ENSG00000100167, ENSG00000188529, ENSG00000254995, ENSG00000166974, ENSG00000084073, ENSG00000262246, ENSG00000130226, ENSG00000155980, ENSG00000277161, ENSG00000154096, ENSG00000105605, ENSG00000135476, ENSG00000171533, ENSG00000110076, ENSG00000196924, ENSG00000170558, ENSG00000162385, ENSG00000041802, ENSG00000100836, ENSG00000141580, ENSG00000156709, ENSG00000124587, ENSG00000184156, ENSG00000203879, ENSG00000108797, ENSG00000166501, ENSG00000121871	1286	2785	17083	1.38324	9.99188e-06	3.84305e-07	3.71597e-07
GOTERM_BP_FAT	GO:0000902~cell morphogenesis	103	7.14781	1.60192e-09	ENSG00000149294, ENSG00000066468, ENSG00000167680, ENSG00000114346, ENSG00000159899, ENSG00000175866, ENSG00000082397, ENSG00000148400, ENSG00000130827, ENSG00000184347, ENSG00000112715, ENSG00000075624, ENSG00000127152, ENSG00000240771, ENSG00000120885, ENSG00000134086, ENSG00000164742, ENSG00000126500, ENSG00000104133, ENSG00000178235, ENSG00000028528, ENSG00000273706, ENSG00000094631, ENSG00000064300, ENSG00000118257, ENSG00000100767, ENSG00000139182, ENSG00000149557, ENSG00000162738, ENSG00000171450, ENSG00000118260, ENSG00000105649, ENSG00000198753, ENSG00000198910, ENSG00000153404, ENSG00000176749, ENSG00000137693, ENSG00000055163, ENSG00000141380, ENSG00000124785, ENSG00000106571, ENSG00000162981, ENSG00000164488, ENSG00000073910, ENSG00000132535, ENSG00000074047, ENSG00000134313, ENSG00000171587, ENSG00000136854, ENSG00000170017, ENSG00000159217, ENSG00000188064, ENSG00000142627, ENSG00000183317, ENSG00000197283, ENSG00000066032, ENSG00000154310, ENSG00000001617, ENSG00000092421, ENSG00000105426, ENSG00000181790, ENSG00000179915, ENSG00000138802, ENSG00000006468, ENSG00000174469, ENSG00000085733, ENSG00000079215, ENSG00000185985, ENSG00000018236, ENSG00000140557, ENSG00000168505, ENSG00000160469, ENSG00000070886, ENSG00000166963, ENSG00000277586, ENSG00000132478, ENSG00000156687, ENSG00000177103, ENSG00000179242, ENSG00000151150, ENSG00000138696, ENSG00000146648, ENSG00000166450, ENSG00000161681, ENSG00000105290, ENSG00000109132, ENSG00000125266, ENSG00000100285, ENSG00000154134, ENSG00000155980, ENSG00000142949, ENSG00000196411, ENSG00000171533, ENSG00000196924, ENSG00000124507, ENSG00000143126, ENSG00000170558, ENSG00000154928, ENSG00000085433, ENSG00000141503, ENSG00000185008, ENSG00000108797, ENSG00000121871	1286	743	17083	1.8415	1.26919e-05	4.70074e-07	4.5453e-07
GOTERM_BP_FAT	GO:0007420~brain development	104	7.21721	1.85546e-09	ENSG00000149294, ENSG00000066468, ENSG00000167680, ENSG00000158169, ENSG00000137343, ENSG00000102924, ENSG00000121966, ENSG00000148400, ENSG00000130827, ENSG00000075624, ENSG00000133318, ENSG00000127152, ENSG00000205476, ENSG00000197921, ENSG00000174938, ENSG00000103449, ENSG00000185668, ENSG00000123473, ENSG00000105464, ENSG00000177301, ENSG00000128573, ENSG00000273706, ENSG00000105419, ENSG00000156925, ENSG00000068903, ENSG00000198804, ENSG00000118257, ENSG00000184524, ENSG00000123560, ENSG00000176170, ENSG00000149557, ENSG00000136527, ENSG00000182968, ENSG00000043355, ENSG00000131759, ENSG00000171450, ENSG00000118260, ENSG00000138668, ENSG00000198910, ENSG00000167193, ENSG00000154975, ENSG00000176749, ENSG00000178403, ENSG00000066735, ENSG00000172943, ENSG00000139352, ENSG00000167632, ENSG00000116254, ENSG00000064309, ENSG00000085998, ENSG00000137210, ENSG00000205336, ENSG00000139197, ENSG00000106571, ENSG00000150361, ENSG00000125285, ENSG00000129244, ENSG00000180176, ENSG00000196123, ENSG00000074047, ENSG00000159217, ENSG00000188064, ENSG00000103657, ENSG00000164778, ENSG00000135919, ENSG00000164930, ENSG00000066032, ENSG00000176884, ENSG00000139618, ENSG00000105426, ENSG00000112238, ENSG00000179915, ENSG00000110697, ENSG00000138802, ENSG00000174469, ENSG00000018236, ENSG00000168505, ENSG00000277586, ENSG00000108773, ENSG00000157933, ENSG00000177103, ENSG00000176410, ENSG00000105613, ENSG00000106948, ENSG00000110880, ENSG00000146648, ENSG00000117394, ENSG00000105290, ENSG00000109132, ENSG00000141510, ENSG00000070614, ENSG00000171094, ENSG00000112139, ENSG00000090861, ENSG00000159388, ENSG00000197106, ENSG00000196924, ENSG00000143126, ENSG00000170558, ENSG00000135472, ENSG00000154928, ENSG00000085433, ENSG00000141503, ENSG00000185008	1286	755	17083	1.82983	1.47007e-05	5.2503e-07	5.07668e-07
GOTERM_BP_FAT	GO:1901990~regulation of mitotic cell cycle phase transition	60	4.16378	2.50521e-09	ENSG00000075218, ENSG00000090097, ENSG00000040275, ENSG00000097046, ENSG00000139842, ENSG00000175305, ENSG00000168411, ENSG00000178295, ENSG00000012048, ENSG00000143476, ENSG00000198176, ENSG00000080839, ENSG00000075624, ENSG00000156970, ENSG00000148153, ENSG00000172167, ENSG00000136104, ENSG00000139579, ENSG00000110092, ENSG00000144677, ENSG00000172716, ENSG00000143624, ENSG00000077080, ENSG00000071539, ENSG00000092853, ENSG00000164109, ENSG00000160469, ENSG00000123473, ENSG00000124762, ENSG00000022267, ENSG00000112742, ENSG00000068903, ENSG00000119541, ENSG00000008710, ENSG00000146648, ENSG00000138376, ENSG00000122952, ENSG00000085840, ENSG00000091436, ENSG00000089685, ENSG00000109132, ENSG00000161888, ENSG00000106144, ENSG00000141510, ENSG00000177595, ENSG00000135476, ENSG00000117748, ENSG00000175215, ENSG00000137812, ENSG00000130024, ENSG00000146834, ENSG00000137210, ENSG00000185088, ENSG00000161692, ENSG00000171848, ENSG00000165891, ENSG00000165617, ENSG00000140534, ENSG00000185324, ENSG00000169857	1286	347	17083	2.29692	1.98486e-05	6.84441e-07	6.61808e-07
GOTERM_BP_FAT	GO:1901987~regulation of cell cycle phase transition	72	4.99653	2.81025e-09	ENSG00000075218, ENSG00000090097, ENSG00000040275, ENSG00000075131, ENSG00000097046, ENSG00000139842, ENSG00000175305, ENSG00000168411, ENSG00000136492, ENSG00000178295, ENSG00000180921, ENSG00000012048, ENSG00000143476, ENSG00000198176, ENSG00000080839, ENSG00000075624, ENSG00000156970, ENSG00000113648, ENSG00000139618, ENSG00000148153, ENSG00000172167, ENSG00000136104, ENSG00000139579, ENSG00000110092, ENSG00000144677, ENSG00000172716, ENSG00000143624, ENSG00000077080, ENSG00000280789, ENSG00000071539, ENSG00000092853, ENSG00000164109, ENSG00000160469, ENSG00000123473, ENSG00000124762, ENSG00000076826, ENSG00000022267, ENSG00000095002, ENSG00000181085, ENSG00000157212, ENSG00000112742, ENSG00000068903, ENSG00000119541, ENSG00000008710, ENSG00000138496, ENSG00000146648, ENSG00000138376, ENSG00000122952, ENSG00000085840, ENSG00000091436, ENSG00000089685, ENSG00000109132, ENSG00000161888, ENSG00000106144, ENSG00000141510, ENSG00000096401, ENSG00000177595, ENSG00000135476, ENSG00000117748, ENSG00000175215, ENSG00000137812, ENSG00000130024, ENSG00000146834, ENSG00000137210, ENSG00000185088, ENSG00000161692, ENSG00000171848, ENSG00000165891, ENSG00000165617, ENSG00000140534, ENSG00000185324, ENSG00000169857	1286	455	17083	2.10206	2.22653e-05	7.42186e-07	7.17643e-07
GOTERM_BP_FAT	GO:0060322~head development	108	7.4948	3.85183e-09	ENSG00000149294, ENSG00000066468, ENSG00000167680, ENSG00000158169, ENSG00000137343, ENSG00000102924, ENSG00000121966, ENSG00000148400, ENSG00000130827, ENSG00000075624, ENSG00000133318, ENSG00000127152, ENSG00000205476, ENSG00000197921, ENSG00000174938, ENSG00000103449, ENSG00000137070, ENSG00000185668, ENSG00000123473, ENSG00000105464, ENSG00000177301, ENSG00000128573, ENSG00000273706, ENSG00000105419, ENSG00000156925, ENSG00000068903, ENSG00000198804, ENSG00000118257, ENSG00000184524, ENSG00000123560, ENSG00000176170, ENSG00000149557, ENSG00000136527, ENSG00000182968, ENSG00000043355, ENSG00000131759, ENSG00000171450, ENSG00000118260, ENSG00000138668, ENSG00000198910, ENSG00000167193, ENSG00000154975, ENSG00000176749, ENSG00000178403, ENSG00000066735, ENSG00000172943, ENSG00000139352, ENSG00000167632, ENSG00000116254, ENSG00000064309, ENSG00000085998, ENSG00000137210, ENSG00000205336, ENSG00000139197, ENSG00000184113, ENSG00000106571, ENSG00000150361, ENSG00000125285, ENSG00000129244, ENSG00000180176, ENSG00000196123, ENSG00000074047, ENSG00000159217, ENSG00000188064, ENSG00000121005, ENSG00000103657, ENSG00000164778, ENSG00000135919, ENSG00000164930, ENSG00000066032, ENSG00000176884, ENSG00000139618, ENSG00000105426, ENSG00000112238, ENSG00000179915, ENSG00000110697, ENSG00000138802, ENSG00000174469, ENSG00000018236, ENSG00000168505, ENSG00000277586, ENSG00000108773, ENSG00000157933, ENSG00000177103, ENSG00000176410, ENSG00000105613, ENSG00000106948, ENSG00000110880, ENSG00000146648, ENSG00000117394, ENSG00000105290, ENSG00000109132, ENSG00000141510, ENSG00000070614, ENSG00000171094, ENSG00000112139, ENSG00000090861, ENSG00000159388, ENSG00000197106, ENSG00000196924, ENSG00000143126, ENSG00000170558, ENSG00000166224, ENSG00000135472, ENSG00000154928, ENSG00000085433, ENSG00000141503, ENSG00000185008	1286	805	17083	1.78218	3.05176e-05	9.84453e-07	9.51899e-07
GOTERM_BP_FAT	GO:0007049~cell cycle	159	11.034	4.3913e-09	ENSG00000075218, ENSG00000174371, ENSG00000213024, ENSG00000108469, ENSG00000113810, ENSG00000198624, ENSG00000114346, ENSG00000173327, ENSG00000159259, ENSG00000159899, ENSG00000168411, ENSG00000136492, ENSG00000140525, ENSG00000186522, ENSG00000143476, ENSG00000012048, ENSG00000165304, ENSG00000085382, ENSG00000175197, ENSG00000198176, ENSG00000128482, ENSG00000110092, ENSG00000011523, ENSG00000085415, ENSG00000188130, ENSG00000143624, ENSG00000138160, ENSG00000166803, ENSG00000071539, ENSG00000092853, ENSG00000164109, ENSG00000167614, ENSG00000100297, ENSG00000011243, ENSG00000123473, ENSG00000146457, ENSG00000132436, ENSG00000163539, ENSG00000196584, ENSG00000047849, ENSG00000172531, ENSG00000137601, ENSG00000112742, ENSG00000100918, ENSG00000171720, ENSG00000068903, ENSG00000174799, ENSG00000204899, ENSG00000138376, ENSG00000206557, ENSG00000184640, ENSG00000089685, ENSG00000161888, ENSG00000107551, ENSG00000101057, ENSG00000096401, ENSG00000153487, ENSG00000071246, ENSG00000135835, ENSG00000104833, ENSG00000117748, ENSG00000111247, ENSG00000170004, ENSG00000114993, ENSG00000176749, ENSG00000172943, ENSG00000003137, ENSG00000162063, ENSG00000188312, ENSG00000003096, ENSG00000100632, ENSG00000101350, ENSG00000198382, ENSG00000156345, ENSG00000104983, ENSG00000090097, ENSG00000073111, ENSG00000040275, ENSG00000155816, ENSG00000075131, ENSG00000097046, ENSG00000139842, ENSG00000119720, ENSG00000175305, ENSG00000054282, ENSG00000007047, ENSG00000151725, ENSG00000154839, ENSG00000181938, ENSG00000138190, ENSG00000255302, ENSG00000147874, ENSG00000108387, ENSG00000180447, ENSG00000080839, ENSG00000182628, ENSG00000156970, ENSG00000116717, ENSG00000139618, ENSG00000148153, ENSG00000115107, ENSG00000132780, ENSG00000137713, ENSG00000172167, ENSG00000265972, ENSG00000139579, ENSG00000084764, ENSG00000118007, ENSG00000145604, ENSG00000070808, ENSG00000160469, ENSG00000142731, ENSG00000124762, ENSG00000129534, ENSG00000109103, ENSG00000137807, ENSG00000095002, ENSG00000180198, ENSG00000176014, ENSG00000149474, ENSG00000151150, ENSG00000146918, ENSG00000119541, ENSG00000171368, ENSG00000186185, ENSG00000122952, ENSG00000120539, ENSG00000085840, ENSG00000166451, ENSG00000165527, ENSG00000044090, ENSG00000100167, ENSG00000091436, ENSG00000106144, ENSG00000167702, ENSG00000166974, ENSG00000141510, ENSG00000132646, ENSG00000155980, ENSG00000137814, ENSG00000166619, ENSG00000111328, ENSG00000177595, ENSG00000135476, ENSG00000137812, ENSG00000116852, ENSG00000156711, ENSG00000196924, ENSG00000116574, ENSG00000185088, ENSG00000161692, ENSG00000165891, ENSG00000159023, ENSG00000102974, ENSG00000140534, ENSG00000101003, ENSG00000145386, ENSG00000164961, ENSG00000166501	1286	1338	17083	1.57857	3.47917e-05	1.08726e-06	1.05131e-06
GOTERM_BP_FAT	GO:0010646~regulation of cell communication	352	24.4275	4.91118e-09	ENSG00000149294, ENSG00000213024, ENSG00000049323, ENSG00000068885, ENSG00000066468, ENSG00000153558, ENSG00000204673, ENSG00000158445, ENSG00000131089, ENSG00000112562, ENSG00000148408, ENSG00000163362, ENSG00000186480, ENSG00000136099, ENSG00000131080, ENSG00000121966, ENSG00000108187, ENSG00000148400, ENSG00000039523, ENSG00000178295, ENSG00000031003, ENSG00000180921, ENSG00000108984, ENSG00000012048, ENSG00000182446, ENSG00000130202, ENSG00000106799, ENSG00000142408, ENSG00000175356, ENSG00000197921, ENSG00000240771, ENSG00000173848, ENSG00000204305, ENSG00000174938, ENSG00000145920, ENSG00000085415, ENSG00000120885, ENSG00000280789, ENSG00000120889, ENSG00000056558, ENSG00000166407, ENSG00000183762, ENSG00000164109, ENSG00000187325, ENSG00000163377, ENSG00000166402, ENSG00000108852, ENSG00000105464, ENSG00000108179, ENSG00000214456, ENSG00000185728, ENSG00000121380, ENSG00000171680, ENSG00000162607, ENSG00000172531, ENSG00000105939, ENSG00000092051, ENSG00000150938, ENSG00000139220, ENSG00000138496, ENSG00000138376, ENSG00000059915, ENSG00000089685, ENSG00000100241, ENSG00000135439, ENSG00000131873, ENSG00000068078, ENSG00000130787, ENSG00000220205, ENSG00000131759, ENSG00000167193, ENSG00000153404, ENSG00000285427, ENSG00000105928, ENSG00000198911, ENSG00000152556, ENSG00000167995, ENSG00000139352, ENSG00000168843, ENSG00000116254, ENSG00000011304, ENSG00000087258, ENSG00000131507, ENSG00000106571, ENSG00000189403, ENSG00000164488, ENSG00000078549, ENSG00000187902, ENSG00000156345, ENSG00000099864, ENSG00000136854, ENSG00000198826, ENSG00000135763, ENSG00000275832, ENSG00000168610, ENSG00000160691, ENSG00000168297, ENSG00000120833, ENSG00000142627, ENSG00000122694, ENSG00000058404, ENSG00000087085, ENSG00000213186, ENSG00000106089, ENSG00000108387, ENSG00000070756, ENSG00000145214, ENSG00000164930, ENSG00000136628, ENSG00000100095, ENSG00000197283, ENSG00000130766, ENSG00000092421, ENSG00000105426, ENSG00000125170, ENSG00000213853, ENSG00000005379, ENSG00000170385, ENSG00000061938, ENSG00000157540, ENSG00000198932, ENSG00000137713, ENSG00000065989, ENSG00000137275, ENSG00000115461, ENSG00000079215, ENSG00000143384, ENSG00000181826, ENSG00000120162, ENSG00000160469, ENSG00000070886, ENSG00000277586, ENSG00000237441, ENSG00000185989, ENSG00000165238, ENSG00000105339, ENSG00000148384, ENSG00000132471, ENSG00000198722, ENSG00000138696, ENSG00000138698, ENSG00000111331, ENSG00000132356, ENSG00000047648, ENSG00000148948, ENSG00000146648, ENSG00000088832, ENSG00000008196, ENSG00000161681, ENSG00000165802, ENSG00000129749, ENSG00000100321, ENSG00000091436, ENSG00000149476, ENSG00000186868, ENSG00000101098, ENSG00000141510, ENSG00000143499, ENSG00000070614, ENSG00000103034, ENSG00000072135, ENSG00000177595, ENSG00000072134, ENSG00000204681, ENSG00000197622, ENSG00000137812, ENSG00000116574, ENSG00000169733, ENSG00000136160, ENSG00000154928, ENSG00000182010, ENSG00000049130, ENSG00000141503, ENSG00000184557, ENSG00000179094, ENSG00000168646, ENSG00000073712, ENSG00000213420, ENSG00000182957, ENSG00000023572, ENSG00000196562, ENSG00000197530, ENSG00000064687, ENSG00000114346, ENSG00000137343, ENSG00000198626, ENSG00000173327, ENSG00000067715, ENSG00000132694, ENSG00000007402, ENSG00000175866, ENSG00000154127, ENSG00000122779, ENSG00000008056, ENSG00000168411, ENSG00000005100, ENSG00000086598, ENSG00000102924, ENSG00000050165, ENSG00000131914, ENSG00000102003, ENSG00000188706, ENSG00000184347, ENSG00000175197, ENSG00000112715, ENSG00000131018, ENSG00000126583, ENSG00000118160, ENSG00000136828, ENSG00000007516, ENSG00000112038, ENSG00000171951, ENSG00000154118, ENSG00000154358, ENSG00000134086, ENSG00000103449, ENSG00000185666, ENSG00000184216, ENSG00000164620, ENSG00000215397, ENSG00000164742, ENSG00000166922, ENSG00000072840, ENSG00000132434, ENSG00000135824, ENSG00000124493, ENSG00000132436, ENSG00000184916, ENSG00000104327, ENSG00000094631, ENSG00000064300, ENSG00000105419, ENSG00000171720, ENSG00000068903, ENSG00000064547, ENSG00000172137, ENSG00000204138, ENSG00000177380, ENSG00000139182, ENSG00000089289, ENSG00000147255, ENSG00000176170, ENSG00000143575, ENSG00000153487, ENSG00000118260, ENSG00000105649, ENSG00000117748, ENSG00000139636, ENSG00000164082, ENSG00000136002, ENSG00000066735, ENSG00000003137, ENSG00000064309, ENSG00000137693, ENSG00000163430, ENSG00000137573, ENSG00000055163, ENSG00000135272, ENSG00000205336, ENSG00000121671, ENSG00000147246, ENSG00000165617, ENSG00000140853, ENSG00000185324, ENSG00000100078, ENSG00000162105, ENSG00000132535, ENSG00000108309, ENSG00000166949, ENSG00000198785, ENSG00000074047, ENSG00000165060, ENSG00000117016, ENSG00000139842, ENSG00000188064, ENSG00000184381, ENSG00000007047, ENSG00000109991, ENSG00000135919, ENSG00000006071, ENSG00000123384, ENSG00000163565, ENSG00000180447, ENSG00000154310, ENSG00000176884, ENSG00000198890, ENSG00000017260, ENSG00000116717, ENSG00000139618, ENSG00000068971, ENSG00000213699, ENSG00000181790, ENSG00000179915, ENSG00000167371, ENSG00000069702, ENSG00000136104, ENSG00000085733, ENSG00000145604, ENSG00000184371, ENSG00000070808, ENSG00000128606, ENSG00000124126, ENSG00000166848, ENSG00000221823, ENSG00000166963, ENSG00000108773, ENSG00000157933, ENSG00000140939, ENSG00000196262, ENSG00000123240, ENSG00000151150, ENSG00000110888, ENSG00000110881, ENSG00000076201, ENSG00000105737, ENSG00000139946, ENSG00000119782, ENSG00000005884, ENSG00000160191, ENSG00000120533, ENSG00000122952, ENSG00000169684, ENSG00000105290, ENSG00000007384, ENSG00000165527, ENSG00000187678, ENSG00000188766, ENSG00000095637, ENSG00000146005, ENSG00000106144, ENSG00000101134, ENSG00000166974, ENSG00000084073, ENSG00000100285, ENSG00000262246, ENSG00000171094, ENSG00000140807, ENSG00000154096, ENSG00000198796, ENSG00000105605, ENSG00000089639, ENSG00000196924, ENSG00000170558, ENSG00000164683, ENSG00000135472, ENSG00000101126, ENSG00000184156, ENSG00000184277, ENSG00000203879, ENSG00000185008, ENSG00000166501, ENSG00000144730	1286	3560	17083	1.31346	3.89106e-05	1.17913e-06	1.14014e-06
GOTERM_BP_FAT	GO:0007346~regulation of mitotic cell cycle	78	5.41291	5.15126e-09	ENSG00000075218, ENSG00000090097, ENSG00000213024, ENSG00000040275, ENSG00000137103, ENSG00000075131, ENSG00000097046, ENSG00000139842, ENSG00000175305, ENSG00000112562, ENSG00000168411, ENSG00000178295, ENSG00000012048, ENSG00000143476, ENSG00000180447, ENSG00000198176, ENSG00000080839, ENSG00000075624, ENSG00000156970, ENSG00000139618, ENSG00000148153, ENSG00000172167, ENSG00000136104, ENSG00000139579, ENSG00000110092, ENSG00000144677, ENSG00000172716, ENSG00000143624, ENSG00000077080, ENSG00000071539, ENSG00000092853, ENSG00000164109, ENSG00000160469, ENSG00000123473, ENSG00000106399, ENSG00000124762, ENSG00000022267, ENSG00000095002, ENSG00000180198, ENSG00000172531, ENSG00000112742, ENSG00000171720, ENSG00000068903, ENSG00000119541, ENSG00000008710, ENSG00000146648, ENSG00000138376, ENSG00000122952, ENSG00000120539, ENSG00000085840, ENSG00000044090, ENSG00000091436, ENSG00000089685, ENSG00000109132, ENSG00000161888, ENSG00000106144, ENSG00000176170, ENSG00000141510, ENSG00000084073, ENSG00000177595, ENSG00000159388, ENSG00000135476, ENSG00000117748, ENSG00000175215, ENSG00000137812, ENSG00000130024, ENSG00000139352, ENSG00000146834, ENSG00000137210, ENSG00000185088, ENSG00000161692, ENSG00000171848, ENSG00000165891, ENSG00000185122, ENSG00000165617, ENSG00000140534, ENSG00000185324, ENSG00000169857	1286	517	17083	2.00414	4.08126e-05	1.20039e-06	1.1607e-06
GOTERM_BP_FAT	GO:0023051~regulation of signaling	351	24.3581	6.11673e-09	ENSG00000149294, ENSG00000213024, ENSG00000049323, ENSG00000068885, ENSG00000066468, ENSG00000153558, ENSG00000204673, ENSG00000158445, ENSG00000131089, ENSG00000112562, ENSG00000148408, ENSG00000163362, ENSG00000186480, ENSG00000136099, ENSG00000131080, ENSG00000121966, ENSG00000108187, ENSG00000148400, ENSG00000039523, ENSG00000178295, ENSG00000031003, ENSG00000180921, ENSG00000108984, ENSG00000012048, ENSG00000182446, ENSG00000130202, ENSG00000106799, ENSG00000142408, ENSG00000175356, ENSG00000197921, ENSG00000240771, ENSG00000173848, ENSG00000204305, ENSG00000174938, ENSG00000145920, ENSG00000085415, ENSG00000120885, ENSG00000280789, ENSG00000120889, ENSG00000056558, ENSG00000166407, ENSG00000183762, ENSG00000164109, ENSG00000187325, ENSG00000163377, ENSG00000166402, ENSG00000108852, ENSG00000105464, ENSG00000108179, ENSG00000214456, ENSG00000185728, ENSG00000121380, ENSG00000171680, ENSG00000162607, ENSG00000172531, ENSG00000105939, ENSG00000092051, ENSG00000150938, ENSG00000139220, ENSG00000138496, ENSG00000138376, ENSG00000059915, ENSG00000089685, ENSG00000100241, ENSG00000135439, ENSG00000131873, ENSG00000068078, ENSG00000130787, ENSG00000220205, ENSG00000131759, ENSG00000167193, ENSG00000153404, ENSG00000285427, ENSG00000105928, ENSG00000198911, ENSG00000152556, ENSG00000167995, ENSG00000139352, ENSG00000168843, ENSG00000116254, ENSG00000011304, ENSG00000087258, ENSG00000131507, ENSG00000106571, ENSG00000189403, ENSG00000164488, ENSG00000078549, ENSG00000187902, ENSG00000156345, ENSG00000099864, ENSG00000136854, ENSG00000198826, ENSG00000135763, ENSG00000275832, ENSG00000168610, ENSG00000160691, ENSG00000168297, ENSG00000120833, ENSG00000142627, ENSG00000122694, ENSG00000058404, ENSG00000087085, ENSG00000213186, ENSG00000106089, ENSG00000108387, ENSG00000070756, ENSG00000145214, ENSG00000164930, ENSG00000136628, ENSG00000100095, ENSG00000197283, ENSG00000130766, ENSG00000092421, ENSG00000105426, ENSG00000125170, ENSG00000213853, ENSG00000005379, ENSG00000170385, ENSG00000061938, ENSG00000157540, ENSG00000198932, ENSG00000137713, ENSG00000065989, ENSG00000137275, ENSG00000115461, ENSG00000079215, ENSG00000143384, ENSG00000181826, ENSG00000120162, ENSG00000160469, ENSG00000070886, ENSG00000277586, ENSG00000237441, ENSG00000185989, ENSG00000165238, ENSG00000105339, ENSG00000148384, ENSG00000132471, ENSG00000198722, ENSG00000138696, ENSG00000138698, ENSG00000111331, ENSG00000132356, ENSG00000047648, ENSG00000148948, ENSG00000146648, ENSG00000088832, ENSG00000008196, ENSG00000161681, ENSG00000165802, ENSG00000129749, ENSG00000100321, ENSG00000091436, ENSG00000149476, ENSG00000186868, ENSG00000101098, ENSG00000141510, ENSG00000143499, ENSG00000070614, ENSG00000103034, ENSG00000072135, ENSG00000177595, ENSG00000072134, ENSG00000204681, ENSG00000197622, ENSG00000137812, ENSG00000116574, ENSG00000169733, ENSG00000136160, ENSG00000154928, ENSG00000182010, ENSG00000049130, ENSG00000141503, ENSG00000184557, ENSG00000179094, ENSG00000168646, ENSG00000073712, ENSG00000213420, ENSG00000182957, ENSG00000023572, ENSG00000196562, ENSG00000197530, ENSG00000064687, ENSG00000114346, ENSG00000137343, ENSG00000173327, ENSG00000067715, ENSG00000132694, ENSG00000007402, ENSG00000175866, ENSG00000154127, ENSG00000122779, ENSG00000008056, ENSG00000168411, ENSG00000005100, ENSG00000086598, ENSG00000102924, ENSG00000050165, ENSG00000131914, ENSG00000102003, ENSG00000188706, ENSG00000184347, ENSG00000175197, ENSG00000112715, ENSG00000131018, ENSG00000126583, ENSG00000118160, ENSG00000136828, ENSG00000007516, ENSG00000112038, ENSG00000171951, ENSG00000130164, ENSG00000154118, ENSG00000154358, ENSG00000134086, ENSG00000103449, ENSG00000185666, ENSG00000184216, ENSG00000164620, ENSG00000215397, ENSG00000164742, ENSG00000166922, ENSG00000072840, ENSG00000132434, ENSG00000135824, ENSG00000124493, ENSG00000132436, ENSG00000184916, ENSG00000104327, ENSG00000094631, ENSG00000064300, ENSG00000105419, ENSG00000171720, ENSG00000068903, ENSG00000064547, ENSG00000172137, ENSG00000204138, ENSG00000177380, ENSG00000139182, ENSG00000089289, ENSG00000147255, ENSG00000176170, ENSG00000143575, ENSG00000153487, ENSG00000118260, ENSG00000105649, ENSG00000117748, ENSG00000139636, ENSG00000164082, ENSG00000136002, ENSG00000066735, ENSG00000003137, ENSG00000064309, ENSG00000137693, ENSG00000163430, ENSG00000137573, ENSG00000055163, ENSG00000135272, ENSG00000205336, ENSG00000121671, ENSG00000147246, ENSG00000165617, ENSG00000140853, ENSG00000185324, ENSG00000100078, ENSG00000162105, ENSG00000132535, ENSG00000108309, ENSG00000166949, ENSG00000198785, ENSG00000074047, ENSG00000165060, ENSG00000117016, ENSG00000139842, ENSG00000188064, ENSG00000184381, ENSG00000007047, ENSG00000109991, ENSG00000135919, ENSG00000006071, ENSG00000123384, ENSG00000163565, ENSG00000180447, ENSG00000154310, ENSG00000176884, ENSG00000198890, ENSG00000017260, ENSG00000116717, ENSG00000139618, ENSG00000068971, ENSG00000213699, ENSG00000181790, ENSG00000179915, ENSG00000167371, ENSG00000069702, ENSG00000136104, ENSG00000085733, ENSG00000145604, ENSG00000184371, ENSG00000070808, ENSG00000128606, ENSG00000124126, ENSG00000166848, ENSG00000221823, ENSG00000166963, ENSG00000108773, ENSG00000157933, ENSG00000140939, ENSG00000196262, ENSG00000123240, ENSG00000110888, ENSG00000110881, ENSG00000076201, ENSG00000105737, ENSG00000139946, ENSG00000119782, ENSG00000005884, ENSG00000160191, ENSG00000120533, ENSG00000122952, ENSG00000169684, ENSG00000105290, ENSG00000007384, ENSG00000165527, ENSG00000187678, ENSG00000188766, ENSG00000095637, ENSG00000146005, ENSG00000106144, ENSG00000101134, ENSG00000166974, ENSG00000084073, ENSG00000100285, ENSG00000262246, ENSG00000171094, ENSG00000140807, ENSG00000154096, ENSG00000198796, ENSG00000105605, ENSG00000089639, ENSG00000196924, ENSG00000170558, ENSG00000164683, ENSG00000135472, ENSG00000101126, ENSG00000184156, ENSG00000184277, ENSG00000203879, ENSG00000185008, ENSG00000166501, ENSG00000144730	1286	3555	17083	1.31157	4.84617e-05	1.38465e-06	1.33887e-06
GOTERM_BP_FAT	GO:0010975~regulation of neuron projection development	72	4.99653	7.84823e-09	ENSG00000135407, ENSG00000213420, ENSG00000129244, ENSG00000172197, ENSG00000113657, ENSG00000167680, ENSG00000114745, ENSG00000134313, ENSG00000171587, ENSG00000004777, ENSG00000175866, ENSG00000130827, ENSG00000058404, ENSG00000112715, ENSG00000197283, ENSG00000131018, ENSG00000066032, ENSG00000154310, ENSG00000001617, ENSG00000092421, ENSG00000068971, ENSG00000105426, ENSG00000179915, ENSG00000170385, ENSG00000135298, ENSG00000167178, ENSG00000184014, ENSG00000124126, ENSG00000183762, ENSG00000018236, ENSG00000160469, ENSG00000277586, ENSG00000178235, ENSG00000179242, ENSG00000094631, ENSG00000110888, ENSG00000026025, ENSG00000130294, ENSG00000119782, ENSG00000130175, ENSG00000005884, ENSG00000004478, ENSG00000139220, ENSG00000148948, ENSG00000165802, ENSG00000165527, ENSG00000044090, ENSG00000125266, ENSG00000186868, ENSG00000164796, ENSG00000149557, ENSG00000103034, ENSG00000137817, ENSG00000171094, ENSG00000154134, ENSG00000104435, ENSG00000142949, ENSG00000154096, ENSG00000198753, ENSG00000198910, ENSG00000167193, ENSG00000176749, ENSG00000171533, ENSG00000066735, ENSG00000196924, ENSG00000124507, ENSG00000170558, ENSG00000101126, ENSG00000185008, ENSG00000203879, ENSG00000164961, ENSG00000100078	1286	466	17083	2.05244	6.21796e-05	1.72726e-06	1.67015e-06
GOTERM_BP_FAT	GO:0048167~regulation of synaptic plasticity	43	2.98404	9.80668e-09	ENSG00000132535, ENSG00000104327, ENSG00000158445, ENSG00000136854, ENSG00000172137, ENSG00000117016, ENSG00000092051, ENSG00000175866, ENSG00000160191, ENSG00000102924, ENSG00000165802, ENSG00000109991, ENSG00000177380, ENSG00000135919, ENSG00000100321, ENSG00000058404, ENSG00000102003, ENSG00000186868, ENSG00000101098, ENSG00000197283, ENSG00000126583, ENSG00000176884, ENSG00000220205, ENSG00000118160, ENSG00000131759, ENSG00000167371, ENSG00000105649, ENSG00000181790, ENSG00000164082, ENSG00000154118, ENSG00000167995, ENSG00000204305, ENSG00000145920, ENSG00000070808, ENSG00000184156, ENSG00000160469, ENSG00000187902, ENSG00000108852, ENSG00000166963, ENSG00000164742, ENSG00000108773, ENSG00000105464, ENSG00000162105	1286	216	17083	2.64447	7.76953e-05	2.09995e-06	2.03051e-06
GOTERM_BP_FAT	GO:0000278~mitotic cell cycle	91	6.31506	1.02488e-08	ENSG00000101350, ENSG00000075218, ENSG00000090097, ENSG00000104983, ENSG00000108469, ENSG00000213024, ENSG00000073111, ENSG00000040275, ENSG00000113810, ENSG00000075131, ENSG00000114346, ENSG00000097046, ENSG00000139842, ENSG00000119720, ENSG00000175305, ENSG00000168411, ENSG00000154839, ENSG00000181938, ENSG00000138190, ENSG00000012048, ENSG00000143476, ENSG00000165304, ENSG00000156970, ENSG00000182628, ENSG00000139618, ENSG00000148153, ENSG00000139579, ENSG00000110092, ENSG00000085415, ENSG00000118007, ENSG00000145604, ENSG00000143624, ENSG00000138160, ENSG00000070808, ENSG00000071539, ENSG00000092853, ENSG00000164109, ENSG00000167614, ENSG00000160469, ENSG00000011243, ENSG00000123473, ENSG00000142731, ENSG00000124762, ENSG00000109103, ENSG00000137807, ENSG00000095002, ENSG00000163539, ENSG00000176014, ENSG00000180198, ENSG00000149474, ENSG00000196584, ENSG00000151150, ENSG00000047849, ENSG00000146918, ENSG00000112742, ENSG00000171720, ENSG00000068903, ENSG00000119541, ENSG00000204899, ENSG00000186185, ENSG00000138376, ENSG00000122952, ENSG00000206557, ENSG00000120539, ENSG00000085840, ENSG00000044090, ENSG00000089685, ENSG00000161888, ENSG00000106144, ENSG00000167702, ENSG00000101057, ENSG00000141510, ENSG00000132646, ENSG00000155980, ENSG00000104833, ENSG00000177595, ENSG00000135476, ENSG00000117748, ENSG00000137812, ENSG00000114993, ENSG00000116852, ENSG00000172943, ENSG00000162063, ENSG00000196924, ENSG00000116574, ENSG00000185088, ENSG00000165891, ENSG00000140534, ENSG00000101003, ENSG00000145386, ENSG00000166501	1286	650	17083	1.85974	8.11981e-05	2.13688e-06	2.06622e-06
GOTERM_BP_FAT	GO:0022402~cell cycle process	121	8.39695	1.06703e-08	ENSG00000075218, ENSG00000213024, ENSG00000108469, ENSG00000113810, ENSG00000198624, ENSG00000114346, ENSG00000173327, ENSG00000159899, ENSG00000168411, ENSG00000136492, ENSG00000186522, ENSG00000143476, ENSG00000012048, ENSG00000165304, ENSG00000128482, ENSG00000110092, ENSG00000011523, ENSG00000085415, ENSG00000143624, ENSG00000138160, ENSG00000166803, ENSG00000071539, ENSG00000092853, ENSG00000164109, ENSG00000011243, ENSG00000123473, ENSG00000132436, ENSG00000163539, ENSG00000196584, ENSG00000047849, ENSG00000172531, ENSG00000112742, ENSG00000100918, ENSG00000171720, ENSG00000068903, ENSG00000174799, ENSG00000204899, ENSG00000138376, ENSG00000206557, ENSG00000184640, ENSG00000089685, ENSG00000161888, ENSG00000101057, ENSG00000135835, ENSG00000117748, ENSG00000170004, ENSG00000114993, ENSG00000176749, ENSG00000172943, ENSG00000003137, ENSG00000162063, ENSG00000188312, ENSG00000101350, ENSG00000198382, ENSG00000104983, ENSG00000090097, ENSG00000073111, ENSG00000040275, ENSG00000155816, ENSG00000075131, ENSG00000097046, ENSG00000139842, ENSG00000175305, ENSG00000054282, ENSG00000151725, ENSG00000154839, ENSG00000181938, ENSG00000138190, ENSG00000147874, ENSG00000108387, ENSG00000182628, ENSG00000156970, ENSG00000116717, ENSG00000139618, ENSG00000148153, ENSG00000137713, ENSG00000139579, ENSG00000084764, ENSG00000118007, ENSG00000145604, ENSG00000070808, ENSG00000160469, ENSG00000142731, ENSG00000124762, ENSG00000109103, ENSG00000137807, ENSG00000095002, ENSG00000180198, ENSG00000149474, ENSG00000151150, ENSG00000146918, ENSG00000119541, ENSG00000171368, ENSG00000186185, ENSG00000122952, ENSG00000120539, ENSG00000085840, ENSG00000166451, ENSG00000044090, ENSG00000100167, ENSG00000091436, ENSG00000106144, ENSG00000167702, ENSG00000166974, ENSG00000141510, ENSG00000132646, ENSG00000137814, ENSG00000177595, ENSG00000135476, ENSG00000137812, ENSG00000116852, ENSG00000196924, ENSG00000116574, ENSG00000185088, ENSG00000165891, ENSG00000102974, ENSG00000140534, ENSG00000101003, ENSG00000145386, ENSG00000164961, ENSG00000166501	1286	953	17083	1.68661	8.45376e-05	2.16772e-06	2.09604e-06
GOTERM_BP_FAT	GO:0099536~synaptic signaling	73	5.06593	1.09522e-08	ENSG00000132535, ENSG00000099940, ENSG00000180176, ENSG00000198785, ENSG00000067715, ENSG00000136854, ENSG00000117016, ENSG00000159899, ENSG00000148408, ENSG00000008056, ENSG00000011677, ENSG00000102924, ENSG00000136099, ENSG00000109991, ENSG00000067191, ENSG00000006071, ENSG00000106089, ENSG00000087085, ENSG00000126583, ENSG00000176884, ENSG00000105426, ENSG00000115902, ENSG00000179915, ENSG00000167371, ENSG00000198216, ENSG00000268089, ENSG00000112038, ENSG00000150551, ENSG00000145920, ENSG00000159164, ENSG00000079215, ENSG00000185666, ENSG00000123358, ENSG00000160469, ENSG00000108852, ENSG00000109103, ENSG00000104133, ENSG00000105464, ENSG00000135824, ENSG00000124493, ENSG00000092531, ENSG00000110881, ENSG00000105737, ENSG00000198722, ENSG00000197948, ENSG00000169684, ENSG00000089169, ENSG00000177380, ENSG00000129749, ENSG00000139182, ENSG00000123560, ENSG00000101098, ENSG00000102385, ENSG00000074317, ENSG00000155980, ENSG00000220205, ENSG00000060709, ENSG00000105649, ENSG00000204681, ENSG00000075043, ENSG00000164082, ENSG00000176749, ENSG00000110076, ENSG00000167995, ENSG00000188157, ENSG00000101204, ENSG00000147246, ENSG00000184156, ENSG00000141503, ENSG00000124067, ENSG00000166501, ENSG00000121871, ENSG00000019505	1286	479	17083	2.02447	8.67702e-05	2.16935e-06	2.09761e-06
GOTERM_BP_FAT	GO:0007268~chemical synaptic transmission	68	4.71895	1.22172e-08	ENSG00000132535, ENSG00000099940, ENSG00000180176, ENSG00000198785, ENSG00000067715, ENSG00000136854, ENSG00000117016, ENSG00000159899, ENSG00000148408, ENSG00000008056, ENSG00000011677, ENSG00000102924, ENSG00000136099, ENSG00000109991, ENSG00000067191, ENSG00000006071, ENSG00000106089, ENSG00000087085, ENSG00000126583, ENSG00000176884, ENSG00000115902, ENSG00000179915, ENSG00000167371, ENSG00000198216, ENSG00000268089, ENSG00000150551, ENSG00000145920, ENSG00000159164, ENSG00000079215, ENSG00000185666, ENSG00000123358, ENSG00000160469, ENSG00000108852, ENSG00000109103, ENSG00000104133, ENSG00000105464, ENSG00000124493, ENSG00000092531, ENSG00000110881, ENSG00000105737, ENSG00000198722, ENSG00000197948, ENSG00000169684, ENSG00000089169, ENSG00000177380, ENSG00000129749, ENSG00000139182, ENSG00000123560, ENSG00000101098, ENSG00000074317, ENSG00000155980, ENSG00000220205, ENSG00000060709, ENSG00000105649, ENSG00000204681, ENSG00000075043, ENSG00000164082, ENSG00000110076, ENSG00000167995, ENSG00000188157, ENSG00000101204, ENSG00000147246, ENSG00000184156, ENSG00000141503, ENSG00000124067, ENSG00000166501, ENSG00000121871, ENSG00000019505	1286	434	17083	2.08134	9.67923e-05	2.30469e-06	2.22848e-06
GOTERM_BP_FAT	GO:0098916~anterograde trans-synaptic signaling	68	4.71895	1.22172e-08	ENSG00000132535, ENSG00000099940, ENSG00000180176, ENSG00000198785, ENSG00000067715, ENSG00000136854, ENSG00000117016, ENSG00000159899, ENSG00000148408, ENSG00000008056, ENSG00000011677, ENSG00000102924, ENSG00000136099, ENSG00000109991, ENSG00000067191, ENSG00000006071, ENSG00000106089, ENSG00000087085, ENSG00000126583, ENSG00000176884, ENSG00000115902, ENSG00000179915, ENSG00000167371, ENSG00000198216, ENSG00000268089, ENSG00000150551, ENSG00000145920, ENSG00000159164, ENSG00000079215, ENSG00000185666, ENSG00000123358, ENSG00000160469, ENSG00000108852, ENSG00000109103, ENSG00000104133, ENSG00000105464, ENSG00000124493, ENSG00000092531, ENSG00000110881, ENSG00000105737, ENSG00000198722, ENSG00000197948, ENSG00000169684, ENSG00000089169, ENSG00000177380, ENSG00000129749, ENSG00000139182, ENSG00000123560, ENSG00000101098, ENSG00000074317, ENSG00000155980, ENSG00000220205, ENSG00000060709, ENSG00000105649, ENSG00000204681, ENSG00000075043, ENSG00000164082, ENSG00000110076, ENSG00000167995, ENSG00000188157, ENSG00000101204, ENSG00000147246, ENSG00000184156, ENSG00000141503, ENSG00000124067, ENSG00000166501, ENSG00000121871, ENSG00000019505	1286	434	17083	2.08134	9.67923e-05	2.30469e-06	2.22848e-06
GOTERM_BP_FAT	GO:0051726~regulation of cell cycle	137	9.50729	1.79346e-08	ENSG00000075218, ENSG00000213024, ENSG00000068489, ENSG00000066468, ENSG00000137103, ENSG00000113810, ENSG00000114346, ENSG00000131242, ENSG00000159899, ENSG00000112562, ENSG00000168411, ENSG00000136492, ENSG00000178295, ENSG00000179262, ENSG00000180921, ENSG00000108984, ENSG00000143476, ENSG00000012048, ENSG00000175197, ENSG00000198176, ENSG00000106799, ENSG00000075624, ENSG00000128482, ENSG00000113648, ENSG00000196670, ENSG00000110092, ENSG00000144677, ENSG00000188130, ENSG00000143624, ENSG00000077080, ENSG00000138160, ENSG00000280789, ENSG00000166803, ENSG00000071539, ENSG00000092853, ENSG00000164109, ENSG00000123358, ENSG00000123473, ENSG00000106399, ENSG00000076826, ENSG00000022267, ENSG00000132436, ENSG00000172531, ENSG00000181085, ENSG00000112742, ENSG00000157212, ENSG00000171720, ENSG00000068903, ENSG00000008710, ENSG00000138496, ENSG00000138376, ENSG00000120616, ENSG00000204138, ENSG00000089685, ENSG00000161888, ENSG00000176170, ENSG00000096401, ENSG00000071246, ENSG00000131759, ENSG00000171450, ENSG00000117748, ENSG00000111247, ENSG00000176749, ENSG00000130024, ENSG00000162063, ENSG00000139352, ENSG00000146834, ENSG00000137210, ENSG00000171848, ENSG00000003096, ENSG00000165617, ENSG00000185324, ENSG00000101350, ENSG00000198382, ENSG00000156345, ENSG00000090097, ENSG00000040275, ENSG00000177606, ENSG00000075131, ENSG00000097046, ENSG00000139842, ENSG00000175305, ENSG00000168610, ENSG00000007047, ENSG00000180447, ENSG00000080839, ENSG00000156970, ENSG00000116717, ENSG00000068971, ENSG00000139618, ENSG00000148153, ENSG00000172167, ENSG00000152894, ENSG00000136104, ENSG00000139579, ENSG00000084764, ENSG00000172716, ENSG00000145604, ENSG00000160469, ENSG00000142731, ENSG00000124762, ENSG00000108773, ENSG00000137807, ENSG00000095002, ENSG00000112701, ENSG00000180198, ENSG00000149474, ENSG00000136717, ENSG00000146918, ENSG00000119541, ENSG00000122952, ENSG00000146648, ENSG00000120539, ENSG00000085840, ENSG00000165527, ENSG00000044090, ENSG00000091436, ENSG00000109132, ENSG00000106144, ENSG00000141510, ENSG00000084073, ENSG00000135999, ENSG00000176024, ENSG00000177595, ENSG00000159388, ENSG00000135476, ENSG00000175215, ENSG00000137812, ENSG00000185088, ENSG00000161692, ENSG00000165891, ENSG00000185122, ENSG00000102974, ENSG00000140534, ENSG00000145386, ENSG00000169857, ENSG00000168646	1286	1130	17083	1.61052	0.000142086	3.30455e-06	3.19528e-06
GOTERM_BP_FAT	GO:0051049~regulation of transport	184	12.7689	1.87944e-08	ENSG00000213023, ENSG00000065534, ENSG00000114346, ENSG00000064687, ENSG00000198626, ENSG00000158445, ENSG00000067715, ENSG00000170456, ENSG00000154127, ENSG00000008056, ENSG00000186480, ENSG00000145817, ENSG00000121966, ENSG00000148400, ENSG00000039523, ENSG00000120992, ENSG00000102003, ENSG00000108984, ENSG00000101670, ENSG00000112715, ENSG00000131018, ENSG00000075624, ENSG00000126583, ENSG00000142408, ENSG00000007516, ENSG00000112038, ENSG00000196557, ENSG00000154118, ENSG00000145920, ENSG00000139496, ENSG00000120885, ENSG00000159363, ENSG00000165714, ENSG00000011243, ENSG00000166402, ENSG00000166922, ENSG00000104133, ENSG00000105464, ENSG00000108179, ENSG00000213366, ENSG00000022267, ENSG00000157978, ENSG00000177301, ENSG00000163539, ENSG00000135828, ENSG00000162728, ENSG00000171720, ENSG00000092051, ENSG00000168710, ENSG00000139220, ENSG00000136193, ENSG00000138376, ENSG00000166257, ENSG00000089169, ENSG00000089685, ENSG00000123560, ENSG00000176170, ENSG00000149557, ENSG00000130787, ENSG00000220205, ENSG00000171450, ENSG00000118260, ENSG00000105649, ENSG00000164082, ENSG00000176105, ENSG00000176749, ENSG00000198911, ENSG00000152556, ENSG00000167995, ENSG00000087258, ENSG00000124789, ENSG00000135272, ENSG00000184990, ENSG00000101204, ENSG00000121671, ENSG00000147246, ENSG00000131507, ENSG00000054356, ENSG00000106571, ENSG00000189403, ENSG00000187902, ENSG00000078549, ENSG00000163399, ENSG00000100078, ENSG00000099625, ENSG00000132535, ENSG00000129244, ENSG00000166949, ENSG00000104904, ENSG00000136854, ENSG00000117016, ENSG00000119720, ENSG00000163166, ENSG00000065609, ENSG00000184381, ENSG00000123700, ENSG00000168297, ENSG00000105270, ENSG00000109991, ENSG00000067191, ENSG00000135919, ENSG00000058404, ENSG00000006071, ENSG00000087085, ENSG00000106089, ENSG00000123384, ENSG00000103257, ENSG00000107331, ENSG00000108387, ENSG00000180447, ENSG00000145214, ENSG00000136628, ENSG00000130643, ENSG00000176884, ENSG00000017260, ENSG00000091972, ENSG00000213699, ENSG00000005379, ENSG00000167371, ENSG00000170385, ENSG00000179915, ENSG00000061938, ENSG00000116678, ENSG00000152932, ENSG00000138802, ENSG00000137275, ENSG00000159164, ENSG00000070808, ENSG00000018236, ENSG00000221823, ENSG00000109103, ENSG00000165238, ENSG00000196262, ENSG00000136717, ENSG00000151150, ENSG00000198168, ENSG00000159399, ENSG00000110881, ENSG00000076201, ENSG00000105737, ENSG00000198720, ENSG00000243335, ENSG00000198722, ENSG00000119782, ENSG00000119541, ENSG00000138698, ENSG00000197912, ENSG00000132356, ENSG00000092929, ENSG00000120533, ENSG00000146648, ENSG00000008196, ENSG00000088832, ENSG00000161681, ENSG00000007384, ENSG00000165527, ENSG00000185774, ENSG00000055118, ENSG00000185896, ENSG00000095637, ENSG00000125266, ENSG00000101255, ENSG00000101098, ENSG00000100285, ENSG00000103034, ENSG00000130226, ENSG00000113108, ENSG00000154096, ENSG00000105605, ENSG00000135596, ENSG00000111684, ENSG00000204681, ENSG00000196924, ENSG00000124507, ENSG00000170558, ENSG00000079156, ENSG00000204842, ENSG00000159023, ENSG00000109084, ENSG00000182132, ENSG00000141503, ENSG00000166501, ENSG00000179094, ENSG00000019505	1286	1642	17083	1.48857	0.000148897	3.38428e-06	3.27237e-06
GOTERM_BP_FAT	GO:0051960~regulation of nervous system development	72	4.99653	2.08783e-08	ENSG00000244405, ENSG00000112367, ENSG00000167680, ENSG00000114745, ENSG00000171587, ENSG00000175866, ENSG00000102924, ENSG00000121966, ENSG00000148400, ENSG00000131914, ENSG00000130827, ENSG00000135919, ENSG00000058404, ENSG00000006071, ENSG00000144485, ENSG00000103257, ENSG00000075945, ENSG00000112715, ENSG00000197283, ENSG00000001617, ENSG00000128482, ENSG00000092421, ENSG00000114859, ENSG00000105426, ENSG00000179915, ENSG00000181790, ENSG00000170385, ENSG00000188290, ENSG00000135298, ENSG00000112038, ENSG00000197921, ENSG00000130164, ENSG00000130287, ENSG00000167178, ENSG00000185985, ENSG00000140557, ENSG00000168505, ENSG00000277586, ENSG00000157933, ENSG00000178235, ENSG00000179242, ENSG00000094631, ENSG00000196584, ENSG00000136717, ENSG00000110888, ENSG00000068903, ENSG00000171368, ENSG00000146648, ENSG00000166450, ENSG00000044090, ENSG00000139182, ENSG00000186868, ENSG00000141510, ENSG00000137817, ENSG00000131759, ENSG00000154096, ENSG00000159388, ENSG00000005513, ENSG00000198753, ENSG00000198910, ENSG00000171533, ENSG00000139352, ENSG00000164683, ENSG00000064309, ENSG00000137693, ENSG00000154928, ENSG00000188157, ENSG00000101126, ENSG00000106571, ENSG00000185008, ENSG00000203879, ENSG00000121871	1286	477	17083	2.00511	0.000165405	3.67597e-06	3.55442e-06
GOTERM_BP_FAT	GO:0031344~regulation of cell projection organization	93	6.45385	2.33716e-08	ENSG00000135407, ENSG00000132535, ENSG00000213420, ENSG00000129244, ENSG00000172197, ENSG00000099864, ENSG00000113657, ENSG00000167680, ENSG00000114745, ENSG00000134313, ENSG00000134874, ENSG00000171587, ENSG00000004777, ENSG00000175866, ENSG00000054282, ENSG00000007047, ENSG00000142627, ENSG00000130827, ENSG00000058404, ENSG00000112715, ENSG00000197283, ENSG00000106799, ENSG00000131018, ENSG00000066032, ENSG00000154310, ENSG00000001617, ENSG00000092421, ENSG00000068971, ENSG00000105426, ENSG00000179915, ENSG00000170385, ENSG00000135298, ENSG00000167178, ENSG00000184014, ENSG00000124126, ENSG00000183762, ENSG00000018236, ENSG00000107362, ENSG00000128567, ENSG00000160469, ENSG00000277586, ENSG00000108773, ENSG00000178235, ENSG00000179242, ENSG00000094631, ENSG00000110888, ENSG00000047849, ENSG00000181085, ENSG00000026025, ENSG00000130294, ENSG00000119782, ENSG00000130175, ENSG00000005884, ENSG00000110880, ENSG00000174799, ENSG00000004478, ENSG00000111490, ENSG00000139220, ENSG00000148948, ENSG00000165802, ENSG00000165527, ENSG00000184640, ENSG00000044090, ENSG00000125266, ENSG00000186868, ENSG00000164796, ENSG00000149557, ENSG00000103034, ENSG00000137817, ENSG00000158856, ENSG00000171094, ENSG00000154134, ENSG00000104435, ENSG00000142949, ENSG00000154096, ENSG00000198753, ENSG00000198910, ENSG00000167193, ENSG00000176749, ENSG00000171533, ENSG00000066735, ENSG00000196924, ENSG00000124507, ENSG00000170558, ENSG00000137693, ENSG00000188157, ENSG00000101126, ENSG00000185324, ENSG00000185008, ENSG00000203879, ENSG00000164961, ENSG00000100078, ENSG00000124782	1286	681	17083	1.81409	0.000185156	4.02551e-06	3.89239e-06
GOTERM_BP_FAT	GO:0099537~trans-synaptic signaling	69	4.78834	2.72065e-08	ENSG00000132535, ENSG00000099940, ENSG00000180176, ENSG00000198785, ENSG00000067715, ENSG00000136854, ENSG00000117016, ENSG00000159899, ENSG00000148408, ENSG00000008056, ENSG00000011677, ENSG00000102924, ENSG00000136099, ENSG00000109991, ENSG00000067191, ENSG00000006071, ENSG00000106089, ENSG00000087085, ENSG00000126583, ENSG00000176884, ENSG00000105426, ENSG00000115902, ENSG00000179915, ENSG00000167371, ENSG00000198216, ENSG00000268089, ENSG00000150551, ENSG00000145920, ENSG00000159164, ENSG00000079215, ENSG00000185666, ENSG00000123358, ENSG00000160469, ENSG00000108852, ENSG00000109103, ENSG00000104133, ENSG00000105464, ENSG00000124493, ENSG00000092531, ENSG00000110881, ENSG00000105737, ENSG00000198722, ENSG00000197948, ENSG00000169684, ENSG00000089169, ENSG00000177380, ENSG00000129749, ENSG00000139182, ENSG00000123560, ENSG00000101098, ENSG00000074317, ENSG00000155980, ENSG00000220205, ENSG00000060709, ENSG00000105649, ENSG00000204681, ENSG00000075043, ENSG00000164082, ENSG00000110076, ENSG00000167995, ENSG00000188157, ENSG00000101204, ENSG00000147246, ENSG00000184156, ENSG00000141503, ENSG00000124067, ENSG00000166501, ENSG00000121871, ENSG00000019505	1286	452	17083	2.02784	0.000215534	4.58632e-06	4.43466e-06
GOTERM_BP_FAT	GO:0000075~cell cycle checkpoint signaling	37	2.56766	2.84066e-08	ENSG00000075218, ENSG00000090097, ENSG00000095002, ENSG00000040275, ENSG00000075131, ENSG00000112742, ENSG00000097046, ENSG00000138496, ENSG00000168411, ENSG00000138376, ENSG00000122952, ENSG00000085840, ENSG00000136492, ENSG00000091436, ENSG00000089685, ENSG00000161888, ENSG00000106144, ENSG00000012048, ENSG00000141510, ENSG00000143476, ENSG00000096401, ENSG00000156970, ENSG00000177595, ENSG00000148153, ENSG00000117748, ENSG00000139579, ENSG00000110092, ENSG00000143624, ENSG00000185088, ENSG00000165891, ENSG00000071539, ENSG00000092853, ENSG00000140534, ENSG00000164109, ENSG00000160469, ENSG00000124762, ENSG00000076826	1286	176	17083	2.79262	0.00022504	4.68886e-06	4.53381e-06
GOTERM_BP_FAT	GO:0120035~regulation of plasma membrane bounded cell projection organization	91	6.31506	2.99999e-08	ENSG00000135407, ENSG00000213420, ENSG00000129244, ENSG00000172197, ENSG00000099864, ENSG00000113657, ENSG00000167680, ENSG00000114745, ENSG00000134313, ENSG00000134874, ENSG00000171587, ENSG00000004777, ENSG00000175866, ENSG00000054282, ENSG00000007047, ENSG00000142627, ENSG00000130827, ENSG00000058404, ENSG00000112715, ENSG00000197283, ENSG00000106799, ENSG00000131018, ENSG00000066032, ENSG00000154310, ENSG00000001617, ENSG00000092421, ENSG00000068971, ENSG00000105426, ENSG00000179915, ENSG00000170385, ENSG00000135298, ENSG00000167178, ENSG00000184014, ENSG00000124126, ENSG00000183762, ENSG00000018236, ENSG00000107362, ENSG00000128567, ENSG00000160469, ENSG00000277586, ENSG00000178235, ENSG00000179242, ENSG00000094631, ENSG00000110888, ENSG00000047849, ENSG00000181085, ENSG00000026025, ENSG00000130294, ENSG00000119782, ENSG00000130175, ENSG00000005884, ENSG00000110880, ENSG00000174799, ENSG00000004478, ENSG00000111490, ENSG00000139220, ENSG00000148948, ENSG00000165802, ENSG00000165527, ENSG00000184640, ENSG00000044090, ENSG00000125266, ENSG00000186868, ENSG00000164796, ENSG00000149557, ENSG00000103034, ENSG00000137817, ENSG00000158856, ENSG00000171094, ENSG00000154134, ENSG00000104435, ENSG00000142949, ENSG00000154096, ENSG00000198753, ENSG00000198910, ENSG00000167193, ENSG00000176749, ENSG00000171533, ENSG00000066735, ENSG00000196924, ENSG00000124507, ENSG00000170558, ENSG00000137693, ENSG00000188157, ENSG00000101126, ENSG00000185324, ENSG00000185008, ENSG00000203879, ENSG00000164961, ENSG00000100078, ENSG00000124782	1286	665	17083	1.81779	0.000237661	4.8508e-06	4.69039e-06
GOTERM_BP_FAT	GO:0035556~intracellular signal transduction	192	13.3241	3.48781e-08	ENSG00000075218, ENSG00000130158, ENSG00000148082, ENSG00000123064, ENSG00000121281, ENSG00000241973, ENSG00000114346, ENSG00000137343, ENSG00000198626, ENSG00000135447, ENSG00000173327, ENSG00000132694, ENSG00000004777, ENSG00000159899, ENSG00000163362, ENSG00000186480, ENSG00000168411, ENSG00000086598, ENSG00000131080, ENSG00000136492, ENSG00000121966, ENSG00000164692, ENSG00000039523, ENSG00000086232, ENSG00000188706, ENSG00000108984, ENSG00000143476, ENSG00000012048, ENSG00000165304, ENSG00000085382, ENSG00000175197, ENSG00000106799, ENSG00000124164, ENSG00000126583, ENSG00000115825, ENSG00000136828, ENSG00000155849, ENSG00000134001, ENSG00000171951, ENSG00000173848, ENSG00000110092, ENSG00000188130, ENSG00000143624, ENSG00000120885, ENSG00000120889, ENSG00000185386, ENSG00000071539, ENSG00000092853, ENSG00000164109, ENSG00000123358, ENSG00000184216, ENSG00000164742, ENSG00000076826, ENSG00000105464, ENSG00000213366, ENSG00000186815, ENSG00000143171, ENSG00000171680, ENSG00000064300, ENSG00000181085, ENSG00000112742, ENSG00000157212, ENSG00000068903, ENSG00000004478, ENSG00000010322, ENSG00000255529, ENSG00000138496, ENSG00000138376, ENSG00000204138, ENSG00000160271, ENSG00000129946, ENSG00000089685, ENSG00000161888, ENSG00000124496, ENSG00000074219, ENSG00000176170, ENSG00000096401, ENSG00000068078, ENSG00000131759, ENSG00000118260, ENSG00000117748, ENSG00000136002, ENSG00000285427, ENSG00000114993, ENSG00000242173, ENSG00000198911, ENSG00000003137, ENSG00000137693, ENSG00000205336, ENSG00000184990, ENSG00000141380, ENSG00000121671, ENSG00000147246, ENSG00000140853, ENSG00000078549, ENSG00000163399, ENSG00000175093, ENSG00000090097, ENSG00000108309, ENSG00000040275, ENSG00000166949, ENSG00000155816, ENSG00000177606, ENSG00000075131, ENSG00000097046, ENSG00000150760, ENSG00000139842, ENSG00000203668, ENSG00000168610, ENSG00000007047, ENSG00000160691, ENSG00000120833, ENSG00000142627, ENSG00000163565, ENSG00000126775, ENSG00000145214, ENSG00000101460, ENSG00000197283, ENSG00000154310, ENSG00000176884, ENSG00000156970, ENSG00000130766, ENSG00000116717, ENSG00000125170, ENSG00000139618, ENSG00000148153, ENSG00000061938, ENSG00000095370, ENSG00000138768, ENSG00000069702, ENSG00000065989, ENSG00000139579, ENSG00000137275, ENSG00000184371, ENSG00000115461, ENSG00000185189, ENSG00000124126, ENSG00000143384, ENSG00000166848, ENSG00000221823, ENSG00000149527, ENSG00000160469, ENSG00000185989, ENSG00000237441, ENSG00000124762, ENSG00000165238, ENSG00000140939, ENSG00000095002, ENSG00000105613, ENSG00000132471, ENSG00000119782, ENSG00000130175, ENSG00000111331, ENSG00000005884, ENSG00000132356, ENSG00000047648, ENSG00000160191, ENSG00000012822, ENSG00000122952, ENSG00000146648, ENSG00000086015, ENSG00000088832, ENSG00000120539, ENSG00000085840, ENSG00000183475, ENSG00000089486, ENSG00000091436, ENSG00000106144, ENSG00000101255, ENSG00000101134, ENSG00000141510, ENSG00000084073, ENSG00000137817, ENSG00000177595, ENSG00000156711, ENSG00000089639, ENSG00000116574, ENSG00000136160, ENSG00000121753, ENSG00000100836, ENSG00000185088, ENSG00000165891, ENSG00000156709, ENSG00000185122, ENSG00000101126, ENSG00000140534, ENSG00000141503, ENSG00000049130, ENSG00000145386, ENSG00000184557, ENSG00000203879, ENSG00000166501	1286	1745	17083	1.4616	0.000276301	5.52679e-06	5.34402e-06
GOTERM_BP_FAT	GO:0010564~regulation of cell cycle process	100	6.93963	3.69818e-08	ENSG00000075218, ENSG00000213024, ENSG00000113810, ENSG00000114346, ENSG00000131242, ENSG00000159899, ENSG00000168411, ENSG00000136492, ENSG00000178295, ENSG00000180921, ENSG00000143476, ENSG00000012048, ENSG00000198176, ENSG00000075624, ENSG00000113648, ENSG00000196670, ENSG00000110092, ENSG00000144677, ENSG00000143624, ENSG00000077080, ENSG00000138160, ENSG00000280789, ENSG00000071539, ENSG00000092853, ENSG00000164109, ENSG00000123473, ENSG00000076826, ENSG00000022267, ENSG00000181085, ENSG00000112742, ENSG00000157212, ENSG00000068903, ENSG00000008710, ENSG00000138496, ENSG00000138376, ENSG00000089685, ENSG00000161888, ENSG00000176170, ENSG00000096401, ENSG00000117748, ENSG00000111247, ENSG00000130024, ENSG00000162063, ENSG00000146834, ENSG00000137210, ENSG00000171848, ENSG00000003096, ENSG00000165617, ENSG00000185324, ENSG00000101350, ENSG00000198382, ENSG00000090097, ENSG00000040275, ENSG00000075131, ENSG00000097046, ENSG00000139842, ENSG00000175305, ENSG00000007047, ENSG00000080839, ENSG00000156970, ENSG00000068971, ENSG00000139618, ENSG00000148153, ENSG00000172167, ENSG00000136104, ENSG00000139579, ENSG00000172716, ENSG00000160469, ENSG00000142731, ENSG00000124762, ENSG00000108773, ENSG00000137807, ENSG00000095002, ENSG00000112701, ENSG00000180198, ENSG00000136717, ENSG00000146918, ENSG00000119541, ENSG00000122952, ENSG00000146648, ENSG00000085840, ENSG00000165527, ENSG00000044090, ENSG00000091436, ENSG00000109132, ENSG00000106144, ENSG00000141510, ENSG00000084073, ENSG00000176024, ENSG00000177595, ENSG00000135476, ENSG00000175215, ENSG00000137812, ENSG00000185088, ENSG00000161692, ENSG00000165891, ENSG00000102974, ENSG00000140534, ENSG00000169857, ENSG00000168646	1286	758	17083	1.75248	0.000292964	5.74523e-06	5.55525e-06
GOTERM_BP_FAT	GO:0007093~mitotic cell cycle checkpoint signaling	32	2.22068	3.82273e-08	ENSG00000075218, ENSG00000090097, ENSG00000095002, ENSG00000040275, ENSG00000075131, ENSG00000112742, ENSG00000097046, ENSG00000168411, ENSG00000138376, ENSG00000122952, ENSG00000085840, ENSG00000089685, ENSG00000161888, ENSG00000106144, ENSG00000012048, ENSG00000141510, ENSG00000143476, ENSG00000156970, ENSG00000177595, ENSG00000148153, ENSG00000117748, ENSG00000139579, ENSG00000110092, ENSG00000143624, ENSG00000185088, ENSG00000165891, ENSG00000071539, ENSG00000092853, ENSG00000140534, ENSG00000164109, ENSG00000160469, ENSG00000124762	1286	140	17083	3.0363	0.000302829	5.79494e-06	5.60331e-06
GOTERM_BP_FAT	GO:0007411~axon guidance	48	3.33102	3.9496e-08	ENSG00000149294, ENSG00000156687, ENSG00000177103, ENSG00000273706, ENSG00000179242, ENSG00000074047, ENSG00000064300, ENSG00000066468, ENSG00000167680, ENSG00000138696, ENSG00000171587, ENSG00000170017, ENSG00000118257, ENSG00000188064, ENSG00000100767, ENSG00000166450, ENSG00000142627, ENSG00000148400, ENSG00000130827, ENSG00000125266, ENSG00000184347, ENSG00000149557, ENSG00000183317, ENSG00000112715, ENSG00000154134, ENSG00000001617, ENSG00000092421, ENSG00000155980, ENSG00000142949, ENSG00000105426, ENSG00000162738, ENSG00000127152, ENSG00000171450, ENSG00000179915, ENSG00000196411, ENSG00000198753, ENSG00000153404, ENSG00000198910, ENSG00000176749, ENSG00000240771, ENSG00000006468, ENSG00000055163, ENSG00000154928, ENSG00000106571, ENSG00000018236, ENSG00000185008, ENSG00000168505, ENSG00000070886	1286	268	17083	2.37919	0.000312878	5.79494e-06	5.60331e-06
GOTERM_BP_FAT	GO:0097485~neuron projection guidance	48	3.33102	3.9496e-08	ENSG00000149294, ENSG00000156687, ENSG00000177103, ENSG00000273706, ENSG00000179242, ENSG00000074047, ENSG00000064300, ENSG00000066468, ENSG00000167680, ENSG00000138696, ENSG00000171587, ENSG00000170017, ENSG00000118257, ENSG00000188064, ENSG00000100767, ENSG00000166450, ENSG00000142627, ENSG00000148400, ENSG00000130827, ENSG00000125266, ENSG00000184347, ENSG00000149557, ENSG00000183317, ENSG00000112715, ENSG00000154134, ENSG00000001617, ENSG00000092421, ENSG00000155980, ENSG00000142949, ENSG00000105426, ENSG00000162738, ENSG00000127152, ENSG00000171450, ENSG00000179915, ENSG00000196411, ENSG00000198753, ENSG00000153404, ENSG00000198910, ENSG00000176749, ENSG00000240771, ENSG00000006468, ENSG00000055163, ENSG00000154928, ENSG00000106571, ENSG00000018236, ENSG00000185008, ENSG00000168505, ENSG00000070886	1286	268	17083	2.37919	0.000312878	5.79494e-06	5.60331e-06
GOTERM_BP_FAT	GO:1901988~negative regulation of cell cycle phase transition	45	3.12283	5.22112e-08	ENSG00000022267, ENSG00000075218, ENSG00000090097, ENSG00000095002, ENSG00000040275, ENSG00000075131, ENSG00000112742, ENSG00000097046, ENSG00000138496, ENSG00000168411, ENSG00000138376, ENSG00000122952, ENSG00000085840, ENSG00000136492, ENSG00000091436, ENSG00000089685, ENSG00000161888, ENSG00000106144, ENSG00000012048, ENSG00000141510, ENSG00000143476, ENSG00000096401, ENSG00000080839, ENSG00000113648, ENSG00000156970, ENSG00000177595, ENSG00000148153, ENSG00000117748, ENSG00000175215, ENSG00000139579, ENSG00000110092, ENSG00000144677, ENSG00000172716, ENSG00000143624, ENSG00000185088, ENSG00000165891, ENSG00000071539, ENSG00000092853, ENSG00000165617, ENSG00000140534, ENSG00000164109, ENSG00000160469, ENSG00000169857, ENSG00000124762, ENSG00000076826	1286	245	17083	2.43989	0.000413584	7.52126e-06	7.27254e-06
GOTERM_BP_FAT	GO:0033043~regulation of organelle organization	144	9.99306	5.77855e-08	ENSG00000073712, ENSG00000213024, ENSG00000064042, ENSG00000113810, ENSG00000114346, ENSG00000134874, ENSG00000137343, ENSG00000131089, ENSG00000067715, ENSG00000159899, ENSG00000040633, ENSG00000175866, ENSG00000102924, ENSG00000130827, ENSG00000086232, ENSG00000178295, ENSG00000186648, ENSG00000012048, ENSG00000131018, ENSG00000106799, ENSG00000075624, ENSG00000113648, ENSG00000196670, ENSG00000145920, ENSG00000120885, ENSG00000077080, ENSG00000159363, ENSG00000163251, ENSG00000071539, ENSG00000164109, ENSG00000123473, ENSG00000076826, ENSG00000108179, ENSG00000163539, ENSG00000094631, ENSG00000163938, ENSG00000047849, ENSG00000181085, ENSG00000112742, ENSG00000170873, ENSG00000068903, ENSG00000008710, ENSG00000174799, ENSG00000004478, ENSG00000111490, ENSG00000197948, ENSG00000144824, ENSG00000125746, ENSG00000184640, ENSG00000139182, ENSG00000089685, ENSG00000161888, ENSG00000176170, ENSG00000143575, ENSG00000149557, ENSG00000130787, ENSG00000104435, ENSG00000104833, ENSG00000105649, ENSG00000138668, ENSG00000167193, ENSG00000111247, ENSG00000176749, ENSG00000198911, ENSG00000113300, ENSG00000130024, ENSG00000162063, ENSG00000137693, ENSG00000055163, ENSG00000184990, ENSG00000185324, ENSG00000135407, ENSG00000198382, ENSG00000197694, ENSG00000040275, ENSG00000166949, ENSG00000015592, ENSG00000165060, ENSG00000108828, ENSG00000162909, ENSG00000136854, ENSG00000247077, ENSG00000054282, ENSG00000007047, ENSG00000154839, ENSG00000105270, ENSG00000123384, ENSG00000147874, ENSG00000066032, ENSG00000198890, ENSG00000182628, ENSG00000156970, ENSG00000105426, ENSG00000213699, ENSG00000167371, ENSG00000170385, ENSG00000179915, ENSG00000157540, ENSG00000172167, ENSG00000139579, ENSG00000084764, ENSG00000085733, ENSG00000124126, ENSG00000166848, ENSG00000166963, ENSG00000142731, ENSG00000108773, ENSG00000140939, ENSG00000112701, ENSG00000180198, ENSG00000136717, ENSG00000105737, ENSG00000146918, ENSG00000119541, ENSG00000171368, ENSG00000136436, ENSG00000138698, ENSG00000132356, ENSG00000047648, ENSG00000122952, ENSG00000161681, ENSG00000104081, ENSG00000165527, ENSG00000044090, ENSG00000091436, ENSG00000186868, ENSG00000166974, ENSG00000141510, ENSG00000158856, ENSG00000137814, ENSG00000176024, ENSG00000135476, ENSG00000135473, ENSG00000137812, ENSG00000171533, ENSG00000196924, ENSG00000115484, ENSG00000170558, ENSG00000085433, ENSG00000185122, ENSG00000102974, ENSG00000164961, ENSG00000168646, ENSG00000254585	1286	1227	17083	1.55898	0.00045773	8.17562e-06	7.90526e-06
GOTERM_BP_FAT	GO:0045930~negative regulation of mitotic cell cycle	43	2.98404	7.30432e-08	ENSG00000022267, ENSG00000075218, ENSG00000090097, ENSG00000095002, ENSG00000040275, ENSG00000075131, ENSG00000112742, ENSG00000097046, ENSG00000168411, ENSG00000138376, ENSG00000146648, ENSG00000122952, ENSG00000085840, ENSG00000089685, ENSG00000161888, ENSG00000106144, ENSG00000012048, ENSG00000141510, ENSG00000143476, ENSG00000180447, ENSG00000080839, ENSG00000156970, ENSG00000177595, ENSG00000148153, ENSG00000159388, ENSG00000117748, ENSG00000175215, ENSG00000172167, ENSG00000139579, ENSG00000110092, ENSG00000144677, ENSG00000172716, ENSG00000143624, ENSG00000185088, ENSG00000165891, ENSG00000071539, ENSG00000092853, ENSG00000165617, ENSG00000140534, ENSG00000164109, ENSG00000160469, ENSG00000169857, ENSG00000124762	1286	231	17083	2.47275	0.000578554	1e-05	9.66935e-06
GOTERM_BP_FAT	GO:0034330~cell junction organization	80	5.5517	7.32049e-08	ENSG00000152583, ENSG00000149294, ENSG00000073712, ENSG00000132535, ENSG00000099864, ENSG00000166949, ENSG00000114346, ENSG00000171587, ENSG00000007402, ENSG00000163362, ENSG00000008056, ENSG00000082397, ENSG00000011677, ENSG00000188064, ENSG00000102924, ENSG00000121440, ENSG00000067191, ENSG00000087085, ENSG00000100095, ENSG00000197283, ENSG00000069188, ENSG00000075624, ENSG00000105426, ENSG00000118160, ENSG00000179915, ENSG00000135298, ENSG00000152894, ENSG00000174938, ENSG00000085733, ENSG00000128606, ENSG00000163251, ENSG00000232434, ENSG00000185985, ENSG00000277586, ENSG00000076826, ENSG00000104133, ENSG00000178235, ENSG00000105699, ENSG00000110841, ENSG00000163539, ENSG00000179242, ENSG00000094631, ENSG00000151150, ENSG00000198722, ENSG00000170873, ENSG00000005884, ENSG00000047648, ENSG00000139220, ENSG00000148948, ENSG00000161681, ENSG00000165527, ENSG00000164877, ENSG00000177380, ENSG00000139182, ENSG00000178031, ENSG00000095637, ENSG00000125266, ENSG00000186868, ENSG00000100285, ENSG00000102385, ENSG00000107742, ENSG00000074317, ENSG00000242419, ENSG00000130787, ENSG00000142949, ENSG00000112139, ENSG00000154096, ENSG00000105649, ENSG00000198910, ENSG00000167193, ENSG00000110076, ENSG00000196924, ENSG00000170558, ENSG00000154928, ENSG00000188157, ENSG00000184113, ENSG00000187902, ENSG00000108797, ENSG00000121871, ENSG00000162105	1286	569	17083	1.86767	0.000579834	1e-05	9.66935e-06
GOTERM_BP_FAT	GO:0010948~negative regulation of cell cycle process	50	3.46981	8.50087e-08	ENSG00000075218, ENSG00000090097, ENSG00000040275, ENSG00000075131, ENSG00000097046, ENSG00000168411, ENSG00000136492, ENSG00000012048, ENSG00000143476, ENSG00000080839, ENSG00000156970, ENSG00000113648, ENSG00000068971, ENSG00000148153, ENSG00000172167, ENSG00000139579, ENSG00000110092, ENSG00000144677, ENSG00000172716, ENSG00000143624, ENSG00000071539, ENSG00000092853, ENSG00000164109, ENSG00000160469, ENSG00000124762, ENSG00000076826, ENSG00000108773, ENSG00000022267, ENSG00000095002, ENSG00000112742, ENSG00000138496, ENSG00000138376, ENSG00000122952, ENSG00000085840, ENSG00000091436, ENSG00000089685, ENSG00000161888, ENSG00000106144, ENSG00000141510, ENSG00000096401, ENSG00000177595, ENSG00000135476, ENSG00000117748, ENSG00000175215, ENSG00000162063, ENSG00000185088, ENSG00000165891, ENSG00000165617, ENSG00000140534, ENSG00000169857	1286	292	17083	2.27463	0.000673298	1.14157e-05	1.10382e-05
GOTERM_BP_FAT	GO:0006836~neurotransmitter transport	32	2.22068	1.24736e-07	ENSG00000124493, ENSG00000092531, ENSG00000099940, ENSG00000180176, ENSG00000110881, ENSG00000198722, ENSG00000067715, ENSG00000136854, ENSG00000117016, ENSG00000008056, ENSG00000089169, ENSG00000177380, ENSG00000006071, ENSG00000106089, ENSG00000101098, ENSG00000126583, ENSG00000220205, ENSG00000167371, ENSG00000179915, ENSG00000105649, ENSG00000268089, ENSG00000197106, ENSG00000110076, ENSG00000167995, ENSG00000145920, ENSG00000159164, ENSG00000079215, ENSG00000185666, ENSG00000123358, ENSG00000160469, ENSG00000166501, ENSG00000019505	1286	147	17083	2.89172	0.000987796	1.64714e-05	1.59267e-05
GOTERM_BP_FAT	GO:1901991~negative regulation of mitotic cell cycle phase transition	36	2.49827	1.64441e-07	ENSG00000022267, ENSG00000075218, ENSG00000090097, ENSG00000040275, ENSG00000112742, ENSG00000168411, ENSG00000138376, ENSG00000122952, ENSG00000085840, ENSG00000089685, ENSG00000161888, ENSG00000106144, ENSG00000012048, ENSG00000141510, ENSG00000143476, ENSG00000080839, ENSG00000156970, ENSG00000177595, ENSG00000148153, ENSG00000117748, ENSG00000175215, ENSG00000139579, ENSG00000110092, ENSG00000144677, ENSG00000172716, ENSG00000143624, ENSG00000185088, ENSG00000165891, ENSG00000071539, ENSG00000092853, ENSG00000165617, ENSG00000140534, ENSG00000164109, ENSG00000160469, ENSG00000169857, ENSG00000124762	1286	180	17083	2.65677	0.00130202	2.13585e-05	2.06522e-05
GOTERM_BP_FAT	GO:0051129~negative regulation of cellular component organization	94	6.52325	2.27529e-07	ENSG00000135407, ENSG00000135924, ENSG00000132535, ENSG00000197694, ENSG00000040275, ENSG00000113657, ENSG00000165060, ENSG00000167680, ENSG00000114745, ENSG00000153558, ENSG00000064687, ENSG00000108828, ENSG00000136854, ENSG00000040633, ENSG00000102924, ENSG00000105270, ENSG00000148400, ENSG00000130827, ENSG00000107331, ENSG00000163565, ENSG00000012048, ENSG00000112715, ENSG00000197283, ENSG00000066032, ENSG00000001617, ENSG00000156970, ENSG00000092421, ENSG00000105426, ENSG00000213699, ENSG00000179915, ENSG00000167371, ENSG00000157540, ENSG00000069702, ENSG00000172167, ENSG00000130164, ENSG00000120885, ENSG00000184014, ENSG00000071539, ENSG00000183762, ENSG00000164109, ENSG00000166848, ENSG00000109103, ENSG00000076826, ENSG00000108773, ENSG00000108179, ENSG00000140939, ENSG00000163539, ENSG00000094631, ENSG00000198168, ENSG00000047849, ENSG00000198720, ENSG00000026025, ENSG00000112742, ENSG00000068903, ENSG00000130175, ENSG00000005884, ENSG00000047648, ENSG00000110880, ENSG00000004478, ENSG00000111490, ENSG00000122952, ENSG00000144824, ENSG00000161681, ENSG00000125746, ENSG00000165527, ENSG00000139182, ENSG00000089685, ENSG00000161888, ENSG00000125266, ENSG00000186868, ENSG00000141510, ENSG00000149557, ENSG00000158856, ENSG00000213079, ENSG00000130787, ENSG00000104435, ENSG00000104833, ENSG00000154096, ENSG00000135476, ENSG00000198753, ENSG00000172943, ENSG00000162063, ENSG00000196924, ENSG00000124507, ENSG00000137693, ENSG00000204842, ENSG00000085433, ENSG00000139197, ENSG00000185122, ENSG00000165617, ENSG00000189403, ENSG00000185324, ENSG00000185008, ENSG00000203879	1286	725	17083	1.72232	0.00180109	2.90761e-05	2.81146e-05
GOTERM_BP_FAT	GO:0030900~forebrain development	62	4.30257	3.52891e-07	ENSG00000129244, ENSG00000180176, ENSG00000074047, ENSG00000066468, ENSG00000167680, ENSG00000137343, ENSG00000159217, ENSG00000188064, ENSG00000121966, ENSG00000103657, ENSG00000148400, ENSG00000130827, ENSG00000105426, ENSG00000112238, ENSG00000127152, ENSG00000205476, ENSG00000197921, ENSG00000174469, ENSG00000103449, ENSG00000168505, ENSG00000185668, ENSG00000277586, ENSG00000123473, ENSG00000108773, ENSG00000157933, ENSG00000177301, ENSG00000128573, ENSG00000273706, ENSG00000106948, ENSG00000156925, ENSG00000110880, ENSG00000118257, ENSG00000146648, ENSG00000117394, ENSG00000105290, ENSG00000070614, ENSG00000149557, ENSG00000136527, ENSG00000171094, ENSG00000182968, ENSG00000112139, ENSG00000131759, ENSG00000171450, ENSG00000118260, ENSG00000159388, ENSG00000167193, ENSG00000176749, ENSG00000178403, ENSG00000066735, ENSG00000196924, ENSG00000139352, ENSG00000170558, ENSG00000167632, ENSG00000116254, ENSG00000064309, ENSG00000085998, ENSG00000137210, ENSG00000085433, ENSG00000139197, ENSG00000205336, ENSG00000106571, ENSG00000185008	1286	416	17083	1.9798	0.00279205	4.43803e-05	4.29127e-05
GOTERM_BP_FAT	GO:0048468~cell development	231	16.0305	4.49921e-07	ENSG00000128596, ENSG00000149294, ENSG00000113657, ENSG00000128591, ENSG00000066468, ENSG00000158445, ENSG00000159899, ENSG00000082397, ENSG00000186487, ENSG00000121966, ENSG00000148400, ENSG00000165304, ENSG00000130202, ENSG00000075624, ENSG00000127152, ENSG00000197921, ENSG00000240771, ENSG00000204305, ENSG00000168026, ENSG00000120885, ENSG00000163251, ENSG00000126500, ENSG00000076826, ENSG00000104133, ENSG00000047849, ENSG00000100918, ENSG00000064703, ENSG00000120616, ENSG00000059915, ENSG00000123560, ENSG00000100241, ENSG00000131873, ENSG00000171450, ENSG00000131759, ENSG00000162738, ENSG00000198910, ENSG00000167193, ENSG00000153404, ENSG00000285427, ENSG00000178403, ENSG00000139352, ENSG00000116254, ENSG00000121039, ENSG00000124785, ENSG00000106571, ENSG00000189403, ENSG00000164488, ENSG00000184634, ENSG00000150361, ENSG00000073910, ENSG00000180176, ENSG00000244405, ENSG00000015592, ENSG00000155816, ENSG00000060718, ENSG00000134313, ENSG00000136854, ENSG00000171587, ENSG00000170017, ENSG00000065615, ENSG00000168610, ENSG00000123307, ENSG00000142627, ENSG00000087085, ENSG00000183317, ENSG00000197283, ENSG00000066032, ENSG00000092421, ENSG00000105426, ENSG00000138802, ENSG00000116678, ENSG00000006468, ENSG00000079215, ENSG00000130518, ENSG00000185985, ENSG00000140557, ENSG00000168505, ENSG00000128567, ENSG00000160469, ENSG00000070886, ENSG00000277586, ENSG00000124762, ENSG00000156687, ENSG00000132478, ENSG00000177103, ENSG00000095002, ENSG00000105699, ENSG00000136717, ENSG00000026025, ENSG00000138696, ENSG00000171368, ENSG00000146648, ENSG00000166450, ENSG00000161681, ENSG00000143815, ENSG00000109132, ENSG00000186868, ENSG00000108840, ENSG00000125266, ENSG00000141510, ENSG00000158856, ENSG00000154134, ENSG00000142949, ENSG00000159388, ENSG00000196411, ENSG00000078114, ENSG00000137812, ENSG00000124507, ENSG00000143126, ENSG00000136160, ENSG00000166224, ENSG00000154928, ENSG00000085433, ENSG00000182010, ENSG00000102974, ENSG00000049130, ENSG00000141503, ENSG00000184557, ENSG00000164961, ENSG00000168646, ENSG00000151892, ENSG00000196562, ENSG00000167680, ENSG00000158169, ENSG00000137343, ENSG00000134874, ENSG00000007402, ENSG00000175866, ENSG00000008056, ENSG00000154917, ENSG00000136492, ENSG00000131914, ENSG00000130827, ENSG00000086232, ENSG00000184347, ENSG00000112715, ENSG00000135298, ENSG00000181192, ENSG00000154358, ENSG00000077080, ENSG00000157064, ENSG00000071539, ENSG00000185668, ENSG00000164742, ENSG00000178235, ENSG00000184916, ENSG00000273706, ENSG00000094631, ENSG00000064300, ENSG00000068903, ENSG00000118257, ENSG00000100767, ENSG00000204138, ENSG00000164877, ENSG00000139182, ENSG00000149557, ENSG00000182968, ENSG00000104435, ENSG00000118260, ENSG00000105649, ENSG00000198753, ENSG00000139636, ENSG00000176749, ENSG00000137693, ENSG00000137573, ENSG00000055163, ENSG00000228716, ENSG00000139197, ENSG00000188157, ENSG00000184113, ENSG00000100078, ENSG00000132535, ENSG00000152380, ENSG00000166949, ENSG00000198785, ENSG00000074047, ENSG00000112367, ENSG00000150760, ENSG00000139842, ENSG00000159217, ENSG00000183291, ENSG00000188064, ENSG00000103657, ENSG00000185477, ENSG00000164778, ENSG00000177283, ENSG00000123384, ENSG00000107331, ENSG00000163565, ENSG00000154310, ENSG00000001617, ENSG00000139618, ENSG00000181790, ENSG00000179915, ENSG00000069702, ENSG00000174469, ENSG00000085733, ENSG00000184371, ENSG00000070808, ENSG00000028277, ENSG00000124126, ENSG00000018236, ENSG00000221823, ENSG00000166963, ENSG00000182512, ENSG00000157933, ENSG00000179242, ENSG00000176890, ENSG00000151150, ENSG00000146918, ENSG00000119541, ENSG00000110880, ENSG00000105290, ENSG00000106144, ENSG00000084073, ENSG00000100285, ENSG00000182667, ENSG00000171094, ENSG00000155980, ENSG00000154096, ENSG00000198796, ENSG00000005513, ENSG00000171533, ENSG00000196924, ENSG00000163472, ENSG00000170558, ENSG00000184156, ENSG00000185008, ENSG00000183864, ENSG00000108797, ENSG00000121871	1286	2257	17083	1.35958	0.00355838	5.56988e-05	5.38569e-05
GOTERM_BP_FAT	GO:0008104~protein localization	211	14.6426	9.20477e-07	ENSG00000213024, ENSG00000099940, ENSG00000049323, ENSG00000068885, ENSG00000114745, ENSG00000168010, ENSG00000073670, ENSG00000158445, ENSG00000004777, ENSG00000082397, ENSG00000186480, ENSG00000100228, ENSG00000145817, ENSG00000143195, ENSG00000148400, ENSG00000039523, ENSG00000180921, ENSG00000276168, ENSG00000182446, ENSG00000075624, ENSG00000113648, ENSG00000048342, ENSG00000142408, ENSG00000175115, ENSG00000116237, ENSG00000156931, ENSG00000204305, ENSG00000139496, ENSG00000011523, ENSG00000138286, ENSG00000085415, ENSG00000168026, ENSG00000120885, ENSG00000166402, ENSG00000108852, ENSG00000123473, ENSG00000076826, ENSG00000104133, ENSG00000028528, ENSG00000151116, ENSG00000168710, ENSG00000138376, ENSG00000144824, ENSG00000168397, ENSG00000184640, ENSG00000185615, ENSG00000075826, ENSG00000135439, ENSG00000155265, ENSG00000128581, ENSG00000220205, ENSG00000162738, ENSG00000167193, ENSG00000006125, ENSG00000124789, ENSG00000054356, ENSG00000106571, ENSG00000187902, ENSG00000213983, ENSG00000156345, ENSG00000099864, ENSG00000155816, ENSG00000111670, ENSG00000136854, ENSG00000065615, ENSG00000168610, ENSG00000065609, ENSG00000168297, ENSG00000142627, ENSG00000106089, ENSG00000108387, ENSG00000197283, ENSG00000213853, ENSG00000115107, ENSG00000138802, ENSG00000110697, ENSG00000152894, ENSG00000139579, ENSG00000189306, ENSG00000143384, ENSG00000008083, ENSG00000144596, ENSG00000124762, ENSG00000109103, ENSG00000095002, ENSG00000105699, ENSG00000092531, ENSG00000130734, ENSG00000132471, ENSG00000159399, ENSG00000138698, ENSG00000132356, ENSG00000113194, ENSG00000146648, ENSG00000136274, ENSG00000161681, ENSG00000185774, ENSG00000100321, ENSG00000185896, ENSG00000141510, ENSG00000137812, ENSG00000124507, ENSG00000136160, ENSG00000101888, ENSG00000102974, ENSG00000164961, ENSG00000168646, ENSG00000135966, ENSG00000073712, ENSG00000064687, ENSG00000114346, ENSG00000198626, ENSG00000134874, ENSG00000175866, ENSG00000165389, ENSG00000086598, ENSG00000102924, ENSG00000154917, ENSG00000186522, ENSG00000188706, ENSG00000175197, ENSG00000131018, ENSG00000174780, ENSG00000171951, ENSG00000150551, ENSG00000154358, ENSG00000065308, ENSG00000159363, ENSG00000166922, ENSG00000180776, ENSG00000163539, ENSG00000094631, ENSG00000064300, ENSG00000181085, ENSG00000112742, ENSG00000008710, ENSG00000177943, ENSG00000146966, ENSG00000172803, ENSG00000166257, ENSG00000089169, ENSG00000139182, ENSG00000103111, ENSG00000153487, ENSG00000105649, ENSG00000117748, ENSG00000148219, ENSG00000122644, ENSG00000139197, ENSG00000188157, ENSG00000121671, ENSG00000086200, ENSG00000105088, ENSG00000093000, ENSG00000101350, ENSG00000132535, ENSG00000040275, ENSG00000203668, ENSG00000105270, ENSG00000138190, ENSG00000123384, ENSG00000126775, ENSG00000075945, ENSG00000154310, ENSG00000156970, ENSG00000139618, ENSG00000179915, ENSG00000115504, ENSG00000138768, ENSG00000132780, ENSG00000152932, ENSG00000172167, ENSG00000265972, ENSG00000174469, ENSG00000084764, ENSG00000085733, ENSG00000100934, ENSG00000128606, ENSG00000166848, ENSG00000221823, ENSG00000166963, ENSG00000123240, ENSG00000151150, ENSG00000076201, ENSG00000119782, ENSG00000119541, ENSG00000110880, ENSG00000120533, ENSG00000007384, ENSG00000165527, ENSG00000100167, ENSG00000254995, ENSG00000166974, ENSG00000262246, ENSG00000130226, ENSG00000155980, ENSG00000277161, ENSG00000154096, ENSG00000105605, ENSG00000110076, ENSG00000196924, ENSG00000170558, ENSG00000041802, ENSG00000141580, ENSG00000156709, ENSG00000124587, ENSG00000184156, ENSG00000203879, ENSG00000108797, ENSG00000166501, ENSG00000121871	1286	2046	17083	1.36994	0.00726641	0.000112199	0.000108489
GOTERM_BP_FAT	GO:0045786~negative regulation of cell cycle	57	3.95559	9.81239e-07	ENSG00000075218, ENSG00000090097, ENSG00000040275, ENSG00000075131, ENSG00000097046, ENSG00000159899, ENSG00000168411, ENSG00000136492, ENSG00000012048, ENSG00000143476, ENSG00000180447, ENSG00000080839, ENSG00000156970, ENSG00000113648, ENSG00000068971, ENSG00000148153, ENSG00000172167, ENSG00000152894, ENSG00000139579, ENSG00000110092, ENSG00000144677, ENSG00000172716, ENSG00000188130, ENSG00000143624, ENSG00000071539, ENSG00000092853, ENSG00000164109, ENSG00000123358, ENSG00000160469, ENSG00000124762, ENSG00000076826, ENSG00000108773, ENSG00000022267, ENSG00000095002, ENSG00000112742, ENSG00000138496, ENSG00000146648, ENSG00000138376, ENSG00000122952, ENSG00000085840, ENSG00000091436, ENSG00000089685, ENSG00000161888, ENSG00000106144, ENSG00000141510, ENSG00000096401, ENSG00000177595, ENSG00000159388, ENSG00000135476, ENSG00000117748, ENSG00000175215, ENSG00000162063, ENSG00000185088, ENSG00000165891, ENSG00000165617, ENSG00000140534, ENSG00000169857	1286	381	17083	1.98734	0.00774422	0.00011672	0.00011286
GOTERM_BP_FAT	GO:0021537~telencephalon development	46	3.19223	9.87031e-07	ENSG00000157933, ENSG00000177301, ENSG00000129244, ENSG00000128573, ENSG00000273706, ENSG00000180176, ENSG00000167680, ENSG00000156925, ENSG00000137343, ENSG00000159217, ENSG00000110880, ENSG00000146648, ENSG00000117394, ENSG00000121966, ENSG00000103657, ENSG00000130827, ENSG00000149557, ENSG00000136527, ENSG00000171094, ENSG00000112139, ENSG00000105426, ENSG00000127152, ENSG00000131759, ENSG00000171450, ENSG00000159388, ENSG00000205476, ENSG00000167193, ENSG00000176749, ENSG00000197921, ENSG00000066735, ENSG00000174469, ENSG00000196924, ENSG00000170558, ENSG00000139352, ENSG00000167632, ENSG00000064309, ENSG00000085998, ENSG00000137210, ENSG00000085433, ENSG00000139197, ENSG00000205336, ENSG00000103449, ENSG00000106571, ENSG00000185008, ENSG00000277586, ENSG00000108773	1286	280	17083	2.18234	0.00778975	0.00011672	0.00011286
GOTERM_BP_FAT	GO:0070727~cellular macromolecule localization	211	14.6426	1.19169e-06	ENSG00000213024, ENSG00000099940, ENSG00000049323, ENSG00000068885, ENSG00000114745, ENSG00000168010, ENSG00000073670, ENSG00000158445, ENSG00000004777, ENSG00000082397, ENSG00000186480, ENSG00000100228, ENSG00000145817, ENSG00000143195, ENSG00000148400, ENSG00000039523, ENSG00000180921, ENSG00000276168, ENSG00000182446, ENSG00000075624, ENSG00000113648, ENSG00000048342, ENSG00000142408, ENSG00000175115, ENSG00000116237, ENSG00000156931, ENSG00000204305, ENSG00000139496, ENSG00000011523, ENSG00000138286, ENSG00000085415, ENSG00000168026, ENSG00000120885, ENSG00000166402, ENSG00000108852, ENSG00000123473, ENSG00000076826, ENSG00000104133, ENSG00000028528, ENSG00000151116, ENSG00000168710, ENSG00000138376, ENSG00000144824, ENSG00000168397, ENSG00000184640, ENSG00000185615, ENSG00000075826, ENSG00000135439, ENSG00000155265, ENSG00000128581, ENSG00000220205, ENSG00000162738, ENSG00000167193, ENSG00000006125, ENSG00000124789, ENSG00000054356, ENSG00000106571, ENSG00000187902, ENSG00000213983, ENSG00000156345, ENSG00000099864, ENSG00000155816, ENSG00000111670, ENSG00000136854, ENSG00000065615, ENSG00000168610, ENSG00000065609, ENSG00000168297, ENSG00000142627, ENSG00000106089, ENSG00000108387, ENSG00000197283, ENSG00000213853, ENSG00000115107, ENSG00000138802, ENSG00000110697, ENSG00000152894, ENSG00000139579, ENSG00000189306, ENSG00000143384, ENSG00000008083, ENSG00000144596, ENSG00000124762, ENSG00000109103, ENSG00000095002, ENSG00000105699, ENSG00000092531, ENSG00000130734, ENSG00000132471, ENSG00000159399, ENSG00000138698, ENSG00000132356, ENSG00000113194, ENSG00000146648, ENSG00000136274, ENSG00000161681, ENSG00000185774, ENSG00000100321, ENSG00000185896, ENSG00000141510, ENSG00000137812, ENSG00000124507, ENSG00000136160, ENSG00000101888, ENSG00000102974, ENSG00000164961, ENSG00000168646, ENSG00000135966, ENSG00000073712, ENSG00000064687, ENSG00000114346, ENSG00000198626, ENSG00000134874, ENSG00000175866, ENSG00000165389, ENSG00000086598, ENSG00000102924, ENSG00000154917, ENSG00000186522, ENSG00000188706, ENSG00000175197, ENSG00000131018, ENSG00000174780, ENSG00000171951, ENSG00000150551, ENSG00000154358, ENSG00000065308, ENSG00000159363, ENSG00000166922, ENSG00000180776, ENSG00000163539, ENSG00000094631, ENSG00000064300, ENSG00000181085, ENSG00000112742, ENSG00000008710, ENSG00000177943, ENSG00000146966, ENSG00000172803, ENSG00000166257, ENSG00000089169, ENSG00000139182, ENSG00000103111, ENSG00000153487, ENSG00000105649, ENSG00000117748, ENSG00000148219, ENSG00000122644, ENSG00000139197, ENSG00000188157, ENSG00000121671, ENSG00000086200, ENSG00000105088, ENSG00000093000, ENSG00000101350, ENSG00000132535, ENSG00000040275, ENSG00000203668, ENSG00000105270, ENSG00000138190, ENSG00000123384, ENSG00000126775, ENSG00000075945, ENSG00000154310, ENSG00000156970, ENSG00000139618, ENSG00000179915, ENSG00000115504, ENSG00000138768, ENSG00000132780, ENSG00000152932, ENSG00000172167, ENSG00000265972, ENSG00000174469, ENSG00000084764, ENSG00000085733, ENSG00000100934, ENSG00000128606, ENSG00000166848, ENSG00000221823, ENSG00000166963, ENSG00000123240, ENSG00000151150, ENSG00000076201, ENSG00000119782, ENSG00000119541, ENSG00000110880, ENSG00000120533, ENSG00000007384, ENSG00000165527, ENSG00000100167, ENSG00000254995, ENSG00000166974, ENSG00000262246, ENSG00000130226, ENSG00000155980, ENSG00000277161, ENSG00000154096, ENSG00000105605, ENSG00000110076, ENSG00000196924, ENSG00000170558, ENSG00000041802, ENSG00000141580, ENSG00000156709, ENSG00000124587, ENSG00000184156, ENSG00000203879, ENSG00000108797, ENSG00000166501, ENSG00000121871	1286	2054	17083	1.3646	0.00939737	0.00013885	0.000134258
GOTERM_BP_FAT	GO:0051649~establishment of localization in cell	181	12.5607	1.46084e-06	ENSG00000135966, ENSG00000213024, ENSG00000129167, ENSG00000099940, ENSG00000068885, ENSG00000134874, ENSG00000198626, ENSG00000067715, ENSG00000131242, ENSG00000008056, ENSG00000102924, ENSG00000154917, ENSG00000086598, ENSG00000145817, ENSG00000158560, ENSG00000148400, ENSG00000184863, ENSG00000039523, ENSG00000086232, ENSG00000102003, ENSG00000182446, ENSG00000130202, ENSG00000131018, ENSG00000124164, ENSG00000126583, ENSG00000142408, ENSG00000007516, ENSG00000130164, ENSG00000131652, ENSG00000156931, ENSG00000065308, ENSG00000145920, ENSG00000139496, ENSG00000085415, ENSG00000168026, ENSG00000120885, ENSG00000159363, ENSG00000165714, ENSG00000185666, ENSG00000164109, ENSG00000123358, ENSG00000108852, ENSG00000166402, ENSG00000125257, ENSG00000166922, ENSG00000076826, ENSG00000104133, ENSG00000028528, ENSG00000157978, ENSG00000124493, ENSG00000163539, ENSG00000094631, ENSG00000047849, ENSG00000064300, ENSG00000151116, ENSG00000171720, ENSG00000008710, ENSG00000146966, ENSG00000168710, ENSG00000139220, ENSG00000172803, ENSG00000089169, ENSG00000177380, ENSG00000164877, ENSG00000089685, ENSG00000178075, ENSG00000161888, ENSG00000103111, ENSG00000075826, ENSG00000153487, ENSG00000135439, ENSG00000128581, ENSG00000220205, ENSG00000105649, ENSG00000006125, ENSG00000167995, ENSG00000167632, ENSG00000122644, ENSG00000124789, ENSG00000139197, ENSG00000121671, ENSG00000131507, ENSG00000054356, ENSG00000106571, ENSG00000086200, ENSG00000100078, ENSG00000093000, ENSG00000101350, ENSG00000170091, ENSG00000213983, ENSG00000040275, ENSG00000180176, ENSG00000111834, ENSG00000155816, ENSG00000111670, ENSG00000136854, ENSG00000117016, ENSG00000205560, ENSG00000203668, ENSG00000163166, ENSG00000168610, ENSG00000065609, ENSG00000168297, ENSG00000112081, ENSG00000154839, ENSG00000166275, ENSG00000105270, ENSG00000109991, ENSG00000138190, ENSG00000006071, ENSG00000106089, ENSG00000123384, ENSG00000126775, ENSG00000075945, ENSG00000136868, ENSG00000130643, ENSG00000182628, ENSG00000213853, ENSG00000167371, ENSG00000179915, ENSG00000198932, ENSG00000138768, ENSG00000138802, ENSG00000265972, ENSG00000085733, ENSG00000100934, ENSG00000159164, ENSG00000184014, ENSG00000221823, ENSG00000144596, ENSG00000160469, ENSG00000166963, ENSG00000277586, ENSG00000124762, ENSG00000047249, ENSG00000092531, ENSG00000105339, ENSG00000136717, ENSG00000110881, ENSG00000076201, ENSG00000130294, ENSG00000198722, ENSG00000119782, ENSG00000119541, ENSG00000197912, ENSG00000110880, ENSG00000113194, ENSG00000092929, ENSG00000120533, ENSG00000122952, ENSG00000165527, ENSG00000185896, ENSG00000188529, ENSG00000186868, ENSG00000254995, ENSG00000101098, ENSG00000141510, ENSG00000084073, ENSG00000074317, ENSG00000262246, ENSG00000155980, ENSG00000105605, ENSG00000135476, ENSG00000137812, ENSG00000139433, ENSG00000171533, ENSG00000197746, ENSG00000110076, ENSG00000196924, ENSG00000124507, ENSG00000170558, ENSG00000162385, ENSG00000041802, ENSG00000100836, ENSG00000101888, ENSG00000124587, ENSG00000184156, ENSG00000164961, ENSG00000166501, ENSG00000019505, ENSG00000254585	1286	1713	17083	1.4036	0.0115075	0.000167743	0.000162196
GOTERM_BP_FAT	GO:0033036~macromolecule localization	246	17.0715	1.64541e-06	ENSG00000105355, ENSG00000213024, ENSG00000099940, ENSG00000049323, ENSG00000068885, ENSG00000114745, ENSG00000168010, ENSG00000073670, ENSG00000158445, ENSG00000004777, ENSG00000082397, ENSG00000186480, ENSG00000100228, ENSG00000145817, ENSG00000143195, ENSG00000148400, ENSG00000184863, ENSG00000039523, ENSG00000120992, ENSG00000180921, ENSG00000276168, ENSG00000182446, ENSG00000101670, ENSG00000075624, ENSG00000113648, ENSG00000048342, ENSG00000142408, ENSG00000175115, ENSG00000006025, ENSG00000116237, ENSG00000131652, ENSG00000156931, ENSG00000204305, ENSG00000139496, ENSG00000011523, ENSG00000138286, ENSG00000085415, ENSG00000168026, ENSG00000120885, ENSG00000166402, ENSG00000108852, ENSG00000123473, ENSG00000076826, ENSG00000104133, ENSG00000214456, ENSG00000028528, ENSG00000151116, ENSG00000168710, ENSG00000138376, ENSG00000144824, ENSG00000168397, ENSG00000184640, ENSG00000178075, ENSG00000185615, ENSG00000075826, ENSG00000135439, ENSG00000155265, ENSG00000128581, ENSG00000220205, ENSG00000162738, ENSG00000167193, ENSG00000006125, ENSG00000124789, ENSG00000054356, ENSG00000106571, ENSG00000187902, ENSG00000166426, ENSG00000213983, ENSG00000156345, ENSG00000099864, ENSG00000155816, ENSG00000111670, ENSG00000136854, ENSG00000205560, ENSG00000065615, ENSG00000163166, ENSG00000168610, ENSG00000065609, ENSG00000168297, ENSG00000112081, ENSG00000147872, ENSG00000142627, ENSG00000106089, ENSG00000108387, ENSG00000197283, ENSG00000213853, ENSG00000115107, ENSG00000138802, ENSG00000110697, ENSG00000152894, ENSG00000139579, ENSG00000189306, ENSG00000143384, ENSG00000008083, ENSG00000144596, ENSG00000124762, ENSG00000109103, ENSG00000095002, ENSG00000105699, ENSG00000092531, ENSG00000130734, ENSG00000132471, ENSG00000159399, ENSG00000138698, ENSG00000132356, ENSG00000113194, ENSG00000146648, ENSG00000136274, ENSG00000161681, ENSG00000185774, ENSG00000100321, ENSG00000185896, ENSG00000141510, ENSG00000137812, ENSG00000139433, ENSG00000197746, ENSG00000124507, ENSG00000115484, ENSG00000136160, ENSG00000101888, ENSG00000102974, ENSG00000164961, ENSG00000168646, ENSG00000135966, ENSG00000073712, ENSG00000104549, ENSG00000064687, ENSG00000114346, ENSG00000198626, ENSG00000134874, ENSG00000175866, ENSG00000165389, ENSG00000086598, ENSG00000102924, ENSG00000154917, ENSG00000186522, ENSG00000188706, ENSG00000183018, ENSG00000175197, ENSG00000131018, ENSG00000124164, ENSG00000174780, ENSG00000171951, ENSG00000130164, ENSG00000150551, ENSG00000154358, ENSG00000065308, ENSG00000159363, ENSG00000125257, ENSG00000166922, ENSG00000180776, ENSG00000157978, ENSG00000163539, ENSG00000094631, ENSG00000064300, ENSG00000181085, ENSG00000112742, ENSG00000008710, ENSG00000177943, ENSG00000146966, ENSG00000172803, ENSG00000166257, ENSG00000089169, ENSG00000139182, ENSG00000103111, ENSG00000153487, ENSG00000105649, ENSG00000117748, ENSG00000154217, ENSG00000148219, ENSG00000122644, ENSG00000139197, ENSG00000188157, ENSG00000121671, ENSG00000086200, ENSG00000100078, ENSG00000105088, ENSG00000093000, ENSG00000101350, ENSG00000132535, ENSG00000040275, ENSG00000115875, ENSG00000159217, ENSG00000203668, ENSG00000105270, ENSG00000138190, ENSG00000123384, ENSG00000107331, ENSG00000126775, ENSG00000143554, ENSG00000075945, ENSG00000154310, ENSG00000156970, ENSG00000139618, ENSG00000179915, ENSG00000115504, ENSG00000138768, ENSG00000132780, ENSG00000152932, ENSG00000172167, ENSG00000265972, ENSG00000174469, ENSG00000084764, ENSG00000085733, ENSG00000100934, ENSG00000128606, ENSG00000166848, ENSG00000221823, ENSG00000166963, ENSG00000123240, ENSG00000151150, ENSG00000076201, ENSG00000119782, ENSG00000119541, ENSG00000110880, ENSG00000120533, ENSG00000117394, ENSG00000007384, ENSG00000165527, ENSG00000100167, ENSG00000254995, ENSG00000164434, ENSG00000166974, ENSG00000262246, ENSG00000130226, ENSG00000155980, ENSG00000277161, ENSG00000154096, ENSG00000105605, ENSG00000110076, ENSG00000196924, ENSG00000170558, ENSG00000162385, ENSG00000041802, ENSG00000079156, ENSG00000100836, ENSG00000141580, ENSG00000204842, ENSG00000156709, ENSG00000185122, ENSG00000124587, ENSG00000184156, ENSG00000203879, ENSG00000108797, ENSG00000166501, ENSG00000121871	1286	2474	17083	1.32087	0.012952	0.000186237	0.000180078
GOTERM_BP_FAT	GO:0099003~vesicle-mediated transport in synapse	32	2.22068	1.7775e-06	ENSG00000047249, ENSG00000092531, ENSG00000099940, ENSG00000180176, ENSG00000136717, ENSG00000198722, ENSG00000067715, ENSG00000136854, ENSG00000117016, ENSG00000008056, ENSG00000065609, ENSG00000089169, ENSG00000165527, ENSG00000177380, ENSG00000102003, ENSG00000106089, ENSG00000101098, ENSG00000074317, ENSG00000130643, ENSG00000220205, ENSG00000167371, ENSG00000179915, ENSG00000105649, ENSG00000006125, ENSG00000170558, ENSG00000124507, ENSG00000145920, ENSG00000159164, ENSG00000185666, ENSG00000144596, ENSG00000160469, ENSG00000019505	1286	165	17083	2.57626	0.0139845	0.000198354	0.000191795
GOTERM_BP_FAT	GO:0050767~regulation of neurogenesis	58	4.02498	1.82542e-06	ENSG00000244405, ENSG00000167680, ENSG00000114745, ENSG00000171587, ENSG00000175866, ENSG00000121966, ENSG00000148400, ENSG00000131914, ENSG00000130827, ENSG00000135919, ENSG00000058404, ENSG00000006071, ENSG00000144485, ENSG00000103257, ENSG00000075945, ENSG00000112715, ENSG00000197283, ENSG00000001617, ENSG00000128482, ENSG00000092421, ENSG00000114859, ENSG00000105426, ENSG00000170385, ENSG00000188290, ENSG00000112038, ENSG00000197921, ENSG00000130164, ENSG00000130287, ENSG00000167178, ENSG00000277586, ENSG00000157933, ENSG00000178235, ENSG00000179242, ENSG00000094631, ENSG00000196584, ENSG00000136717, ENSG00000110888, ENSG00000068903, ENSG00000146648, ENSG00000166450, ENSG00000044090, ENSG00000186868, ENSG00000141510, ENSG00000137817, ENSG00000154096, ENSG00000159388, ENSG00000005513, ENSG00000198753, ENSG00000198910, ENSG00000171533, ENSG00000139352, ENSG00000164683, ENSG00000064309, ENSG00000137693, ENSG00000101126, ENSG00000106571, ENSG00000185008, ENSG00000203879	1286	398	17083	1.93583	0.0143588	0.000200873	0.00019423
GOTERM_BP_FAT	GO:0060341~regulation of cellular localization	118	8.18876	2.03827e-06	ENSG00000073712, ENSG00000213024, ENSG00000213420, ENSG00000114346, ENSG00000064687, ENSG00000134874, ENSG00000158445, ENSG00000186480, ENSG00000086598, ENSG00000145817, ENSG00000039523, ENSG00000120992, ENSG00000184900, ENSG00000112715, ENSG00000075624, ENSG00000113648, ENSG00000173210, ENSG00000007516, ENSG00000112038, ENSG00000150551, ENSG00000139496, ENSG00000159363, ENSG00000163251, ENSG00000165714, ENSG00000107362, ENSG00000011243, ENSG00000157978, ENSG00000094631, ENSG00000163938, ENSG00000064300, ENSG00000171720, ENSG00000174799, ENSG00000138496, ENSG00000138376, ENSG00000164877, ENSG00000139182, ENSG00000089685, ENSG00000143575, ENSG00000149557, ENSG00000126950, ENSG00000135835, ENSG00000135439, ENSG00000220205, ENSG00000167193, ENSG00000242173, ENSG00000176749, ENSG00000198911, ENSG00000152556, ENSG00000146834, ENSG00000137693, ENSG00000148219, ENSG00000087258, ENSG00000124789, ENSG00000135272, ENSG00000131507, ENSG00000106571, ENSG00000078549, ENSG00000100078, ENSG00000135924, ENSG00000166949, ENSG00000104904, ENSG00000119720, ENSG00000175305, ENSG00000163166, ENSG00000007047, ENSG00000184381, ENSG00000105270, ENSG00000109991, ENSG00000142627, ENSG00000006071, ENSG00000087085, ENSG00000106089, ENSG00000123384, ENSG00000107331, ENSG00000180447, ENSG00000130762, ENSG00000130643, ENSG00000176884, ENSG00000017260, ENSG00000130766, ENSG00000091972, ENSG00000170385, ENSG00000179915, ENSG00000138802, ENSG00000215475, ENSG00000166963, ENSG00000196262, ENSG00000151150, ENSG00000148384, ENSG00000198168, ENSG00000076201, ENSG00000198722, ENSG00000119782, ENSG00000138698, ENSG00000005884, ENSG00000132356, ENSG00000120533, ENSG00000146648, ENSG00000008196, ENSG00000088832, ENSG00000007384, ENSG00000165527, ENSG00000185896, ENSG00000095637, ENSG00000186868, ENSG00000100285, ENSG00000103034, ENSG00000158856, ENSG00000113108, ENSG00000196924, ENSG00000115484, ENSG00000116574, ENSG00000143126, ENSG00000170558, ENSG00000159023, ENSG00000109084, ENSG00000203879, ENSG00000166501	1286	1018	17083	1.53978	0.0160195	0.000221222	0.000213907
GOTERM_BP_FAT	GO:0032886~regulation of microtubule-based process	44	3.05344	2.94671e-06	ENSG00000213024, ENSG00000112701, ENSG00000163539, ENSG00000094631, ENSG00000111834, ENSG00000015592, ENSG00000181085, ENSG00000171368, ENSG00000137343, ENSG00000119541, ENSG00000008710, ENSG00000132356, ENSG00000004478, ENSG00000007047, ENSG00000144824, ENSG00000125746, ENSG00000154839, ENSG00000105270, ENSG00000185896, ENSG00000089289, ENSG00000178295, ENSG00000186868, ENSG00000166974, ENSG00000147874, ENSG00000012048, ENSG00000100285, ENSG00000149557, ENSG00000130643, ENSG00000104435, ENSG00000182628, ENSG00000137814, ENSG00000104833, ENSG00000157540, ENSG00000176749, ENSG00000171533, ENSG00000162063, ENSG00000084764, ENSG00000085433, ENSG00000165714, ENSG00000123473, ENSG00000166963, ENSG00000142731, ENSG00000108773, ENSG00000076826	1286	273	17083	2.14098	0.0230764	0.000315497	0.000305064
GOTERM_BP_FAT	GO:0017158~regulation of calcium ion-dependent exocytosis	15	1.04094	3.1438e-06	ENSG00000099625, ENSG00000213023, ENSG00000126583, ENSG00000171450, ENSG00000105649, ENSG00000007516, ENSG00000158445, ENSG00000067715, ENSG00000196557, ENSG00000136854, ENSG00000089169, ENSG00000148400, ENSG00000106089, ENSG00000166501, ENSG00000019505	1286	45	17083	4.42794	0.0246008	0.000332112	0.000321129
GOTERM_BP_FAT	GO:0021543~pallium development	35	2.42887	3.3233e-06	ENSG00000177301, ENSG00000128573, ENSG00000180176, ENSG00000167680, ENSG00000156925, ENSG00000137343, ENSG00000159217, ENSG00000146648, ENSG00000117394, ENSG00000130827, ENSG00000149557, ENSG00000136527, ENSG00000171094, ENSG00000112139, ENSG00000105426, ENSG00000131759, ENSG00000171450, ENSG00000159388, ENSG00000205476, ENSG00000167193, ENSG00000176749, ENSG00000066735, ENSG00000174469, ENSG00000196924, ENSG00000170558, ENSG00000139352, ENSG00000167632, ENSG00000064309, ENSG00000085998, ENSG00000137210, ENSG00000085433, ENSG00000139197, ENSG00000205336, ENSG00000106571, ENSG00000277586	1286	195	17083	2.38428	0.0259869	0.000346454	0.000334997
GOTERM_BP_FAT	GO:0140352~export from cell	67	4.64955	3.61005e-06	ENSG00000213023, ENSG00000129244, ENSG00000129167, ENSG00000099940, ENSG00000158445, ENSG00000111670, ENSG00000067715, ENSG00000136854, ENSG00000117016, ENSG00000065615, ENSG00000008056, ENSG00000086598, ENSG00000102924, ENSG00000143195, ENSG00000148400, ENSG00000138190, ENSG00000135919, ENSG00000006071, ENSG00000106089, ENSG00000126583, ENSG00000118160, ENSG00000179915, ENSG00000115107, ENSG00000167371, ENSG00000170385, ENSG00000007516, ENSG00000152932, ENSG00000171951, ENSG00000145920, ENSG00000114770, ENSG00000159164, ENSG00000185666, ENSG00000123358, ENSG00000160469, ENSG00000125257, ENSG00000177301, ENSG00000124493, ENSG00000092531, ENSG00000110881, ENSG00000198722, ENSG00000119782, ENSG00000008710, ENSG00000136193, ENSG00000092929, ENSG00000089169, ENSG00000055118, ENSG00000177380, ENSG00000100321, ENSG00000139182, ENSG00000101098, ENSG00000108639, ENSG00000220205, ENSG00000118260, ENSG00000105649, ENSG00000164082, ENSG00000110076, ENSG00000167995, ENSG00000163472, ENSG00000136160, ENSG00000087258, ENSG00000184156, ENSG00000054356, ENSG00000163399, ENSG00000100078, ENSG00000166501, ENSG00000105088, ENSG00000019505	1286	495	17083	1.79801	0.0281973	0.00037146	0.000359176
GOTERM_BP_FAT	GO:0051962~positive regulation of nervous system development	47	3.26162	3.73202e-06	ENSG00000178235, ENSG00000179242, ENSG00000196584, ENSG00000094631, ENSG00000244405, ENSG00000136717, ENSG00000110888, ENSG00000171587, ENSG00000175866, ENSG00000146648, ENSG00000102924, ENSG00000121966, ENSG00000148400, ENSG00000044090, ENSG00000130827, ENSG00000135919, ENSG00000139182, ENSG00000058404, ENSG00000103257, ENSG00000186868, ENSG00000137817, ENSG00000112715, ENSG00000128482, ENSG00000114859, ENSG00000179915, ENSG00000170385, ENSG00000181790, ENSG00000005513, ENSG00000198753, ENSG00000135298, ENSG00000198910, ENSG00000112038, ENSG00000171533, ENSG00000130287, ENSG00000139352, ENSG00000064309, ENSG00000154928, ENSG00000167178, ENSG00000188157, ENSG00000101126, ENSG00000185985, ENSG00000106571, ENSG00000140557, ENSG00000185008, ENSG00000203879, ENSG00000277586, ENSG00000121871	1286	303	17083	2.06053	0.029136	0.000379087	0.000366552
GOTERM_BP_FAT	GO:0044087~regulation of cellular component biogenesis	115	7.98057	3.89965e-06	ENSG00000135966, ENSG00000073712, ENSG00000213024, ENSG00000064042, ENSG00000113657, ENSG00000114346, ENSG00000153558, ENSG00000134874, ENSG00000137343, ENSG00000131089, ENSG00000040633, ENSG00000175866, ENSG00000005100, ENSG00000102924, ENSG00000148400, ENSG00000012048, ENSG00000112715, ENSG00000106799, ENSG00000135298, ENSG00000156931, ENSG00000120885, ENSG00000159363, ENSG00000163251, ENSG00000123473, ENSG00000076826, ENSG00000178235, ENSG00000163539, ENSG00000094631, ENSG00000047849, ENSG00000181085, ENSG00000170873, ENSG00000068903, ENSG00000174799, ENSG00000004478, ENSG00000111490, ENSG00000197948, ENSG00000144824, ENSG00000125746, ENSG00000184640, ENSG00000139182, ENSG00000176170, ENSG00000143575, ENSG00000149557, ENSG00000130787, ENSG00000104435, ENSG00000104833, ENSG00000198753, ENSG00000176749, ENSG00000113300, ENSG00000137693, ENSG00000055163, ENSG00000139197, ENSG00000188157, ENSG00000184113, ENSG00000165617, ENSG00000189403, ENSG00000185324, ENSG00000135407, ENSG00000135924, ENSG00000197694, ENSG00000099864, ENSG00000166949, ENSG00000150760, ENSG00000136854, ENSG00000054282, ENSG00000007047, ENSG00000184381, ENSG00000105270, ENSG00000142627, ENSG00000106089, ENSG00000107331, ENSG00000163565, ENSG00000147874, ENSG00000130643, ENSG00000068971, ENSG00000105426, ENSG00000181790, ENSG00000167371, ENSG00000179915, ENSG00000157540, ENSG00000069702, ENSG00000174469, ENSG00000084764, ENSG00000085733, ENSG00000124126, ENSG00000185985, ENSG00000140557, ENSG00000128567, ENSG00000142731, ENSG00000108773, ENSG00000112701, ENSG00000136717, ENSG00000198168, ENSG00000198722, ENSG00000119541, ENSG00000171368, ENSG00000132356, ENSG00000110880, ENSG00000047648, ENSG00000161681, ENSG00000104081, ENSG00000165527, ENSG00000186868, ENSG00000141510, ENSG00000158856, ENSG00000137814, ENSG00000112139, ENSG00000154096, ENSG00000135473, ENSG00000196924, ENSG00000154928, ENSG00000185122, ENSG00000101126, ENSG00000185008, ENSG00000121871	1286	999	17083	1.52917	0.0304245	0.0003911	0.000378167
GOTERM_BP_FAT	GO:0099504~synaptic vesicle cycle	30	2.08189	4.13291e-06	ENSG00000047249, ENSG00000092531, ENSG00000099940, ENSG00000180176, ENSG00000136717, ENSG00000198722, ENSG00000067715, ENSG00000136854, ENSG00000117016, ENSG00000008056, ENSG00000065609, ENSG00000089169, ENSG00000165527, ENSG00000177380, ENSG00000102003, ENSG00000106089, ENSG00000101098, ENSG00000074317, ENSG00000220205, ENSG00000167371, ENSG00000179915, ENSG00000105649, ENSG00000006125, ENSG00000170558, ENSG00000124507, ENSG00000145920, ENSG00000159164, ENSG00000185666, ENSG00000160469, ENSG00000019505	1286	155	17083	2.57106	0.0322148	0.000409313	0.000395778
GOTERM_BP_FAT	GO:0007155~cell adhesion	113	7.84178	5.23494e-06	ENSG00000152583, ENSG00000149294, ENSG00000073712, ENSG00000162706, ENSG00000066468, ENSG00000137103, ENSG00000175866, ENSG00000154127, ENSG00000164176, ENSG00000102924, ENSG00000136099, ENSG00000148400, ENSG00000130202, ENSG00000112715, ENSG00000069188, ENSG00000075624, ENSG00000067445, ENSG00000138722, ENSG00000197921, ENSG00000130287, ENSG00000204305, ENSG00000253953, ENSG00000167614, ENSG00000108852, ENSG00000126500, ENSG00000076826, ENSG00000178235, ENSG00000110841, ENSG00000172531, ENSG00000170873, ENSG00000197558, ENSG00000008710, ENSG00000135424, ENSG00000118257, ENSG00000139220, ENSG00000144668, ENSG00000100767, ENSG00000164877, ENSG00000139182, ENSG00000185615, ENSG00000149557, ENSG00000198753, ENSG00000198910, ENSG00000153404, ENSG00000176749, ENSG00000064309, ENSG00000148219, ENSG00000055163, ENSG00000205336, ENSG00000184113, ENSG00000132535, ENSG00000129244, ENSG00000130635, ENSG00000112769, ENSG00000171587, ENSG00000136854, ENSG00000170017, ENSG00000188064, ENSG00000160691, ENSG00000164252, ENSG00000142627, ENSG00000087085, ENSG00000066032, ENSG00000017260, ENSG00000105426, ENSG00000091972, ENSG00000170382, ENSG00000213853, ENSG00000197565, ENSG00000181790, ENSG00000179915, ENSG00000159840, ENSG00000152894, ENSG00000174469, ENSG00000085733, ENSG00000128606, ENSG00000185985, ENSG00000018236, ENSG00000152092, ENSG00000128567, ENSG00000070886, ENSG00000156687, ENSG00000177103, ENSG00000196262, ENSG00000179242, ENSG00000005884, ENSG00000047648, ENSG00000148948, ENSG00000146648, ENSG00000166450, ENSG00000105290, ENSG00000165527, ENSG00000178031, ENSG00000095637, ENSG00000125266, ENSG00000182667, ENSG00000242419, ENSG00000154134, ENSG00000142949, ENSG00000112139, ENSG00000154096, ENSG00000196411, ENSG00000110076, ENSG00000196924, ENSG00000143126, ENSG00000170558, ENSG00000114270, ENSG00000169851, ENSG00000154928, ENSG00000049130, ENSG00000185008, ENSG00000108797, ENSG00000121871	1286	984	17083	1.52548	0.0406282	0.000509562	0.000492711
GOTERM_BP_FAT	GO:0023061~signal release	35	2.42887	5.27377e-06	ENSG00000124493, ENSG00000092531, ENSG00000099940, ENSG00000110881, ENSG00000198722, ENSG00000119782, ENSG00000067715, ENSG00000136854, ENSG00000065615, ENSG00000117016, ENSG00000008056, ENSG00000143195, ENSG00000089169, ENSG00000177380, ENSG00000006071, ENSG00000106089, ENSG00000101098, ENSG00000126583, ENSG00000220205, ENSG00000118260, ENSG00000167371, ENSG00000179915, ENSG00000105649, ENSG00000110076, ENSG00000167995, ENSG00000136160, ENSG00000145920, ENSG00000159164, ENSG00000185666, ENSG00000054356, ENSG00000123358, ENSG00000160469, ENSG00000166501, ENSG00000125257, ENSG00000019505	1286	199	17083	2.33635	0.0409232	0.000509562	0.000492711
GOTERM_BP_FAT	GO:0040007~growth	61	4.23317	5.64542e-06	ENSG00000166949, ENSG00000074047, ENSG00000068885, ENSG00000066468, ENSG00000165060, ENSG00000111676, ENSG00000007402, ENSG00000170017, ENSG00000159899, ENSG00000188064, ENSG00000086598, ENSG00000101115, ENSG00000148400, ENSG00000130827, ENSG00000122257, ENSG00000184347, ENSG00000180447, ENSG00000001617, ENSG00000139618, ENSG00000069702, ENSG00000116678, ENSG00000184371, ENSG00000103449, ENSG00000185386, ENSG00000008083, ENSG00000140557, ENSG00000123473, ENSG00000126500, ENSG00000124762, ENSG00000104133, ENSG00000108773, ENSG00000072840, ENSG00000157933, ENSG00000178235, ENSG00000273706, ENSG00000179242, ENSG00000176890, ENSG00000094631, ENSG00000196584, ENSG00000146918, ENSG00000138696, ENSG00000118257, ENSG00000140386, ENSG00000139182, ENSG00000147536, ENSG00000141510, ENSG00000084073, ENSG00000103034, ENSG00000140807, ENSG00000068078, ENSG00000215417, ENSG00000131759, ENSG00000211459, ENSG00000197746, ENSG00000137693, ENSG00000121039, ENSG00000055163, ENSG00000124785, ENSG00000106571, ENSG00000101003, ENSG00000184634	1286	442	17083	1.83329	0.0437432	0.000532484	0.000514876
GOTERM_BP_FAT	GO:0048589~developmental growth	61	4.23317	5.64542e-06	ENSG00000166949, ENSG00000074047, ENSG00000068885, ENSG00000066468, ENSG00000165060, ENSG00000111676, ENSG00000007402, ENSG00000170017, ENSG00000159899, ENSG00000188064, ENSG00000086598, ENSG00000101115, ENSG00000148400, ENSG00000130827, ENSG00000122257, ENSG00000184347, ENSG00000180447, ENSG00000001617, ENSG00000139618, ENSG00000069702, ENSG00000116678, ENSG00000184371, ENSG00000103449, ENSG00000185386, ENSG00000008083, ENSG00000140557, ENSG00000123473, ENSG00000126500, ENSG00000124762, ENSG00000104133, ENSG00000108773, ENSG00000072840, ENSG00000157933, ENSG00000178235, ENSG00000273706, ENSG00000179242, ENSG00000176890, ENSG00000094631, ENSG00000196584, ENSG00000146918, ENSG00000138696, ENSG00000118257, ENSG00000140386, ENSG00000139182, ENSG00000147536, ENSG00000141510, ENSG00000084073, ENSG00000103034, ENSG00000140807, ENSG00000068078, ENSG00000215417, ENSG00000131759, ENSG00000211459, ENSG00000197746, ENSG00000137693, ENSG00000121039, ENSG00000055163, ENSG00000124785, ENSG00000106571, ENSG00000101003, ENSG00000184634	1286	442	17083	1.83329	0.0437432	0.000532484	0.000514876
GOTERM_BP_FAT	GO:0009314~response to radiation	59	4.09438	5.9222e-06	ENSG00000180176, ENSG00000075131, ENSG00000114346, ENSG00000064687, ENSG00000205560, ENSG00000139842, ENSG00000203668, ENSG00000168411, ENSG00000091536, ENSG00000006071, ENSG00000163961, ENSG00000163565, ENSG00000012048, ENSG00000143476, ENSG00000197283, ENSG00000131018, ENSG00000176884, ENSG00000139618, ENSG00000116717, ENSG00000148153, ENSG00000134001, ENSG00000110697, ENSG00000005812, ENSG00000152894, ENSG00000139579, ENSG00000173848, ENSG00000110092, ENSG00000143624, ENSG00000185386, ENSG00000079215, ENSG00000166803, ENSG00000160469, ENSG00000124762, ENSG00000109103, ENSG00000095002, ENSG00000132436, ENSG00000196584, ENSG00000162607, ENSG00000172531, ENSG00000157212, ENSG00000132356, ENSG00000146648, ENSG00000138376, ENSG00000166130, ENSG00000104081, ENSG00000091436, ENSG00000141510, ENSG00000084073, ENSG00000103034, ENSG00000132646, ENSG00000111247, ENSG00000285427, ENSG00000156711, ENSG00000167995, ENSG00000137693, ENSG00000185122, ENSG00000121671, ENSG00000140534, ENSG00000179094	1286	423	17083	1.85283	0.0458379	0.000552019	0.000533765
GOTERM_BP_FAT	GO:0007165~signal transduction	402	27.8973	6.32423e-06	ENSG00000213024, ENSG00000121281, ENSG00000241973, ENSG00000068885, ENSG00000066468, ENSG00000204673, ENSG00000135447, ENSG00000158445, ENSG00000159899, ENSG00000131080, ENSG00000148400, ENSG00000031003, ENSG00000124795, ENSG00000115825, ENSG00000134001, ENSG00000268089, ENSG00000197921, ENSG00000173848, ENSG00000204305, ENSG00000056558, ENSG00000092853, ENSG00000183762, ENSG00000123358, ENSG00000123473, ENSG00000126500, ENSG00000213366, ENSG00000186815, ENSG00000143171, ENSG00000171680, ENSG00000215788, ENSG00000157212, ENSG00000135424, ENSG00000150938, ENSG00000010322, ENSG00000142089, ENSG00000183671, ENSG00000059915, ENSG00000089685, ENSG00000123560, ENSG00000161888, ENSG00000135439, ENSG00000162738, ENSG00000167193, ENSG00000285427, ENSG00000114993, ENSG00000198911, ENSG00000087258, ENSG00000184990, ENSG00000101204, ENSG00000078549, ENSG00000184634, ENSG00000122126, ENSG00000077157, ENSG00000134313, ENSG00000171587, ENSG00000170017, ENSG00000198826, ENSG00000011677, ENSG00000275832, ENSG00000160691, ENSG00000123307, ENSG00000058404, ENSG00000087085, ENSG00000164930, ENSG00000145214, ENSG00000183317, ENSG00000136868, ENSG00000092421, ENSG00000170382, ENSG00000061938, ENSG00000110697, ENSG00000159840, ENSG00000143384, ENSG00000120162, ENSG00000160469, ENSG00000144596, ENSG00000070886, ENSG00000185989, ENSG00000237441, ENSG00000124762, ENSG00000109103, ENSG00000156687, ENSG00000159958, ENSG00000171241, ENSG00000132471, ENSG00000130175, ENSG00000132356, ENSG00000111331, ENSG00000047648, ENSG00000146648, ENSG00000183475, ENSG00000089486, ENSG00000091436, ENSG00000185896, ENSG00000070614, ENSG00000137817, ENSG00000196411, ENSG00000204681, ENSG00000197622, ENSG00000026950, ENSG00000197746, ENSG00000143126, ENSG00000182010, ENSG00000185885, ENSG00000184557, ENSG00000182379, ENSG00000130158, ENSG00000135966, ENSG00000073712, ENSG00000213420, ENSG00000197530, ENSG00000196562, ENSG00000198626, ENSG00000173327, ENSG00000134874, ENSG00000132694, ENSG00000175866, ENSG00000154127, ENSG00000184347, ENSG00000188706, ENSG00000183018, ENSG00000143476, ENSG00000112715, ENSG00000136828, ENSG00000007516, ENSG00000130164, ENSG00000071539, ENSG00000184216, ENSG00000164742, ENSG00000166922, ENSG00000072840, ENSG00000135824, ENSG00000109458, ENSG00000163539, ENSG00000181085, ENSG00000112742, ENSG00000008710, ENSG00000004478, ENSG00000118257, ENSG00000122756, ENSG00000144668, ENSG00000250510, ENSG00000160271, ENSG00000089289, ENSG00000143575, ENSG00000118260, ENSG00000112977, ENSG00000198753, ENSG00000176749, ENSG00000154217, ENSG00000003137, ENSG00000145623, ENSG00000141380, ENSG00000121671, ENSG00000184113, ENSG00000185201, ENSG00000165617, ENSG00000105088, ENSG00000170091, ENSG00000090097, ENSG00000132535, ENSG00000108309, ENSG00000166949, ENSG00000198785, ENSG00000177606, ENSG00000203668, ENSG00000184381, ENSG00000109991, ENSG00000072657, ENSG00000163565, ENSG00000075945, ENSG00000154310, ENSG00000176884, ENSG00000156970, ENSG00000179915, ENSG00000197565, ENSG00000085733, ENSG00000184371, ENSG00000166848, ENSG00000157933, ENSG00000151150, ENSG00000119782, ENSG00000119541, ENSG00000005884, ENSG00000110880, ENSG00000160191, ENSG00000122952, ENSG00000120539, ENSG00000085840, ENSG00000095637, ENSG00000106144, ENSG00000171094, ENSG00000005513, ENSG00000156711, ENSG00000164683, ENSG00000121753, ENSG00000100836, ENSG00000165891, ENSG00000156709, ENSG00000185122, ENSG00000184156, ENSG00000203879, ENSG00000108797, ENSG00000166501, ENSG00000144730, ENSG00000152583, ENSG00000148082, ENSG00000049323, ENSG00000130558, ENSG00000073670, ENSG00000004777, ENSG00000163362, ENSG00000186480, ENSG00000164692, ENSG00000121966, ENSG00000039523, ENSG00000180921, ENSG00000108984, ENSG00000142303, ENSG00000012048, ENSG00000165304, ENSG00000102195, ENSG00000255690, ENSG00000106799, ENSG00000048342, ENSG00000155849, ENSG00000175356, ENSG00000167971, ENSG00000120885, ENSG00000143624, ENSG00000185386, ENSG00000120889, ENSG00000163251, ENSG00000164109, ENSG00000163377, ENSG00000137070, ENSG00000108852, ENSG00000076826, ENSG00000105464, ENSG00000156925, ENSG00000168710, ENSG00000138496, ENSG00000138376, ENSG00000107551, ENSG00000096401, ENSG00000068078, ENSG00000131759, ENSG00000176105, ENSG00000242173, ENSG00000119632, ENSG00000139352, ENSG00000106571, ENSG00000189403, ENSG00000163399, ENSG00000166426, ENSG00000131724, ENSG00000197177, ENSG00000241258, ENSG00000099864, ENSG00000155816, ENSG00000154845, ENSG00000168610, ENSG00000120833, ENSG00000164010, ENSG00000142627, ENSG00000197283, ENSG00000130643, ENSG00000177570, ENSG00000130766, ENSG00000125170, ENSG00000148153, ENSG00000095370, ENSG00000116678, ENSG00000093072, ENSG00000065989, ENSG00000152894, ENSG00000139579, ENSG00000137275, ENSG00000115461, ENSG00000185189, ENSG00000165238, ENSG00000095002, ENSG00000138696, ENSG00000138698, ENSG00000088832, ENSG00000129749, ENSG00000125266, ENSG00000141510, ENSG00000103034, ENSG00000142949, ENSG00000177595, ENSG00000106538, ENSG00000116574, ENSG00000136160, ENSG00000166224, ENSG00000185088, ENSG00000154928, ENSG00000049130, ENSG00000140534, ENSG00000141503, ENSG00000103269, ENSG00000168646, ENSG00000075218, ENSG00000151892, ENSG00000123064, ENSG00000167680, ENSG00000064687, ENSG00000114346, ENSG00000137343, ENSG00000165023, ENSG00000168411, ENSG00000086598, ENSG00000136492, ENSG00000050165, ENSG00000130827, ENSG00000086232, ENSG00000085382, ENSG00000175197, ENSG00000124164, ENSG00000126583, ENSG00000135298, ENSG00000112038, ENSG00000171951, ENSG00000150551, ENSG00000110092, ENSG00000188130, ENSG00000124493, ENSG00000184916, ENSG00000064300, ENSG00000068903, ENSG00000170873, ENSG00000064547, ENSG00000255529, ENSG00000206557, ENSG00000204138, ENSG00000129946, ENSG00000147255, ENSG00000124496, ENSG00000074219, ENSG00000176170, ENSG00000105520, ENSG00000117748, ENSG00000139636, ENSG00000136002, ENSG00000164082, ENSG00000064309, ENSG00000137693, ENSG00000137573, ENSG00000205336, ENSG00000188157, ENSG00000118707, ENSG00000147246, ENSG00000140853, ENSG00000175093, ENSG00000178498, ENSG00000040275, ENSG00000074047, ENSG00000213903, ENSG00000075131, ENSG00000213906, ENSG00000097046, ENSG00000150760, ENSG00000139842, ENSG00000188064, ENSG00000007047, ENSG00000177283, ENSG00000123384, ENSG00000126775, ENSG00000101460, ENSG00000144191, ENSG00000001617, ENSG00000068971, ENSG00000116717, ENSG00000139618, ENSG00000181790, ENSG00000138768, ENSG00000069702, ENSG00000265972, ENSG00000070808, ENSG00000124126, ENSG00000018236, ENSG00000221823, ENSG00000149527, ENSG00000140939, ENSG00000123240, ENSG00000105613, ENSG00000105737, ENSG00000012822, ENSG00000086015, ENSG00000169684, ENSG00000101255, ENSG00000101134, ENSG00000084073, ENSG00000140807, ENSG00000154096, ENSG00000135596, ENSG00000110076, ENSG00000089639, ENSG00000196924, ENSG00000135472, ENSG00000101126, ENSG00000145386	1286	4432	17083	1.2049	0.0488723	0.000582638	0.000563371
GOTERM_BP_FAT	GO:0006260~DNA replication	35	2.42887	6.60252e-06	ENSG00000174371, ENSG00000108469, ENSG00000073111, ENSG00000075131, ENSG00000159259, ENSG00000175305, ENSG00000168411, ENSG00000138376, ENSG00000085840, ENSG00000181938, ENSG00000178295, ENSG00000147536, ENSG00000148229, ENSG00000122257, ENSG00000012048, ENSG00000143476, ENSG00000133119, ENSG00000132646, ENSG00000091651, ENSG00000164815, ENSG00000139618, ENSG00000111328, ENSG00000117748, ENSG00000131153, ENSG00000132780, ENSG00000172716, ENSG00000205978, ENSG00000100479, ENSG00000166803, ENSG00000140534, ENSG00000101003, ENSG00000100297, ENSG00000104472, ENSG00000106399, ENSG00000076826	1286	201	17083	2.3131	0.0509672	0.000600167	0.000580321
GOTERM_BP_FAT	GO:0006996~organelle organization	302	20.9577	6.666e-06	ENSG00000128596, ENSG00000105355, ENSG00000174371, ENSG00000213024, ENSG00000064042, ENSG00000099940, ENSG00000113657, ENSG00000068885, ENSG00000128591, ENSG00000114745, ENSG00000168010, ENSG00000159899, ENSG00000082397, ENSG00000145817, ENSG00000205765, ENSG00000148400, ENSG00000091536, ENSG00000180921, ENSG00000012048, ENSG00000182446, ENSG00000130202, ENSG00000159409, ENSG00000075624, ENSG00000128482, ENSG00000048342, ENSG00000180263, ENSG00000155849, ENSG00000134001, ENSG00000156931, ENSG00000011523, ENSG00000138286, ENSG00000085415, ENSG00000168026, ENSG00000120885, ENSG00000138160, ENSG00000164109, ENSG00000166402, ENSG00000123473, ENSG00000076826, ENSG00000104133, ENSG00000108179, ENSG00000214456, ENSG00000185728, ENSG00000047849, ENSG00000172531, ENSG00000137601, ENSG00000100918, ENSG00000204899, ENSG00000010322, ENSG00000118655, ENSG00000144824, ENSG00000125746, ENSG00000120616, ENSG00000168397, ENSG00000089685, ENSG00000147536, ENSG00000075826, ENSG00000135439, ENSG00000130787, ENSG00000128581, ENSG00000132603, ENSG00000220205, ENSG00000104833, ENSG00000162738, ENSG00000178409, ENSG00000167193, ENSG00000285427, ENSG00000170004, ENSG00000114993, ENSG00000167632, ENSG00000116254, ENSG00000139112, ENSG00000139354, ENSG00000188312, ENSG00000124789, ENSG00000184990, ENSG00000054356, ENSG00000189403, ENSG00000122126, ENSG00000150361, ENSG00000135407, ENSG00000198382, ENSG00000073111, ENSG00000099864, ENSG00000015592, ENSG00000155816, ENSG00000111670, ENSG00000136854, ENSG00000054282, ENSG00000065609, ENSG00000160691, ENSG00000154839, ENSG00000147872, ENSG00000181938, ENSG00000213186, ENSG00000106089, ENSG00000147874, ENSG00000197283, ENSG00000133119, ENSG00000066032, ENSG00000130766, ENSG00000092421, ENSG00000213853, ENSG00000170264, ENSG00000159840, ENSG00000138802, ENSG00000062598, ENSG00000189306, ENSG00000143384, ENSG00000160469, ENSG00000277586, ENSG00000142731, ENSG00000149591, ENSG00000137807, ENSG00000095002, ENSG00000092531, ENSG00000180198, ENSG00000176014, ENSG00000130734, ENSG00000136717, ENSG00000159399, ENSG00000026025, ENSG00000198722, ENSG00000171368, ENSG00000138698, ENSG00000132356, ENSG00000047648, ENSG00000186185, ENSG00000113194, ENSG00000119943, ENSG00000161681, ENSG00000166451, ENSG00000091436, ENSG00000185896, ENSG00000186868, ENSG00000141510, ENSG00000158856, ENSG00000163507, ENSG00000137814, ENSG00000078114, ENSG00000111684, ENSG00000131153, ENSG00000137812, ENSG00000116574, ENSG00000124507, ENSG00000143126, ENSG00000185088, ENSG00000085433, ENSG00000159023, ENSG00000141503, ENSG00000164961, ENSG00000168646, ENSG00000019505, ENSG00000162543, ENSG00000254585, ENSG00000135966, ENSG00000108469, ENSG00000104549, ENSG00000113810, ENSG00000198624, ENSG00000137343, ENSG00000134874, ENSG00000132694, ENSG00000175866, ENSG00000086598, ENSG00000154917, ENSG00000136492, ENSG00000102003, ENSG00000085382, ENSG00000131018, ENSG00000124164, ENSG00000173210, ENSG00000133318, ENSG00000007516, ENSG00000154358, ENSG00000065308, ENSG00000077080, ENSG00000187961, ENSG00000159363, ENSG00000166803, ENSG00000071539, ENSG00000185664, ENSG00000100297, ENSG00000011243, ENSG00000125257, ENSG00000106399, ENSG00000180776, ENSG00000175084, ENSG00000132436, ENSG00000163539, ENSG00000094631, ENSG00000196584, ENSG00000181085, ENSG00000112742, ENSG00000170873, ENSG00000171720, ENSG00000008710, ENSG00000068903, ENSG00000174799, ENSG00000255529, ENSG00000204138, ENSG00000164877, ENSG00000101057, ENSG00000128973, ENSG00000149557, ENSG00000135835, ENSG00000104435, ENSG00000118260, ENSG00000105649, ENSG00000117748, ENSG00000171298, ENSG00000176749, ENSG00000003137, ENSG00000127419, ENSG00000141380, ENSG00000139197, ENSG00000188157, ENSG00000187624, ENSG00000100078, ENSG00000162105, ENSG00000101350, ENSG00000161813, ENSG00000104983, ENSG00000132535, ENSG00000197694, ENSG00000040275, ENSG00000111834, ENSG00000112367, ENSG00000165060, ENSG00000139726, ENSG00000175305, ENSG00000203667, ENSG00000183291, ENSG00000007047, ENSG00000105270, ENSG00000135919, ENSG00000126775, ENSG00000101460, ENSG00000075945, ENSG00000154310, ENSG00000017260, ENSG00000182628, ENSG00000156970, ENSG00000116717, ENSG00000139618, ENSG00000213699, ENSG00000179915, ENSG00000167371, ENSG00000115504, ENSG00000138768, ENSG00000132780, ENSG00000084764, ENSG00000085733, ENSG00000118007, ENSG00000100934, ENSG00000070808, ENSG00000128606, ENSG00000124126, ENSG00000166848, ENSG00000166963, ENSG00000108773, ENSG00000140939, ENSG00000047249, ENSG00000196262, ENSG00000123240, ENSG00000105613, ENSG00000151150, ENSG00000076201, ENSG00000146918, ENSG00000119541, ENSG00000197912, ENSG00000110880, ENSG00000122952, ENSG00000086015, ENSG00000120539, ENSG00000165527, ENSG00000044090, ENSG00000095637, ENSG00000254995, ENSG00000167702, ENSG00000166974, ENSG00000084073, ENSG00000100285, ENSG00000262246, ENSG00000132646, ENSG00000154096, ENSG00000198677, ENSG00000135476, ENSG00000135596, ENSG00000171533, ENSG00000116852, ENSG00000110076, ENSG00000196924, ENSG00000168488, ENSG00000141580, ENSG00000204842, ENSG00000156709, ENSG00000124587, ENSG00000101003, ENSG00000108797, ENSG00000166501, ENSG00000121871	1286	3196	17083	1.25523	0.0514444	0.000600167	0.000580321
GOTERM_BP_FAT	GO:0070507~regulation of microtubule cytoskeleton organization	31	2.15128	7.55269e-06	ENSG00000213024, ENSG00000112701, ENSG00000163539, ENSG00000094631, ENSG00000015592, ENSG00000181085, ENSG00000171368, ENSG00000137343, ENSG00000119541, ENSG00000008710, ENSG00000132356, ENSG00000004478, ENSG00000144824, ENSG00000125746, ENSG00000154839, ENSG00000105270, ENSG00000186868, ENSG00000166974, ENSG00000147874, ENSG00000104435, ENSG00000182628, ENSG00000137814, ENSG00000104833, ENSG00000157540, ENSG00000176749, ENSG00000171533, ENSG00000084764, ENSG00000085433, ENSG00000123473, ENSG00000166963, ENSG00000076826	1286	168	17083	2.45118	0.0580849	0.000672359	0.000650125
GOTERM_BP_FAT	GO:0032940~secretion by cell	59	4.09438	8.50711e-06	ENSG00000213023, ENSG00000129167, ENSG00000099940, ENSG00000158445, ENSG00000111670, ENSG00000067715, ENSG00000136854, ENSG00000117016, ENSG00000065615, ENSG00000008056, ENSG00000086598, ENSG00000102924, ENSG00000143195, ENSG00000148400, ENSG00000138190, ENSG00000135919, ENSG00000006071, ENSG00000106089, ENSG00000126583, ENSG00000179915, ENSG00000115107, ENSG00000167371, ENSG00000007516, ENSG00000152932, ENSG00000171951, ENSG00000145920, ENSG00000159164, ENSG00000185666, ENSG00000123358, ENSG00000160469, ENSG00000125257, ENSG00000124493, ENSG00000092531, ENSG00000110881, ENSG00000198722, ENSG00000119782, ENSG00000136193, ENSG00000092929, ENSG00000089169, ENSG00000177380, ENSG00000100321, ENSG00000139182, ENSG00000101098, ENSG00000108639, ENSG00000220205, ENSG00000118260, ENSG00000105649, ENSG00000164082, ENSG00000110076, ENSG00000167995, ENSG00000163472, ENSG00000136160, ENSG00000087258, ENSG00000184156, ENSG00000054356, ENSG00000100078, ENSG00000166501, ENSG00000105088, ENSG00000019505	1286	428	17083	1.83118	0.0651808	0.000748909	0.000724144
GOTERM_BP_FAT	GO:0042770~signal transduction in response to DNA damage	29	2.01249	9.32227e-06	ENSG00000075218, ENSG00000090097, ENSG00000095002, ENSG00000075131, ENSG00000157212, ENSG00000097046, ENSG00000138496, ENSG00000168411, ENSG00000136492, ENSG00000091436, ENSG00000106144, ENSG00000108984, ENSG00000012048, ENSG00000141510, ENSG00000143476, ENSG00000096401, ENSG00000130766, ENSG00000139618, ENSG00000116717, ENSG00000177595, ENSG00000117748, ENSG00000110092, ENSG00000188130, ENSG00000185088, ENSG00000165891, ENSG00000092853, ENSG00000140534, ENSG00000160469, ENSG00000124762	1286	153	17083	2.51785	0.071199	0.000811653	0.000784813
GOTERM_BP_FAT	GO:2000045~regulation of G1/S transition of mitotic cell cycle	31	2.15128	1.22203e-05	ENSG00000022267, ENSG00000075218, ENSG00000090097, ENSG00000008710, ENSG00000139842, ENSG00000175305, ENSG00000168411, ENSG00000146648, ENSG00000106144, ENSG00000141510, ENSG00000198176, ENSG00000080839, ENSG00000075624, ENSG00000177595, ENSG00000117748, ENSG00000175215, ENSG00000172167, ENSG00000130024, ENSG00000146834, ENSG00000110092, ENSG00000144677, ENSG00000172716, ENSG00000137210, ENSG00000077080, ENSG00000185088, ENSG00000171848, ENSG00000165891, ENSG00000165617, ENSG00000185324, ENSG00000123473, ENSG00000124762	1286	172	17083	2.39418	0.0922823	0.0010524	0.0010176
GOTERM_BP_FAT	GO:0007610~behavior	78	5.41291	1.25667e-05	ENSG00000150361, ENSG00000132535, ENSG00000129244, ENSG00000180176, ENSG00000112367, ENSG00000165060, ENSG00000064687, ENSG00000073670, ENSG00000162909, ENSG00000171587, ENSG00000072182, ENSG00000168610, ENSG00000109991, ENSG00000135919, ENSG00000091536, ENSG00000006071, ENSG00000107331, ENSG00000197283, ENSG00000104774, ENSG00000126583, ENSG00000176884, ENSG00000118160, ENSG00000179915, ENSG00000135298, ENSG00000112038, ENSG00000130164, ENSG00000150551, ENSG00000154118, ENSG00000174469, ENSG00000006468, ENSG00000204305, ENSG00000174938, ENSG00000169432, ENSG00000079215, ENSG00000018236, ENSG00000152092, ENSG00000160469, ENSG00000166963, ENSG00000164742, ENSG00000104133, ENSG00000108773, ENSG00000105464, ENSG00000178235, ENSG00000179403, ENSG00000104327, ENSG00000110881, ENSG00000132356, ENSG00000005884, ENSG00000092051, ENSG00000122756, ENSG00000146648, ENSG00000161681, ENSG00000169684, ENSG00000186868, ENSG00000184524, ENSG00000141510, ENSG00000084073, ENSG00000128973, ENSG00000103034, ENSG00000171094, ENSG00000118260, ENSG00000159388, ENSG00000136367, ENSG00000171298, ENSG00000164082, ENSG00000285427, ENSG00000110076, ENSG00000087258, ENSG00000085433, ENSG00000187068, ENSG00000184113, ENSG00000101126, ENSG00000101204, ENSG00000147246, ENSG00000184156, ENSG00000106571, ENSG00000187902, ENSG00000162105	1286	627	17083	1.65253	0.0947704	0.00106597	0.00103072
GOTERM_BP_FAT	GO:0031346~positive regulation of cell projection organization	52	3.60861	1.26469e-05	ENSG00000135407, ENSG00000132535, ENSG00000213420, ENSG00000129244, ENSG00000099864, ENSG00000113657, ENSG00000134313, ENSG00000134874, ENSG00000171587, ENSG00000175866, ENSG00000007047, ENSG00000130827, ENSG00000058404, ENSG00000112715, ENSG00000106799, ENSG00000068971, ENSG00000179915, ENSG00000170385, ENSG00000167178, ENSG00000018236, ENSG00000277586, ENSG00000108773, ENSG00000178235, ENSG00000179242, ENSG00000094631, ENSG00000110888, ENSG00000119782, ENSG00000005884, ENSG00000110880, ENSG00000174799, ENSG00000165527, ENSG00000184640, ENSG00000044090, ENSG00000186868, ENSG00000149557, ENSG00000103034, ENSG00000137817, ENSG00000171094, ENSG00000154134, ENSG00000104435, ENSG00000198753, ENSG00000198910, ENSG00000171533, ENSG00000196924, ENSG00000124507, ENSG00000188157, ENSG00000101126, ENSG00000185008, ENSG00000203879, ENSG00000164961, ENSG00000100078, ENSG00000124782	1286	365	17083	1.89249	0.095345	0.00106597	0.00103072
GOTERM_BP_FAT	GO:0010212~response to ionizing radiation	27	1.8737	1.28438e-05	ENSG00000095002, ENSG00000132436, ENSG00000196584, ENSG00000114346, ENSG00000157212, ENSG00000132356, ENSG00000168411, ENSG00000138376, ENSG00000166130, ENSG00000091436, ENSG00000163961, ENSG00000163565, ENSG00000012048, ENSG00000141510, ENSG00000084073, ENSG00000139618, ENSG00000116717, ENSG00000148153, ENSG00000111247, ENSG00000285427, ENSG00000139579, ENSG00000173848, ENSG00000137693, ENSG00000143624, ENSG00000185122, ENSG00000140534, ENSG00000124762	1286	139	17083	2.58031	0.0967559	0.00107118	0.00103575
GOTERM_BP_FAT	GO:0006261~DNA-templated DNA replication	27	1.8737	1.46636e-05	ENSG00000174371, ENSG00000108469, ENSG00000073111, ENSG00000075131, ENSG00000175305, ENSG00000168411, ENSG00000138376, ENSG00000085840, ENSG00000181938, ENSG00000178295, ENSG00000147536, ENSG00000148229, ENSG00000012048, ENSG00000133119, ENSG00000132646, ENSG00000091651, ENSG00000164815, ENSG00000139618, ENSG00000111328, ENSG00000131153, ENSG00000172716, ENSG00000205978, ENSG00000100479, ENSG00000101003, ENSG00000100297, ENSG00000104472, ENSG00000076826	1286	140	17083	2.56188	0.109685	0.0012102	0.00117018
GOTERM_BP_FAT	GO:0009719~response to endogenous stimulus	147	10.2012	1.69285e-05	ENSG00000151892, ENSG00000135966, ENSG00000073712, ENSG00000108469, ENSG00000123064, ENSG00000066468, ENSG00000204673, ENSG00000198626, ENSG00000159899, ENSG00000175866, ENSG00000122779, ENSG00000186480, ENSG00000021826, ENSG00000136492, ENSG00000121966, ENSG00000164692, ENSG00000148400, ENSG00000130707, ENSG00000180921, ENSG00000184347, ENSG00000143630, ENSG00000012048, ENSG00000164733, ENSG00000175197, ENSG00000112715, ENSG00000106799, ENSG00000075624, ENSG00000112038, ENSG00000130164, ENSG00000196557, ENSG00000197921, ENSG00000110092, ENSG00000204305, ENSG00000101825, ENSG00000123358, ENSG00000126500, ENSG00000105464, ENSG00000213366, ENSG00000109458, ENSG00000273706, ENSG00000094631, ENSG00000143171, ENSG00000064300, ENSG00000176974, ENSG00000138413, ENSG00000118257, ENSG00000004478, ENSG00000168710, ENSG00000206557, ENSG00000124496, ENSG00000176170, ENSG00000149557, ENSG00000135439, ENSG00000068078, ENSG00000104435, ENSG00000220205, ENSG00000131759, ENSG00000118260, ENSG00000151348, ENSG00000138668, ENSG00000176105, ENSG00000167193, ENSG00000198911, ENSG00000003137, ENSG00000139352, ENSG00000137693, ENSG00000087258, ENSG00000121671, ENSG00000184113, ENSG00000147246, ENSG00000163399, ENSG00000170091, ENSG00000180176, ENSG00000166949, ENSG00000124193, ENSG00000177606, ENSG00000134313, ENSG00000188064, ENSG00000168610, ENSG00000160691, ENSG00000120833, ENSG00000084774, ENSG00000109991, ENSG00000142627, ENSG00000067191, ENSG00000006071, ENSG00000123384, ENSG00000103257, ENSG00000107331, ENSG00000180447, ENSG00000136628, ENSG00000130643, ENSG00000130766, ENSG00000092421, ENSG00000068971, ENSG00000159840, ENSG00000116678, ENSG00000069702, ENSG00000265972, ENSG00000152894, ENSG00000111144, ENSG00000137275, ENSG00000115461, ENSG00000135097, ENSG00000070808, ENSG00000079215, ENSG00000070886, ENSG00000277586, ENSG00000124762, ENSG00000108773, ENSG00000157933, ENSG00000176890, ENSG00000171241, ENSG00000132471, ENSG00000026025, ENSG00000138696, ENSG00000138698, ENSG00000005884, ENSG00000132356, ENSG00000012822, ENSG00000146648, ENSG00000117394, ENSG00000105290, ENSG00000165527, ENSG00000165802, ENSG00000095637, ENSG00000109132, ENSG00000108840, ENSG00000186868, ENSG00000101255, ENSG00000141510, ENSG00000070614, ENSG00000084073, ENSG00000158856, ENSG00000132646, ENSG00000129596, ENSG00000106538, ENSG00000159388, ENSG00000156711, ENSG00000196924, ENSG00000136160, ENSG00000156709, ENSG00000185122, ENSG00000145386, ENSG00000166986, ENSG00000185008, ENSG00000168646	1286	1391	17083	1.40383	0.12552	0.00138273	0.001337
GOTERM_BP_FAT	GO:0060627~regulation of vesicle-mediated transport	69	4.78834	2.04496e-05	ENSG00000099625, ENSG00000213023, ENSG00000132535, ENSG00000064687, ENSG00000158445, ENSG00000067715, ENSG00000136854, ENSG00000117016, ENSG00000008056, ENSG00000065609, ENSG00000145817, ENSG00000105270, ENSG00000148400, ENSG00000106089, ENSG00000120992, ENSG00000123384, ENSG00000102003, ENSG00000107331, ENSG00000108387, ENSG00000180447, ENSG00000145214, ENSG00000112715, ENSG00000131018, ENSG00000130643, ENSG00000017260, ENSG00000075624, ENSG00000126583, ENSG00000179915, ENSG00000061938, ENSG00000167371, ENSG00000007516, ENSG00000152932, ENSG00000196557, ENSG00000145920, ENSG00000120885, ENSG00000159363, ENSG00000221823, ENSG00000166402, ENSG00000109103, ENSG00000157978, ENSG00000163539, ENSG00000136717, ENSG00000076201, ENSG00000105737, ENSG00000198720, ENSG00000119541, ENSG00000132356, ENSG00000139220, ENSG00000136193, ENSG00000092929, ENSG00000089169, ENSG00000165527, ENSG00000185896, ENSG00000125266, ENSG00000176170, ENSG00000101098, ENSG00000103034, ENSG00000130787, ENSG00000220205, ENSG00000171450, ENSG00000105649, ENSG00000135596, ENSG00000176749, ENSG00000124507, ENSG00000204842, ENSG00000189403, ENSG00000100078, ENSG00000166501, ENSG00000019505	1286	542	17083	1.69111	0.149579	0.00165329	0.00159862
GOTERM_BP_FAT	GO:0045787~positive regulation of cell cycle	49	3.40042	2.54549e-05	ENSG00000101350, ENSG00000213024, ENSG00000066468, ENSG00000113810, ENSG00000114346, ENSG00000097046, ENSG00000139842, ENSG00000159899, ENSG00000175305, ENSG00000112562, ENSG00000007047, ENSG00000178295, ENSG00000179262, ENSG00000180921, ENSG00000143476, ENSG00000198176, ENSG00000113648, ENSG00000196670, ENSG00000139618, ENSG00000172167, ENSG00000084764, ENSG00000110092, ENSG00000280789, ENSG00000164109, ENSG00000123473, ENSG00000142731, ENSG00000137807, ENSG00000181085, ENSG00000146918, ENSG00000068903, ENSG00000119541, ENSG00000146648, ENSG00000165527, ENSG00000091436, ENSG00000089685, ENSG00000109132, ENSG00000176170, ENSG00000131759, ENSG00000176024, ENSG00000135476, ENSG00000111247, ENSG00000137812, ENSG00000139352, ENSG00000146834, ENSG00000161692, ENSG00000171848, ENSG00000165891, ENSG00000185122, ENSG00000185324	1286	345	17083	1.88669	0.182645	0.00203716	0.0019698
GOTERM_BP_FAT	GO:1901698~response to nitrogen compound	112	7.77238	2.7033e-05	ENSG00000108469, ENSG00000198626, ENSG00000158445, ENSG00000159899, ENSG00000175866, ENSG00000148408, ENSG00000122779, ENSG00000163362, ENSG00000186480, ENSG00000021826, ENSG00000136492, ENSG00000121966, ENSG00000148400, ENSG00000130707, ENSG00000143630, ENSG00000182446, ENSG00000012048, ENSG00000126067, ENSG00000075624, ENSG00000126583, ENSG00000134001, ENSG00000112038, ENSG00000130164, ENSG00000150551, ENSG00000204305, ENSG00000123358, ENSG00000105464, ENSG00000213366, ENSG00000135824, ENSG00000109458, ENSG00000094631, ENSG00000064300, ENSG00000176974, ENSG00000168710, ENSG00000135439, ENSG00000220205, ENSG00000131759, ENSG00000118260, ENSG00000138668, ENSG00000164082, ENSG00000167193, ENSG00000176749, ENSG00000198911, ENSG00000139352, ENSG00000228716, ENSG00000087258, ENSG00000188157, ENSG00000101204, ENSG00000121671, ENSG00000147246, ENSG00000170091, ENSG00000135924, ENSG00000180176, ENSG00000166949, ENSG00000124193, ENSG00000168610, ENSG00000160691, ENSG00000120833, ENSG00000084774, ENSG00000109991, ENSG00000067191, ENSG00000006071, ENSG00000087085, ENSG00000123384, ENSG00000103257, ENSG00000145214, ENSG00000136628, ENSG00000130643, ENSG00000154310, ENSG00000176884, ENSG00000144191, ENSG00000130766, ENSG00000111786, ENSG00000069702, ENSG00000265972, ENSG00000111144, ENSG00000115461, ENSG00000070808, ENSG00000079215, ENSG00000140557, ENSG00000277586, ENSG00000124762, ENSG00000132879, ENSG00000176890, ENSG00000110881, ENSG00000026025, ENSG00000138698, ENSG00000132356, ENSG00000113194, ENSG00000146648, ENSG00000117394, ENSG00000105290, ENSG00000169684, ENSG00000095637, ENSG00000108840, ENSG00000101255, ENSG00000141510, ENSG00000158856, ENSG00000132646, ENSG00000129596, ENSG00000106538, ENSG00000159388, ENSG00000156711, ENSG00000196924, ENSG00000136160, ENSG00000168003, ENSG00000156709, ENSG00000185122, ENSG00000145386, ENSG00000166501, ENSG00000179094, ENSG00000162543	1286	1008	17083	1.47598	0.192801	0.00214182	0.00207099
GOTERM_BP_FAT	GO:0030902~hindbrain development	29	2.01249	2.79624e-05	ENSG00000150361, ENSG00000129244, ENSG00000273706, ENSG00000074047, ENSG00000198804, ENSG00000102924, ENSG00000103657, ENSG00000164778, ENSG00000135919, ENSG00000109132, ENSG00000184524, ENSG00000141510, ENSG00000066032, ENSG00000105426, ENSG00000171450, ENSG00000090861, ENSG00000179915, ENSG00000138668, ENSG00000167193, ENSG00000138802, ENSG00000176749, ENSG00000196924, ENSG00000174938, ENSG00000139352, ENSG00000135472, ENSG00000154928, ENSG00000018236, ENSG00000168505, ENSG00000108773	1286	162	17083	2.37797	0.198724	0.00219353	0.00212099
GOTERM_BP_FAT	GO:0007267~cell-cell signaling	96	6.66204	2.87111e-05	ENSG00000132535, ENSG00000099940, ENSG00000180176, ENSG00000198785, ENSG00000066468, ENSG00000067715, ENSG00000198626, ENSG00000136854, ENSG00000117016, ENSG00000065615, ENSG00000159899, ENSG00000148408, ENSG00000008056, ENSG00000011677, ENSG00000102924, ENSG00000136099, ENSG00000143195, ENSG00000109991, ENSG00000067191, ENSG00000272325, ENSG00000006071, ENSG00000106089, ENSG00000087085, ENSG00000072657, ENSG00000102195, ENSG00000126583, ENSG00000176884, ENSG00000105426, ENSG00000115902, ENSG00000179915, ENSG00000167371, ENSG00000198216, ENSG00000268089, ENSG00000159840, ENSG00000112038, ENSG00000150551, ENSG00000145920, ENSG00000159164, ENSG00000087510, ENSG00000079215, ENSG00000185666, ENSG00000123358, ENSG00000160469, ENSG00000108852, ENSG00000125257, ENSG00000109103, ENSG00000104133, ENSG00000105464, ENSG00000135824, ENSG00000124493, ENSG00000092531, ENSG00000273706, ENSG00000110881, ENSG00000105737, ENSG00000198722, ENSG00000119782, ENSG00000197948, ENSG00000166257, ENSG00000169684, ENSG00000089169, ENSG00000177380, ENSG00000129749, ENSG00000139182, ENSG00000125266, ENSG00000186868, ENSG00000123560, ENSG00000101098, ENSG00000102385, ENSG00000074317, ENSG00000068078, ENSG00000155980, ENSG00000220205, ENSG00000154096, ENSG00000060709, ENSG00000118260, ENSG00000105649, ENSG00000204681, ENSG00000075043, ENSG00000164082, ENSG00000176749, ENSG00000110076, ENSG00000167995, ENSG00000136160, ENSG00000205336, ENSG00000188157, ENSG00000101204, ENSG00000147246, ENSG00000184156, ENSG00000184277, ENSG00000054356, ENSG00000141503, ENSG00000187902, ENSG00000124067, ENSG00000166501, ENSG00000121871, ENSG00000019505	1286	835	17083	1.52724	0.203463	0.00223018	0.00215643
GOTERM_BP_FAT	GO:0031570~DNA integrity checkpoint signaling	25	1.73491	2.99351e-05	ENSG00000075218, ENSG00000090097, ENSG00000095002, ENSG00000075131, ENSG00000097046, ENSG00000138496, ENSG00000168411, ENSG00000085840, ENSG00000136492, ENSG00000091436, ENSG00000106144, ENSG00000012048, ENSG00000141510, ENSG00000143476, ENSG00000096401, ENSG00000177595, ENSG00000117748, ENSG00000110092, ENSG00000185088, ENSG00000165891, ENSG00000092853, ENSG00000140534, ENSG00000160469, ENSG00000124762, ENSG00000076826	1286	129	17083	2.57438	0.21115	0.00230268	0.00222654
GOTERM_BP_FAT	GO:0009792~embryo development ending in birth or egg hatching	81	5.6211	3.07052e-05	ENSG00000156345, ENSG00000166949, ENSG00000196562, ENSG00000074047, ENSG00000066468, ENSG00000165060, ENSG00000060718, ENSG00000198863, ENSG00000134313, ENSG00000162909, ENSG00000139842, ENSG00000188064, ENSG00000086598, ENSG00000136099, ENSG00000151725, ENSG00000142627, ENSG00000101115, ENSG00000148400, ENSG00000122257, ENSG00000012048, ENSG00000164930, ENSG00000112715, ENSG00000106799, ENSG00000139618, ENSG00000048342, ENSG00000213853, ENSG00000170385, ENSG00000138802, ENSG00000132780, ENSG00000197921, ENSG00000136104, ENSG00000153815, ENSG00000163251, ENSG00000189306, ENSG00000168505, ENSG00000123473, ENSG00000142731, ENSG00000124762, ENSG00000076826, ENSG00000108773, ENSG00000132478, ENSG00000157933, ENSG00000177103, ENSG00000095002, ENSG00000184916, ENSG00000273706, ENSG00000196584, ENSG00000146918, ENSG00000156925, ENSG00000171720, ENSG00000008710, ENSG00000130175, ENSG00000146648, ENSG00000206557, ENSG00000204138, ENSG00000105011, ENSG00000147536, ENSG00000074219, ENSG00000141510, ENSG00000070614, ENSG00000071246, ENSG00000162738, ENSG00000131759, ENSG00000072135, ENSG00000005513, ENSG00000242173, ENSG00000176749, ENSG00000164683, ENSG00000137693, ENSG00000121039, ENSG00000137573, ENSG00000120549, ENSG00000171848, ENSG00000165891, ENSG00000165617, ENSG00000106571, ENSG00000101003, ENSG00000184557, ENSG00000122126, ENSG00000184634, ENSG00000168646	1286	675	17083	1.59406	0.215949	0.0023392	0.00226185
GOTERM_BP_FAT	GO:0051130~positive regulation of cellular component organization	123	8.53574	3.19992e-05	ENSG00000073712, ENSG00000213024, ENSG00000064042, ENSG00000213420, ENSG00000113657, ENSG00000113810, ENSG00000064687, ENSG00000134874, ENSG00000137343, ENSG00000067715, ENSG00000159899, ENSG00000175866, ENSG00000005100, ENSG00000102924, ENSG00000130827, ENSG00000086232, ENSG00000112715, ENSG00000131018, ENSG00000106799, ENSG00000113648, ENSG00000196670, ENSG00000135298, ENSG00000120885, ENSG00000167178, ENSG00000123473, ENSG00000166402, ENSG00000178235, ENSG00000157978, ENSG00000163539, ENSG00000094631, ENSG00000163938, ENSG00000181085, ENSG00000170873, ENSG00000068903, ENSG00000174799, ENSG00000197948, ENSG00000144824, ENSG00000184640, ENSG00000139182, ENSG00000176170, ENSG00000149557, ENSG00000130787, ENSG00000104435, ENSG00000138668, ENSG00000198753, ENSG00000198910, ENSG00000111247, ENSG00000176749, ENSG00000113300, ENSG00000184990, ENSG00000188157, ENSG00000184113, ENSG00000100078, ENSG00000124782, ENSG00000135407, ENSG00000198382, ENSG00000132535, ENSG00000129244, ENSG00000099864, ENSG00000166949, ENSG00000162909, ENSG00000134313, ENSG00000171587, ENSG00000247077, ENSG00000007047, ENSG00000105270, ENSG00000142627, ENSG00000058404, ENSG00000006071, ENSG00000123384, ENSG00000130643, ENSG00000068971, ENSG00000181790, ENSG00000170385, ENSG00000179915, ENSG00000139579, ENSG00000174469, ENSG00000085733, ENSG00000185985, ENSG00000018236, ENSG00000166848, ENSG00000140557, ENSG00000277586, ENSG00000142731, ENSG00000108773, ENSG00000179242, ENSG00000136717, ENSG00000110888, ENSG00000076201, ENSG00000146918, ENSG00000198722, ENSG00000119782, ENSG00000119541, ENSG00000171368, ENSG00000136436, ENSG00000005884, ENSG00000110880, ENSG00000104081, ENSG00000165527, ENSG00000044090, ENSG00000186868, ENSG00000166974, ENSG00000141510, ENSG00000103034, ENSG00000137817, ENSG00000171094, ENSG00000154134, ENSG00000176024, ENSG00000154096, ENSG00000135476, ENSG00000135473, ENSG00000171533, ENSG00000196924, ENSG00000124507, ENSG00000115484, ENSG00000154928, ENSG00000185122, ENSG00000101126, ENSG00000203879, ENSG00000185008, ENSG00000164961, ENSG00000121871, ENSG00000254585	1286	1136	17083	1.4383	0.223946	0.00241457	0.00233472
GOTERM_BP_FAT	GO:1901700~response to oxygen-containing compound	156	10.8258	3.28055e-05	ENSG00000108469, ENSG00000023572, ENSG00000121281, ENSG00000066468, ENSG00000114346, ENSG00000111752, ENSG00000158169, ENSG00000158445, ENSG00000159899, ENSG00000175866, ENSG00000148408, ENSG00000122779, ENSG00000163362, ENSG00000186480, ENSG00000021826, ENSG00000136492, ENSG00000121966, ENSG00000143195, ENSG00000148400, ENSG00000131914, ENSG00000130707, ENSG00000184347, ENSG00000108984, ENSG00000143630, ENSG00000012048, ENSG00000106799, ENSG00000075624, ENSG00000128482, ENSG00000134001, ENSG00000112038, ENSG00000130164, ENSG00000006025, ENSG00000150551, ENSG00000173848, ENSG00000204305, ENSG00000123358, ENSG00000184216, ENSG00000164742, ENSG00000105464, ENSG00000108179, ENSG00000135824, ENSG00000109458, ENSG00000094631, ENSG00000143171, ENSG00000064300, ENSG00000176974, ENSG00000196505, ENSG00000168710, ENSG00000178075, ENSG00000124496, ENSG00000074219, ENSG00000176170, ENSG00000135439, ENSG00000136527, ENSG00000220205, ENSG00000131759, ENSG00000118260, ENSG00000138668, ENSG00000164082, ENSG00000176105, ENSG00000167193, ENSG00000285427, ENSG00000176749, ENSG00000003137, ENSG00000139352, ENSG00000137693, ENSG00000228716, ENSG00000087258, ENSG00000139197, ENSG00000188157, ENSG00000101204, ENSG00000121671, ENSG00000184113, ENSG00000147246, ENSG00000054356, ENSG00000189403, ENSG00000078549, ENSG00000163399, ENSG00000170091, ENSG00000180176, ENSG00000166949, ENSG00000198785, ENSG00000124193, ENSG00000165060, ENSG00000177606, ENSG00000162909, ENSG00000136854, ENSG00000188064, ENSG00000168610, ENSG00000160691, ENSG00000120833, ENSG00000084774, ENSG00000109991, ENSG00000067191, ENSG00000006071, ENSG00000161547, ENSG00000087085, ENSG00000123384, ENSG00000103257, ENSG00000107331, ENSG00000145214, ENSG00000136628, ENSG00000101460, ENSG00000049239, ENSG00000130643, ENSG00000176884, ENSG00000144191, ENSG00000130766, ENSG00000132780, ENSG00000069702, ENSG00000265972, ENSG00000152894, ENSG00000111144, ENSG00000137275, ENSG00000115461, ENSG00000070808, ENSG00000079215, ENSG00000140557, ENSG00000277586, ENSG00000124762, ENSG00000176890, ENSG00000132471, ENSG00000117318, ENSG00000026025, ENSG00000198722, ENSG00000119782, ENSG00000138698, ENSG00000132356, ENSG00000146648, ENSG00000117394, ENSG00000105290, ENSG00000169684, ENSG00000164032, ENSG00000095637, ENSG00000109132, ENSG00000108840, ENSG00000186868, ENSG00000101255, ENSG00000141510, ENSG00000158856, ENSG00000132646, ENSG00000129596, ENSG00000106538, ENSG00000159388, ENSG00000204681, ENSG00000156711, ENSG00000196924, ENSG00000136160, ENSG00000100836, ENSG00000156709, ENSG00000185122, ENSG00000101126, ENSG00000145386, ENSG00000166501, ENSG00000179094, ENSG00000168646	1286	1513	17083	1.36965	0.228888	0.00245205	0.00237097
GOTERM_BP_FAT	GO:0010243~response to organonitrogen compound	103	7.14781	3.36689e-05	ENSG00000108469, ENSG00000198626, ENSG00000158445, ENSG00000159899, ENSG00000175866, ENSG00000148408, ENSG00000122779, ENSG00000163362, ENSG00000186480, ENSG00000021826, ENSG00000136492, ENSG00000121966, ENSG00000148400, ENSG00000130707, ENSG00000143630, ENSG00000182446, ENSG00000012048, ENSG00000126067, ENSG00000075624, ENSG00000126583, ENSG00000134001, ENSG00000112038, ENSG00000130164, ENSG00000204305, ENSG00000123358, ENSG00000105464, ENSG00000213366, ENSG00000109458, ENSG00000094631, ENSG00000064300, ENSG00000176974, ENSG00000168710, ENSG00000135439, ENSG00000220205, ENSG00000131759, ENSG00000118260, ENSG00000138668, ENSG00000164082, ENSG00000167193, ENSG00000198911, ENSG00000139352, ENSG00000228716, ENSG00000087258, ENSG00000121671, ENSG00000147246, ENSG00000170091, ENSG00000135924, ENSG00000180176, ENSG00000166949, ENSG00000124193, ENSG00000168610, ENSG00000160691, ENSG00000120833, ENSG00000084774, ENSG00000109991, ENSG00000067191, ENSG00000006071, ENSG00000123384, ENSG00000103257, ENSG00000145214, ENSG00000136628, ENSG00000130643, ENSG00000154310, ENSG00000176884, ENSG00000144191, ENSG00000130766, ENSG00000111786, ENSG00000069702, ENSG00000265972, ENSG00000111144, ENSG00000115461, ENSG00000070808, ENSG00000079215, ENSG00000140557, ENSG00000277586, ENSG00000124762, ENSG00000132879, ENSG00000176890, ENSG00000110881, ENSG00000026025, ENSG00000138698, ENSG00000132356, ENSG00000113194, ENSG00000146648, ENSG00000117394, ENSG00000105290, ENSG00000095637, ENSG00000108840, ENSG00000101255, ENSG00000141510, ENSG00000158856, ENSG00000132646, ENSG00000129596, ENSG00000106538, ENSG00000159388, ENSG00000156711, ENSG00000196924, ENSG00000136160, ENSG00000156709, ENSG00000185122, ENSG00000145386, ENSG00000179094, ENSG00000162543	1286	915	17083	1.49534	0.234146	0.00249307	0.00241063
GOTERM_BP_FAT	GO:0021987~cerebral cortex development	25	1.73491	3.41391e-05	ENSG00000177301, ENSG00000128573, ENSG00000180176, ENSG00000146648, ENSG00000117394, ENSG00000136527, ENSG00000112139, ENSG00000105426, ENSG00000171450, ENSG00000205476, ENSG00000167193, ENSG00000176749, ENSG00000066735, ENSG00000174469, ENSG00000196924, ENSG00000170558, ENSG00000139352, ENSG00000167632, ENSG00000064309, ENSG00000137210, ENSG00000085433, ENSG00000139197, ENSG00000205336, ENSG00000106571, ENSG00000277586	1286	130	17083	2.55458	0.236993	0.00250448	0.00242166
GOTERM_BP_FAT	GO:0021700~developmental maturation	43	2.98404	4.27471e-05	ENSG00000047249, ENSG00000132535, ENSG00000099864, ENSG00000176890, ENSG00000094631, ENSG00000068885, ENSG00000198722, ENSG00000100918, ENSG00000158445, ENSG00000136854, ENSG00000159899, ENSG00000161681, ENSG00000102003, ENSG00000184524, ENSG00000175197, ENSG00000100095, ENSG00000112715, ENSG00000068078, ENSG00000139618, ENSG00000171450, ENSG00000179915, ENSG00000105649, ENSG00000005513, ENSG00000135298, ENSG00000007516, ENSG00000176749, ENSG00000197921, ENSG00000174469, ENSG00000174938, ENSG00000139352, ENSG00000163472, ENSG00000077080, ENSG00000028277, ENSG00000188157, ENSG00000163251, ENSG00000071539, ENSG00000184156, ENSG00000054356, ENSG00000070886, ENSG00000164961, ENSG00000100078, ENSG00000124762, ENSG00000180776	1286	294	17083	1.94287	0.287299	0.00310721	0.00300446
GOTERM_BP_FAT	GO:0009966~regulation of signal transduction	291	20.1943	4.32e-05	ENSG00000149294, ENSG00000213024, ENSG00000049323, ENSG00000068885, ENSG00000066468, ENSG00000153558, ENSG00000204673, ENSG00000131089, ENSG00000112562, ENSG00000163362, ENSG00000186480, ENSG00000131080, ENSG00000121966, ENSG00000108187, ENSG00000148400, ENSG00000039523, ENSG00000178295, ENSG00000031003, ENSG00000180921, ENSG00000108984, ENSG00000012048, ENSG00000182446, ENSG00000130202, ENSG00000106799, ENSG00000142408, ENSG00000175356, ENSG00000197921, ENSG00000240771, ENSG00000173848, ENSG00000204305, ENSG00000174938, ENSG00000085415, ENSG00000120885, ENSG00000280789, ENSG00000120889, ENSG00000056558, ENSG00000166407, ENSG00000183762, ENSG00000164109, ENSG00000187325, ENSG00000163377, ENSG00000166402, ENSG00000105464, ENSG00000108179, ENSG00000214456, ENSG00000185728, ENSG00000121380, ENSG00000171680, ENSG00000162607, ENSG00000172531, ENSG00000105939, ENSG00000150938, ENSG00000138496, ENSG00000138376, ENSG00000059915, ENSG00000089685, ENSG00000100241, ENSG00000135439, ENSG00000131873, ENSG00000068078, ENSG00000130787, ENSG00000167193, ENSG00000153404, ENSG00000285427, ENSG00000105928, ENSG00000198911, ENSG00000139352, ENSG00000168843, ENSG00000116254, ENSG00000011304, ENSG00000131507, ENSG00000106571, ENSG00000189403, ENSG00000164488, ENSG00000078549, ENSG00000187902, ENSG00000156345, ENSG00000099864, ENSG00000198826, ENSG00000135763, ENSG00000275832, ENSG00000168610, ENSG00000160691, ENSG00000120833, ENSG00000142627, ENSG00000122694, ENSG00000213186, ENSG00000106089, ENSG00000108387, ENSG00000070756, ENSG00000145214, ENSG00000164930, ENSG00000136628, ENSG00000100095, ENSG00000197283, ENSG00000130766, ENSG00000092421, ENSG00000105426, ENSG00000125170, ENSG00000213853, ENSG00000061938, ENSG00000157540, ENSG00000198932, ENSG00000137713, ENSG00000065989, ENSG00000137275, ENSG00000115461, ENSG00000143384, ENSG00000181826, ENSG00000120162, ENSG00000070886, ENSG00000237441, ENSG00000185989, ENSG00000165238, ENSG00000105339, ENSG00000148384, ENSG00000132471, ENSG00000198722, ENSG00000138696, ENSG00000138698, ENSG00000111331, ENSG00000132356, ENSG00000047648, ENSG00000146648, ENSG00000088832, ENSG00000008196, ENSG00000161681, ENSG00000129749, ENSG00000091436, ENSG00000149476, ENSG00000186868, ENSG00000141510, ENSG00000143499, ENSG00000070614, ENSG00000103034, ENSG00000072135, ENSG00000177595, ENSG00000072134, ENSG00000197622, ENSG00000137812, ENSG00000116574, ENSG00000169733, ENSG00000136160, ENSG00000154928, ENSG00000182010, ENSG00000049130, ENSG00000141503, ENSG00000184557, ENSG00000179094, ENSG00000168646, ENSG00000073712, ENSG00000213420, ENSG00000182957, ENSG00000023572, ENSG00000196562, ENSG00000197530, ENSG00000064687, ENSG00000114346, ENSG00000137343, ENSG00000173327, ENSG00000132694, ENSG00000175866, ENSG00000154127, ENSG00000122779, ENSG00000168411, ENSG00000005100, ENSG00000086598, ENSG00000102924, ENSG00000050165, ENSG00000131914, ENSG00000102003, ENSG00000188706, ENSG00000184347, ENSG00000175197, ENSG00000112715, ENSG00000131018, ENSG00000118160, ENSG00000136828, ENSG00000112038, ENSG00000171951, ENSG00000154358, ENSG00000134086, ENSG00000103449, ENSG00000184216, ENSG00000164620, ENSG00000215397, ENSG00000072840, ENSG00000132434, ENSG00000135824, ENSG00000124493, ENSG00000132436, ENSG00000184916, ENSG00000094631, ENSG00000064300, ENSG00000105419, ENSG00000171720, ENSG00000068903, ENSG00000064547, ENSG00000204138, ENSG00000089289, ENSG00000147255, ENSG00000176170, ENSG00000143575, ENSG00000153487, ENSG00000117748, ENSG00000139636, ENSG00000164082, ENSG00000136002, ENSG00000066735, ENSG00000003137, ENSG00000064309, ENSG00000137693, ENSG00000163430, ENSG00000137573, ENSG00000055163, ENSG00000135272, ENSG00000205336, ENSG00000121671, ENSG00000147246, ENSG00000165617, ENSG00000140853, ENSG00000185324, ENSG00000162105, ENSG00000132535, ENSG00000108309, ENSG00000166949, ENSG00000074047, ENSG00000165060, ENSG00000139842, ENSG00000188064, ENSG00000007047, ENSG00000109991, ENSG00000135919, ENSG00000123384, ENSG00000163565, ENSG00000180447, ENSG00000154310, ENSG00000176884, ENSG00000198890, ENSG00000017260, ENSG00000116717, ENSG00000139618, ENSG00000068971, ENSG00000213699, ENSG00000179915, ENSG00000069702, ENSG00000136104, ENSG00000085733, ENSG00000145604, ENSG00000184371, ENSG00000070808, ENSG00000124126, ENSG00000166848, ENSG00000221823, ENSG00000157933, ENSG00000140939, ENSG00000196262, ENSG00000123240, ENSG00000110888, ENSG00000139946, ENSG00000119782, ENSG00000005884, ENSG00000122952, ENSG00000105290, ENSG00000007384, ENSG00000165527, ENSG00000187678, ENSG00000188766, ENSG00000095637, ENSG00000146005, ENSG00000106144, ENSG00000101134, ENSG00000166974, ENSG00000084073, ENSG00000262246, ENSG00000171094, ENSG00000140807, ENSG00000154096, ENSG00000198796, ENSG00000105605, ENSG00000089639, ENSG00000196924, ENSG00000170558, ENSG00000164683, ENSG00000135472, ENSG00000101126, ENSG00000184277, ENSG00000203879, ENSG00000185008, ENSG00000166501, ENSG00000144730	1286	3136	17083	1.23265	0.289851	0.00311157	0.00300868
GOTERM_BP_FAT	GO:0008219~cell death	116	8.04997	4.46046e-05	ENSG00000023572, ENSG00000066468, ENSG00000198626, ENSG00000159899, ENSG00000082397, ENSG00000131080, ENSG00000121966, ENSG00000148400, ENSG00000184347, ENSG00000108984, ENSG00000012048, ENSG00000165304, ENSG00000175197, ENSG00000112715, ENSG00000198176, ENSG00000106799, ENSG00000133318, ENSG00000127152, ENSG00000155849, ENSG00000131652, ENSG00000120885, ENSG00000120889, ENSG00000163251, ENSG00000056558, ENSG00000183762, ENSG00000088881, ENSG00000123358, ENSG00000104133, ENSG00000108179, ENSG00000109736, ENSG00000121380, ENSG00000184916, ENSG00000215788, ENSG00000064300, ENSG00000168710, ENSG00000010322, ENSG00000122756, ENSG00000089685, ENSG00000135439, ENSG00000068078, ENSG00000112977, ENSG00000139636, ENSG00000285427, ENSG00000114993, ENSG00000105928, ENSG00000003137, ENSG00000119632, ENSG00000137693, ENSG00000055163, ENSG00000137573, ENSG00000184990, ENSG00000106571, ENSG00000090097, ENSG00000073111, ENSG00000166949, ENSG00000111676, ENSG00000150760, ENSG00000136854, ENSG00000139842, ENSG00000247077, ENSG00000142627, ENSG00000163565, ENSG00000108387, ENSG00000141378, ENSG00000197283, ENSG00000075945, ENSG00000156970, ENSG00000092421, ENSG00000116717, ENSG00000139618, ENSG00000213853, ENSG00000115107, ENSG00000137713, ENSG00000085733, ENSG00000137275, ENSG00000062598, ENSG00000070808, ENSG00000143384, ENSG00000277586, ENSG00000124762, ENSG00000156687, ENSG00000140939, ENSG00000095002, ENSG00000196262, ENSG00000123240, ENSG00000130734, ENSG00000159399, ENSG00000197912, ENSG00000008196, ENSG00000105290, ENSG00000104081, ENSG00000165527, ENSG00000089486, ENSG00000091436, ENSG00000185896, ENSG00000106144, ENSG00000101255, ENSG00000141510, ENSG00000084073, ENSG00000073605, ENSG00000074317, ENSG00000166619, ENSG00000090861, ENSG00000177595, ENSG00000135476, ENSG00000163472, ENSG00000166224, ENSG00000185088, ENSG00000135472, ENSG00000156709, ENSG00000101126, ENSG00000184156, ENSG00000049130, ENSG00000185008, ENSG00000166501, ENSG00000169857	1286	1066	17083	1.44552	0.297711	0.0031838	0.00307852
GOTERM_BP_FAT	GO:0043523~regulation of neuron apoptotic process	38	2.63706	5.19335e-05	ENSG00000124493, ENSG00000095002, ENSG00000196584, ENSG00000204673, ENSG00000173327, ENSG00000158445, ENSG00000136854, ENSG00000122756, ENSG00000008196, ENSG00000165802, ENSG00000164778, ENSG00000089685, ENSG00000106144, ENSG00000101057, ENSG00000141510, ENSG00000175197, ENSG00000074317, ENSG00000135439, ENSG00000197283, ENSG00000126583, ENSG00000242419, ENSG00000090861, ENSG00000159388, ENSG00000285427, ENSG00000176749, ENSG00000110092, ENSG00000139352, ENSG00000137275, ENSG00000120885, ENSG00000135472, ENSG00000185189, ENSG00000156709, ENSG00000159363, ENSG00000101126, ENSG00000143384, ENSG00000140557, ENSG00000277586, ENSG00000100078	1286	249	17083	2.02725	0.337331	0.00365584	0.00353495
GOTERM_BP_FAT	GO:0035295~tube development	101	7.00902	5.21407e-05	ENSG00000066468, ENSG00000065534, ENSG00000198626, ENSG00000159899, ENSG00000086598, ENSG00000021826, ENSG00000136492, ENSG00000121966, ENSG00000148400, ENSG00000130707, ENSG00000112715, ENSG00000106799, ENSG00000114859, ENSG00000048342, ENSG00000130164, ENSG00000171951, ENSG00000197921, ENSG00000153936, ENSG00000103449, ENSG00000163251, ENSG00000121570, ENSG00000123358, ENSG00000123473, ENSG00000109458, ENSG00000273706, ENSG00000104327, ENSG00000172531, ENSG00000156925, ENSG00000157212, ENSG00000100918, ENSG00000170873, ENSG00000008710, ENSG00000118257, ENSG00000206557, ENSG00000204138, ENSG00000074219, ENSG00000071246, ENSG00000215417, ENSG00000131759, ENSG00000162738, ENSG00000118260, ENSG00000105649, ENSG00000139352, ENSG00000121039, ENSG00000137693, ENSG00000205336, ENSG00000165617, ENSG00000106571, ENSG00000164488, ENSG00000184634, ENSG00000156345, ENSG00000166949, ENSG00000074047, ENSG00000054282, ENSG00000188064, ENSG00000160691, ENSG00000164252, ENSG00000101115, ENSG00000142627, ENSG00000135919, ENSG00000177283, ENSG00000123384, ENSG00000164930, ENSG00000136868, ENSG00000179915, ENSG00000116678, ENSG00000069702, ENSG00000138802, ENSG00000111144, ENSG00000184371, ENSG00000115461, ENSG00000221823, ENSG00000128567, ENSG00000168505, ENSG00000124762, ENSG00000108773, ENSG00000105696, ENSG00000157933, ENSG00000176890, ENSG00000119541, ENSG00000005884, ENSG00000140386, ENSG00000146648, ENSG00000008196, ENSG00000044090, ENSG00000125266, ENSG00000103034, ENSG00000154096, ENSG00000106538, ENSG00000196411, ENSG00000005513, ENSG00000130066, ENSG00000196924, ENSG00000170558, ENSG00000136160, ENSG00000164683, ENSG00000166224, ENSG00000154928, ENSG00000165891, ENSG00000185008, ENSG00000125430	1286	903	17083	1.48579	0.338418	0.00365584	0.00353495
GOTERM_BP_FAT	GO:0043009~chordate embryonic development	78	5.41291	5.6316e-05	ENSG00000156345, ENSG00000166949, ENSG00000196562, ENSG00000074047, ENSG00000066468, ENSG00000060718, ENSG00000198863, ENSG00000134313, ENSG00000162909, ENSG00000139842, ENSG00000188064, ENSG00000086598, ENSG00000136099, ENSG00000151725, ENSG00000142627, ENSG00000101115, ENSG00000148400, ENSG00000122257, ENSG00000012048, ENSG00000164930, ENSG00000112715, ENSG00000106799, ENSG00000139618, ENSG00000048342, ENSG00000170385, ENSG00000138802, ENSG00000132780, ENSG00000197921, ENSG00000136104, ENSG00000153815, ENSG00000163251, ENSG00000189306, ENSG00000168505, ENSG00000123473, ENSG00000142731, ENSG00000124762, ENSG00000076826, ENSG00000108773, ENSG00000132478, ENSG00000157933, ENSG00000177103, ENSG00000095002, ENSG00000184916, ENSG00000273706, ENSG00000196584, ENSG00000146918, ENSG00000156925, ENSG00000171720, ENSG00000008710, ENSG00000130175, ENSG00000146648, ENSG00000206557, ENSG00000204138, ENSG00000105011, ENSG00000147536, ENSG00000074219, ENSG00000141510, ENSG00000070614, ENSG00000071246, ENSG00000162738, ENSG00000131759, ENSG00000072135, ENSG00000005513, ENSG00000242173, ENSG00000164683, ENSG00000137693, ENSG00000121039, ENSG00000137573, ENSG00000120549, ENSG00000171848, ENSG00000165891, ENSG00000165617, ENSG00000106571, ENSG00000101003, ENSG00000184557, ENSG00000122126, ENSG00000184634, ENSG00000168646	1286	655	17083	1.58189	0.359947	0.00391397	0.00378454
GOTERM_BP_FAT	GO:0007059~chromosome segregation	51	3.53921	5.71557e-05	ENSG00000101350, ENSG00000198382, ENSG00000104983, ENSG00000108469, ENSG00000213024, ENSG00000040275, ENSG00000155816, ENSG00000113810, ENSG00000198624, ENSG00000175305, ENSG00000151725, ENSG00000136492, ENSG00000154839, ENSG00000147874, ENSG00000012048, ENSG00000182628, ENSG00000137713, ENSG00000084764, ENSG00000085415, ENSG00000118007, ENSG00000138160, ENSG00000071539, ENSG00000164109, ENSG00000011243, ENSG00000137807, ENSG00000163539, ENSG00000180198, ENSG00000172531, ENSG00000146918, ENSG00000112742, ENSG00000100918, ENSG00000171720, ENSG00000119541, ENSG00000204899, ENSG00000186185, ENSG00000122952, ENSG00000166451, ENSG00000091436, ENSG00000089685, ENSG00000161888, ENSG00000167702, ENSG00000166974, ENSG00000101057, ENSG00000137814, ENSG00000135476, ENSG00000137812, ENSG00000116852, ENSG00000196924, ENSG00000188312, ENSG00000102974, ENSG00000164961	1286	376	17083	1.8018	0.364192	0.00393778	0.00380757
GOTERM_BP_FAT	GO:0009628~response to abiotic stimulus	120	8.32755	5.97284e-05	ENSG00000023572, ENSG00000066468, ENSG00000065534, ENSG00000114346, ENSG00000064687, ENSG00000137343, ENSG00000198626, ENSG00000168411, ENSG00000136492, ENSG00000121966, ENSG00000148400, ENSG00000091536, ENSG00000143476, ENSG00000012048, ENSG00000112715, ENSG00000131018, ENSG00000134001, ENSG00000173848, ENSG00000110092, ENSG00000204305, ENSG00000143624, ENSG00000134086, ENSG00000120889, ENSG00000185386, ENSG00000166803, ENSG00000123358, ENSG00000184216, ENSG00000127483, ENSG00000132436, ENSG00000104327, ENSG00000094631, ENSG00000196584, ENSG00000162607, ENSG00000172531, ENSG00000064300, ENSG00000157212, ENSG00000068903, ENSG00000008710, ENSG00000198804, ENSG00000138376, ENSG00000166130, ENSG00000105649, ENSG00000138668, ENSG00000111247, ENSG00000285427, ENSG00000167995, ENSG00000139352, ENSG00000137693, ENSG00000101204, ENSG00000121671, ENSG00000163399, ENSG00000180176, ENSG00000099864, ENSG00000166949, ENSG00000155816, ENSG00000060718, ENSG00000075131, ENSG00000162909, ENSG00000205560, ENSG00000065615, ENSG00000139842, ENSG00000203668, ENSG00000123700, ENSG00000109991, ENSG00000135919, ENSG00000006071, ENSG00000103257, ENSG00000163961, ENSG00000163565, ENSG00000101460, ENSG00000197283, ENSG00000176884, ENSG00000116717, ENSG00000139618, ENSG00000148153, ENSG00000179915, ENSG00000005812, ENSG00000110697, ENSG00000069702, ENSG00000265972, ENSG00000152894, ENSG00000006468, ENSG00000139579, ENSG00000174469, ENSG00000169432, ENSG00000079215, ENSG00000185344, ENSG00000160469, ENSG00000124762, ENSG00000109103, ENSG00000140939, ENSG00000095002, ENSG00000196262, ENSG00000159399, ENSG00000110881, ENSG00000132356, ENSG00000146648, ENSG00000117394, ENSG00000104081, ENSG00000165802, ENSG00000129749, ENSG00000091436, ENSG00000186868, ENSG00000106144, ENSG00000141510, ENSG00000084073, ENSG00000103034, ENSG00000132646, ENSG00000159388, ENSG00000110076, ENSG00000156711, ENSG00000170558, ENSG00000154928, ENSG00000085433, ENSG00000156709, ENSG00000185122, ENSG00000184156, ENSG00000140534, ENSG00000145386, ENSG00000179094	1286	1118	17083	1.42581	0.377021	0.00407956	0.00394465
GOTERM_BP_FAT	GO:0044774~mitotic DNA integrity checkpoint signaling	20	1.38793	6.14368e-05	ENSG00000075218, ENSG00000090097, ENSG00000095002, ENSG00000177595, ENSG00000117748, ENSG00000075131, ENSG00000097046, ENSG00000110092, ENSG00000168411, ENSG00000185088, ENSG00000165891, ENSG00000085840, ENSG00000092853, ENSG00000140534, ENSG00000106144, ENSG00000160469, ENSG00000012048, ENSG00000141510, ENSG00000143476, ENSG00000124762	1286	94	17083	2.82635	0.385397	0.00414503	0.00400796
GOTERM_BP_FAT	GO:0071495~cellular response to endogenous stimulus	121	8.39695	6.17333e-05	ENSG00000151892, ENSG00000135966, ENSG00000073712, ENSG00000108469, ENSG00000123064, ENSG00000066468, ENSG00000204673, ENSG00000198626, ENSG00000159899, ENSG00000175866, ENSG00000122779, ENSG00000186480, ENSG00000021826, ENSG00000136492, ENSG00000121966, ENSG00000164692, ENSG00000148400, ENSG00000130707, ENSG00000180921, ENSG00000184347, ENSG00000143630, ENSG00000012048, ENSG00000164733, ENSG00000112715, ENSG00000106799, ENSG00000075624, ENSG00000112038, ENSG00000196557, ENSG00000197921, ENSG00000204305, ENSG00000123358, ENSG00000126500, ENSG00000105464, ENSG00000213366, ENSG00000109458, ENSG00000273706, ENSG00000094631, ENSG00000143171, ENSG00000064300, ENSG00000176974, ENSG00000118257, ENSG00000004478, ENSG00000168710, ENSG00000206557, ENSG00000124496, ENSG00000176170, ENSG00000149557, ENSG00000135439, ENSG00000068078, ENSG00000104435, ENSG00000220205, ENSG00000131759, ENSG00000118260, ENSG00000151348, ENSG00000138668, ENSG00000176105, ENSG00000167193, ENSG00000003137, ENSG00000087258, ENSG00000184113, ENSG00000147246, ENSG00000163399, ENSG00000170091, ENSG00000180176, ENSG00000166949, ENSG00000177606, ENSG00000134313, ENSG00000168610, ENSG00000160691, ENSG00000120833, ENSG00000084774, ENSG00000109991, ENSG00000067191, ENSG00000123384, ENSG00000103257, ENSG00000180447, ENSG00000136628, ENSG00000130643, ENSG00000130766, ENSG00000092421, ENSG00000068971, ENSG00000159840, ENSG00000116678, ENSG00000069702, ENSG00000152894, ENSG00000137275, ENSG00000115461, ENSG00000070808, ENSG00000079215, ENSG00000070886, ENSG00000108773, ENSG00000157933, ENSG00000171241, ENSG00000132471, ENSG00000026025, ENSG00000138696, ENSG00000138698, ENSG00000132356, ENSG00000012822, ENSG00000146648, ENSG00000105290, ENSG00000165527, ENSG00000165802, ENSG00000095637, ENSG00000109132, ENSG00000108840, ENSG00000186868, ENSG00000101255, ENSG00000141510, ENSG00000070614, ENSG00000084073, ENSG00000158856, ENSG00000106538, ENSG00000156711, ENSG00000196924, ENSG00000156709, ENSG00000185122, ENSG00000145386, ENSG00000166986, ENSG00000185008, ENSG00000168646	1286	1131	17083	1.42117	0.386839	0.00414503	0.00400796
GOTERM_BP_FAT	GO:1902806~regulation of cell cycle G1/S phase transition	33	2.29008	6.28048e-05	ENSG00000022267, ENSG00000075218, ENSG00000090097, ENSG00000008710, ENSG00000139842, ENSG00000175305, ENSG00000168411, ENSG00000146648, ENSG00000106144, ENSG00000180921, ENSG00000141510, ENSG00000198176, ENSG00000080839, ENSG00000075624, ENSG00000177595, ENSG00000117748, ENSG00000175215, ENSG00000172167, ENSG00000130024, ENSG00000146834, ENSG00000110092, ENSG00000144677, ENSG00000172716, ENSG00000137210, ENSG00000077080, ENSG00000185088, ENSG00000280789, ENSG00000171848, ENSG00000165891, ENSG00000165617, ENSG00000185324, ENSG00000123473, ENSG00000124762	1286	205	17083	2.13837	0.392023	0.00418153	0.00404326
GOTERM_BP_FAT	GO:1901701~cellular response to oxygen-containing compound	111	7.70298	6.55816e-05	ENSG00000108469, ENSG00000023572, ENSG00000121281, ENSG00000066468, ENSG00000114346, ENSG00000111752, ENSG00000158169, ENSG00000158445, ENSG00000159899, ENSG00000175866, ENSG00000186480, ENSG00000021826, ENSG00000136492, ENSG00000131914, ENSG00000130707, ENSG00000108984, ENSG00000143630, ENSG00000012048, ENSG00000075624, ENSG00000112038, ENSG00000130164, ENSG00000006025, ENSG00000150551, ENSG00000173848, ENSG00000204305, ENSG00000123358, ENSG00000184216, ENSG00000164742, ENSG00000105464, ENSG00000108179, ENSG00000135824, ENSG00000109458, ENSG00000094631, ENSG00000064300, ENSG00000176974, ENSG00000168710, ENSG00000178075, ENSG00000124496, ENSG00000074219, ENSG00000176170, ENSG00000135439, ENSG00000136527, ENSG00000220205, ENSG00000131759, ENSG00000118260, ENSG00000138668, ENSG00000176105, ENSG00000167193, ENSG00000285427, ENSG00000176749, ENSG00000003137, ENSG00000137693, ENSG00000087258, ENSG00000139197, ENSG00000188157, ENSG00000101204, ENSG00000147246, ENSG00000054356, ENSG00000189403, ENSG00000170091, ENSG00000180176, ENSG00000166949, ENSG00000165060, ENSG00000177606, ENSG00000162909, ENSG00000188064, ENSG00000168610, ENSG00000160691, ENSG00000120833, ENSG00000109991, ENSG00000067191, ENSG00000087085, ENSG00000123384, ENSG00000103257, ENSG00000136628, ENSG00000101460, ENSG00000130643, ENSG00000130766, ENSG00000152894, ENSG00000137275, ENSG00000115461, ENSG00000070808, ENSG00000079215, ENSG00000117318, ENSG00000026025, ENSG00000198722, ENSG00000119782, ENSG00000138698, ENSG00000132356, ENSG00000146648, ENSG00000105290, ENSG00000169684, ENSG00000164032, ENSG00000095637, ENSG00000109132, ENSG00000108840, ENSG00000186868, ENSG00000101255, ENSG00000141510, ENSG00000158856, ENSG00000132646, ENSG00000106538, ENSG00000156711, ENSG00000196924, ENSG00000136160, ENSG00000100836, ENSG00000156709, ENSG00000185122, ENSG00000145386, ENSG00000166501, ENSG00000168646	1286	1020	17083	1.44559	0.405253	0.00433002	0.00418684
GOTERM_BP_FAT	GO:0046903~secretion	67	4.64955	6.78557e-05	ENSG00000213023, ENSG00000129167, ENSG00000099940, ENSG00000158445, ENSG00000111670, ENSG00000067715, ENSG00000136854, ENSG00000117016, ENSG00000065615, ENSG00000008056, ENSG00000086598, ENSG00000102924, ENSG00000120833, ENSG00000084774, ENSG00000143195, ENSG00000148400, ENSG00000138190, ENSG00000135919, ENSG00000006071, ENSG00000106089, ENSG00000112715, ENSG00000126583, ENSG00000179915, ENSG00000115107, ENSG00000167371, ENSG00000007516, ENSG00000152932, ENSG00000171951, ENSG00000110092, ENSG00000145920, ENSG00000159164, ENSG00000185666, ENSG00000123358, ENSG00000160469, ENSG00000125257, ENSG00000124493, ENSG00000092531, ENSG00000159399, ENSG00000110881, ENSG00000198722, ENSG00000119782, ENSG00000136193, ENSG00000092929, ENSG00000089169, ENSG00000177380, ENSG00000100321, ENSG00000139182, ENSG00000101098, ENSG00000129596, ENSG00000108639, ENSG00000220205, ENSG00000118260, ENSG00000105649, ENSG00000137216, ENSG00000164082, ENSG00000110076, ENSG00000167995, ENSG00000143126, ENSG00000163472, ENSG00000136160, ENSG00000087258, ENSG00000184156, ENSG00000054356, ENSG00000100078, ENSG00000166501, ENSG00000105088, ENSG00000019505	1286	542	17083	1.6421	0.415874	0.00444315	0.00429622
GOTERM_BP_FAT	GO:0022037~metencephalon development	23	1.59611	6.98501e-05	ENSG00000150361, ENSG00000273706, ENSG00000105426, ENSG00000171450, ENSG00000090861, ENSG00000074047, ENSG00000179915, ENSG00000138668, ENSG00000167193, ENSG00000138802, ENSG00000176749, ENSG00000198804, ENSG00000174938, ENSG00000139352, ENSG00000102924, ENSG00000135472, ENSG00000103657, ENSG00000135919, ENSG00000018236, ENSG00000168505, ENSG00000184524, ENSG00000141510, ENSG00000108773	1286	119	17083	2.56746	0.425032	0.0045151	0.0043658
GOTERM_BP_FAT	GO:0002009~morphogenesis of an epithelium	59	4.09438	7.00944e-05	ENSG00000156345, ENSG00000130635, ENSG00000166949, ENSG00000074047, ENSG00000066468, ENSG00000198626, ENSG00000188064, ENSG00000086598, ENSG00000136099, ENSG00000121966, ENSG00000142627, ENSG00000101115, ENSG00000148400, ENSG00000164930, ENSG00000112715, ENSG00000075624, ENSG00000048342, ENSG00000138802, ENSG00000197921, ENSG00000184371, ENSG00000115461, ENSG00000153936, ENSG00000103449, ENSG00000163251, ENSG00000221823, ENSG00000128567, ENSG00000168505, ENSG00000160469, ENSG00000123473, ENSG00000076826, ENSG00000108773, ENSG00000105696, ENSG00000157933, ENSG00000184916, ENSG00000273706, ENSG00000064300, ENSG00000172531, ENSG00000156925, ENSG00000170873, ENSG00000008710, ENSG00000146648, ENSG00000206557, ENSG00000204138, ENSG00000125266, ENSG00000074219, ENSG00000103034, ENSG00000140807, ENSG00000162738, ENSG00000131759, ENSG00000005513, ENSG00000196924, ENSG00000163472, ENSG00000137693, ENSG00000121039, ENSG00000148219, ENSG00000106571, ENSG00000184557, ENSG00000184634, ENSG00000125430	1286	460	17083	1.7038	0.426144	0.0045151	0.0043658
GOTERM_BP_FAT	GO:0000077~DNA damage checkpoint signaling	23	1.59611	7.95591e-05	ENSG00000075218, ENSG00000096401, ENSG00000090097, ENSG00000095002, ENSG00000177595, ENSG00000117748, ENSG00000075131, ENSG00000097046, ENSG00000110092, ENSG00000138496, ENSG00000168411, ENSG00000185088, ENSG00000165891, ENSG00000136492, ENSG00000092853, ENSG00000140534, ENSG00000091436, ENSG00000106144, ENSG00000160469, ENSG00000012048, ENSG00000141510, ENSG00000143476, ENSG00000124762	1286	120	17083	2.54607	0.467606	0.00504436	0.00487755
GOTERM_BP_FAT	GO:0090068~positive regulation of cell cycle process	40	2.77585	7.95841e-05	ENSG00000101350, ENSG00000137807, ENSG00000213024, ENSG00000113810, ENSG00000181085, ENSG00000146918, ENSG00000114346, ENSG00000068903, ENSG00000119541, ENSG00000097046, ENSG00000139842, ENSG00000159899, ENSG00000175305, ENSG00000146648, ENSG00000165527, ENSG00000091436, ENSG00000089685, ENSG00000109132, ENSG00000178295, ENSG00000180921, ENSG00000176170, ENSG00000143476, ENSG00000198176, ENSG00000113648, ENSG00000196670, ENSG00000176024, ENSG00000135476, ENSG00000111247, ENSG00000172167, ENSG00000137812, ENSG00000146834, ENSG00000110092, ENSG00000280789, ENSG00000171848, ENSG00000161692, ENSG00000165891, ENSG00000164109, ENSG00000185324, ENSG00000123473, ENSG00000142731	1286	273	17083	1.94635	0.467712	0.00504436	0.00487755
GOTERM_BP_FAT	GO:0012501~programmed cell death	114	7.91117	8.51086e-05	ENSG00000023572, ENSG00000066468, ENSG00000198626, ENSG00000159899, ENSG00000082397, ENSG00000131080, ENSG00000121966, ENSG00000148400, ENSG00000184347, ENSG00000108984, ENSG00000012048, ENSG00000165304, ENSG00000175197, ENSG00000112715, ENSG00000198176, ENSG00000106799, ENSG00000133318, ENSG00000127152, ENSG00000155849, ENSG00000131652, ENSG00000120885, ENSG00000120889, ENSG00000163251, ENSG00000056558, ENSG00000183762, ENSG00000088881, ENSG00000123358, ENSG00000104133, ENSG00000108179, ENSG00000109736, ENSG00000121380, ENSG00000184916, ENSG00000215788, ENSG00000064300, ENSG00000168710, ENSG00000010322, ENSG00000122756, ENSG00000089685, ENSG00000135439, ENSG00000068078, ENSG00000112977, ENSG00000139636, ENSG00000285427, ENSG00000114993, ENSG00000105928, ENSG00000003137, ENSG00000119632, ENSG00000137693, ENSG00000055163, ENSG00000137573, ENSG00000184990, ENSG00000106571, ENSG00000090097, ENSG00000073111, ENSG00000166949, ENSG00000111676, ENSG00000150760, ENSG00000136854, ENSG00000139842, ENSG00000247077, ENSG00000142627, ENSG00000163565, ENSG00000108387, ENSG00000141378, ENSG00000197283, ENSG00000075945, ENSG00000156970, ENSG00000092421, ENSG00000116717, ENSG00000139618, ENSG00000213853, ENSG00000115107, ENSG00000137713, ENSG00000085733, ENSG00000137275, ENSG00000062598, ENSG00000070808, ENSG00000143384, ENSG00000277586, ENSG00000124762, ENSG00000156687, ENSG00000140939, ENSG00000095002, ENSG00000196262, ENSG00000130734, ENSG00000159399, ENSG00000197912, ENSG00000008196, ENSG00000105290, ENSG00000104081, ENSG00000165527, ENSG00000089486, ENSG00000185896, ENSG00000106144, ENSG00000101255, ENSG00000141510, ENSG00000084073, ENSG00000073605, ENSG00000074317, ENSG00000166619, ENSG00000090861, ENSG00000177595, ENSG00000135476, ENSG00000163472, ENSG00000166224, ENSG00000185088, ENSG00000135472, ENSG00000156709, ENSG00000101126, ENSG00000184156, ENSG00000049130, ENSG00000185008, ENSG00000166501, ENSG00000169857	1286	1060	17083	1.42864	0.490509	0.00535171	0.00517474
GOTERM_BP_FAT	GO:0098609~cell-cell adhesion	71	4.92713	8.71292e-05	ENSG00000152583, ENSG00000149294, ENSG00000132535, ENSG00000129244, ENSG00000162706, ENSG00000066468, ENSG00000136854, ENSG00000171587, ENSG00000170017, ENSG00000175866, ENSG00000154127, ENSG00000188064, ENSG00000102924, ENSG00000136099, ENSG00000160691, ENSG00000148400, ENSG00000130202, ENSG00000112715, ENSG00000066032, ENSG00000069188, ENSG00000017260, ENSG00000075624, ENSG00000105426, ENSG00000067445, ENSG00000091972, ENSG00000179915, ENSG00000253953, ENSG00000128606, ENSG00000185985, ENSG00000018236, ENSG00000152092, ENSG00000167614, ENSG00000108852, ENSG00000076826, ENSG00000178235, ENSG00000156687, ENSG00000177103, ENSG00000196262, ENSG00000179242, ENSG00000172531, ENSG00000008710, ENSG00000135424, ENSG00000005884, ENSG00000148948, ENSG00000144668, ENSG00000146648, ENSG00000166450, ENSG00000100767, ENSG00000139182, ENSG00000178031, ENSG00000185615, ENSG00000242419, ENSG00000154134, ENSG00000142949, ENSG00000112139, ENSG00000154096, ENSG00000198753, ENSG00000153404, ENSG00000198910, ENSG00000176749, ENSG00000110076, ENSG00000196924, ENSG00000143126, ENSG00000170558, ENSG00000064309, ENSG00000148219, ENSG00000055163, ENSG00000169851, ENSG00000184113, ENSG00000185008, ENSG00000121871	1286	589	17083	1.60128	0.498602	0.00543563	0.00525588
GOTERM_BP_FAT	GO:0032880~regulation of protein localization	100	6.93963	9.06096e-05	ENSG00000073712, ENSG00000213024, ENSG00000213420, ENSG00000114346, ENSG00000064687, ENSG00000134874, ENSG00000158445, ENSG00000186480, ENSG00000086598, ENSG00000039523, ENSG00000120992, ENSG00000184900, ENSG00000112715, ENSG00000075624, ENSG00000113648, ENSG00000173210, ENSG00000007516, ENSG00000112038, ENSG00000150551, ENSG00000139496, ENSG00000159363, ENSG00000163251, ENSG00000107362, ENSG00000157978, ENSG00000094631, ENSG00000163938, ENSG00000064300, ENSG00000171720, ENSG00000174799, ENSG00000138496, ENSG00000138376, ENSG00000164877, ENSG00000139182, ENSG00000089685, ENSG00000143575, ENSG00000126950, ENSG00000135439, ENSG00000220205, ENSG00000167193, ENSG00000242173, ENSG00000176749, ENSG00000198911, ENSG00000152556, ENSG00000146834, ENSG00000137693, ENSG00000148219, ENSG00000087258, ENSG00000135272, ENSG00000131507, ENSG00000106571, ENSG00000135924, ENSG00000166949, ENSG00000104904, ENSG00000175305, ENSG00000007047, ENSG00000184381, ENSG00000105270, ENSG00000142627, ENSG00000006071, ENSG00000087085, ENSG00000106089, ENSG00000123384, ENSG00000107331, ENSG00000130762, ENSG00000017260, ENSG00000130766, ENSG00000091972, ENSG00000170385, ENSG00000179915, ENSG00000215475, ENSG00000166963, ENSG00000196262, ENSG00000151150, ENSG00000148384, ENSG00000198168, ENSG00000076201, ENSG00000198722, ENSG00000119782, ENSG00000138698, ENSG00000005884, ENSG00000132356, ENSG00000120533, ENSG00000146648, ENSG00000008196, ENSG00000088832, ENSG00000007384, ENSG00000165527, ENSG00000095637, ENSG00000186868, ENSG00000158856, ENSG00000113108, ENSG00000196924, ENSG00000115484, ENSG00000116574, ENSG00000143126, ENSG00000170558, ENSG00000159023, ENSG00000109084, ENSG00000203879, ENSG00000166501	1286	905	17083	1.46783	0.51224	0.00560859	0.00542313
GOTERM_BP_FAT	GO:0048729~tissue morphogenesis	69	4.78834	9.25443e-05	ENSG00000156345, ENSG00000130635, ENSG00000166949, ENSG00000074047, ENSG00000066468, ENSG00000060718, ENSG00000065534, ENSG00000198626, ENSG00000188064, ENSG00000086598, ENSG00000136099, ENSG00000121966, ENSG00000142627, ENSG00000101115, ENSG00000148400, ENSG00000164930, ENSG00000112715, ENSG00000106799, ENSG00000075624, ENSG00000048342, ENSG00000069702, ENSG00000138802, ENSG00000197921, ENSG00000184371, ENSG00000115461, ENSG00000153936, ENSG00000103449, ENSG00000163251, ENSG00000221823, ENSG00000128567, ENSG00000168505, ENSG00000160469, ENSG00000123473, ENSG00000076826, ENSG00000108773, ENSG00000105696, ENSG00000157933, ENSG00000184916, ENSG00000273706, ENSG00000064300, ENSG00000172531, ENSG00000156925, ENSG00000170873, ENSG00000008710, ENSG00000005884, ENSG00000118257, ENSG00000146648, ENSG00000206557, ENSG00000088832, ENSG00000204138, ENSG00000125266, ENSG00000074219, ENSG00000103034, ENSG00000140807, ENSG00000162738, ENSG00000131759, ENSG00000151348, ENSG00000005513, ENSG00000196924, ENSG00000163472, ENSG00000164683, ENSG00000137693, ENSG00000121039, ENSG00000148219, ENSG00000106571, ENSG00000184557, ENSG00000185008, ENSG00000184634, ENSG00000125430	1286	569	17083	1.61087	0.519661	0.00568394	0.00549598
GOTERM_BP_FAT	GO:0010639~negative regulation of organelle organization	48	3.33102	9.75948e-05	ENSG00000135407, ENSG00000140939, ENSG00000163539, ENSG00000197694, ENSG00000040275, ENSG00000094631, ENSG00000165060, ENSG00000047849, ENSG00000108828, ENSG00000112742, ENSG00000047648, ENSG00000040633, ENSG00000004478, ENSG00000111490, ENSG00000122952, ENSG00000144824, ENSG00000161681, ENSG00000125746, ENSG00000105270, ENSG00000089685, ENSG00000139182, ENSG00000161888, ENSG00000186868, ENSG00000012048, ENSG00000141510, ENSG00000149557, ENSG00000158856, ENSG00000066032, ENSG00000130787, ENSG00000104435, ENSG00000156970, ENSG00000104833, ENSG00000213699, ENSG00000167371, ENSG00000135476, ENSG00000157540, ENSG00000172167, ENSG00000162063, ENSG00000137693, ENSG00000120885, ENSG00000085433, ENSG00000071539, ENSG00000164109, ENSG00000185324, ENSG00000166848, ENSG00000108773, ENSG00000108179, ENSG00000076826	1286	354	17083	1.8012	0.538504	0.00594803	0.00575133
GOTERM_BP_FAT	GO:0016192~vesicle-mediated transport	139	9.64608	0.000100178	ENSG00000105355, ENSG00000213023, ENSG00000135966, ENSG00000129167, ENSG00000099940, ENSG00000064687, ENSG00000158445, ENSG00000067715, ENSG00000131242, ENSG00000008056, ENSG00000154917, ENSG00000100228, ENSG00000086598, ENSG00000145817, ENSG00000148400, ENSG00000091536, ENSG00000086232, ENSG00000102003, ENSG00000124164, ENSG00000126583, ENSG00000114859, ENSG00000133318, ENSG00000142408, ENSG00000155849, ENSG00000007516, ENSG00000130164, ENSG00000156931, ENSG00000204305, ENSG00000145920, ENSG00000159363, ENSG00000185666, ENSG00000163377, ENSG00000166402, ENSG00000125257, ENSG00000104133, ENSG00000028528, ENSG00000157978, ENSG00000186815, ENSG00000163539, ENSG00000151116, ENSG00000146966, ENSG00000172803, ENSG00000136193, ENSG00000089169, ENSG00000177380, ENSG00000164877, ENSG00000103111, ENSG00000075826, ENSG00000135439, ENSG00000130787, ENSG00000108639, ENSG00000220205, ENSG00000131759, ENSG00000105649, ENSG00000139636, ENSG00000176105, ENSG00000006125, ENSG00000167632, ENSG00000122644, ENSG00000127419, ENSG00000087258, ENSG00000189403, ENSG00000100078, ENSG00000101350, ENSG00000170091, ENSG00000213983, ENSG00000198382, ENSG00000180176, ENSG00000155816, ENSG00000150760, ENSG00000136854, ENSG00000117016, ENSG00000203668, ENSG00000065609, ENSG00000184381, ENSG00000168297, ENSG00000138190, ENSG00000087085, ENSG00000106089, ENSG00000123384, ENSG00000126775, ENSG00000130643, ENSG00000213853, ENSG00000181790, ENSG00000167371, ENSG00000179915, ENSG00000061938, ENSG00000115504, ENSG00000198932, ENSG00000138768, ENSG00000116678, ENSG00000152932, ENSG00000138802, ENSG00000085733, ENSG00000113282, ENSG00000100934, ENSG00000062598, ENSG00000159164, ENSG00000184014, ENSG00000144596, ENSG00000160469, ENSG00000109103, ENSG00000047249, ENSG00000123240, ENSG00000092531, ENSG00000105339, ENSG00000136717, ENSG00000151150, ENSG00000076201, ENSG00000130294, ENSG00000198722, ENSG00000119541, ENSG00000110880, ENSG00000092929, ENSG00000146648, ENSG00000105290, ENSG00000165527, ENSG00000100321, ENSG00000185896, ENSG00000254995, ENSG00000101098, ENSG00000103034, ENSG00000074317, ENSG00000262246, ENSG00000155980, ENSG00000072134, ENSG00000105605, ENSG00000197622, ENSG00000196924, ENSG00000124507, ENSG00000163472, ENSG00000116574, ENSG00000170558, ENSG00000184156, ENSG00000203879, ENSG00000164961, ENSG00000166501, ENSG00000019505, ENSG00000254585	1286	1349	17083	1.36876	0.547855	0.00605888	0.00585852
GOTERM_BP_FAT	GO:0007010~cytoskeleton organization	135	9.36849	0.000101513	ENSG00000213024, ENSG00000064042, ENSG00000113657, ENSG00000128591, ENSG00000198624, ENSG00000134874, ENSG00000137343, ENSG00000132694, ENSG00000175866, ENSG00000082397, ENSG00000091536, ENSG00000180921, ENSG00000012048, ENSG00000130202, ENSG00000131018, ENSG00000075624, ENSG00000173210, ENSG00000048342, ENSG00000180263, ENSG00000155849, ENSG00000154358, ENSG00000011523, ENSG00000077080, ENSG00000138160, ENSG00000187961, ENSG00000166803, ENSG00000164109, ENSG00000123473, ENSG00000076826, ENSG00000175084, ENSG00000132436, ENSG00000163539, ENSG00000094631, ENSG00000196584, ENSG00000047849, ENSG00000112742, ENSG00000170873, ENSG00000171720, ENSG00000174799, ENSG00000204899, ENSG00000010322, ENSG00000144824, ENSG00000125746, ENSG00000204138, ENSG00000164877, ENSG00000089685, ENSG00000101057, ENSG00000135835, ENSG00000135439, ENSG00000130787, ENSG00000104435, ENSG00000104833, ENSG00000167193, ENSG00000170004, ENSG00000114993, ENSG00000176749, ENSG00000139354, ENSG00000141380, ENSG00000188157, ENSG00000100078, ENSG00000150361, ENSG00000101350, ENSG00000135407, ENSG00000198382, ENSG00000161813, ENSG00000104983, ENSG00000197694, ENSG00000040275, ENSG00000099864, ENSG00000111834, ENSG00000015592, ENSG00000155816, ENSG00000054282, ENSG00000007047, ENSG00000160691, ENSG00000105270, ENSG00000147874, ENSG00000066032, ENSG00000154310, ENSG00000017260, ENSG00000092421, ENSG00000116717, ENSG00000139618, ENSG00000213853, ENSG00000115504, ENSG00000159840, ENSG00000084764, ENSG00000085733, ENSG00000118007, ENSG00000062598, ENSG00000124126, ENSG00000160469, ENSG00000166963, ENSG00000277586, ENSG00000142731, ENSG00000137807, ENSG00000149591, ENSG00000180198, ENSG00000176014, ENSG00000105613, ENSG00000136717, ENSG00000151150, ENSG00000026025, ENSG00000171368, ENSG00000138698, ENSG00000110880, ENSG00000047648, ENSG00000186185, ENSG00000086015, ENSG00000165527, ENSG00000044090, ENSG00000091436, ENSG00000095637, ENSG00000186868, ENSG00000167702, ENSG00000166974, ENSG00000100285, ENSG00000158856, ENSG00000262246, ENSG00000137814, ENSG00000154096, ENSG00000135476, ENSG00000135596, ENSG00000078114, ENSG00000171533, ENSG00000116852, ENSG00000196924, ENSG00000124507, ENSG00000116574, ENSG00000085433, ENSG00000159023, ENSG00000141503, ENSG00000108797, ENSG00000164961, ENSG00000254585	1286	1305	17083	1.37419	0.552613	0.00609311	0.00589162
GOTERM_BP_FAT	GO:1902749~regulation of cell cycle G2/M phase transition	23	1.59611	0.00010265	ENSG00000022267, ENSG00000113648, ENSG00000148153, ENSG00000157212, ENSG00000119541, ENSG00000097046, ENSG00000136104, ENSG00000139579, ENSG00000110092, ENSG00000143624, ENSG00000138376, ENSG00000161692, ENSG00000085840, ENSG00000092853, ENSG00000140534, ENSG00000109132, ENSG00000185324, ENSG00000160469, ENSG00000012048, ENSG00000169857, ENSG00000141510, ENSG00000143476, ENSG00000124762	1286	122	17083	2.50433	0.556624	0.006115	0.00591279
GOTERM_BP_FAT	GO:0016079~synaptic vesicle exocytosis	16	1.11034	0.0001072	ENSG00000092531, ENSG00000099940, ENSG00000220205, ENSG00000105649, ENSG00000167371, ENSG00000198722, ENSG00000067715, ENSG00000136854, ENSG00000117016, ENSG00000145920, ENSG00000159164, ENSG00000089169, ENSG00000177380, ENSG00000106089, ENSG00000019505, ENSG00000101098	1286	67	17083	3.17226	0.572325	0.00633841	0.00612881
GOTERM_BP_FAT	GO:0048646~anatomical structure formation involved in morphogenesis	105	7.28661	0.000108585	ENSG00000128596, ENSG00000130558, ENSG00000128591, ENSG00000066468, ENSG00000159899, ENSG00000082397, ENSG00000102924, ENSG00000086598, ENSG00000136099, ENSG00000148400, ENSG00000130827, ENSG00000130202, ENSG00000112715, ENSG00000106799, ENSG00000069188, ENSG00000048342, ENSG00000135298, ENSG00000171951, ENSG00000196557, ENSG00000197921, ENSG00000154358, ENSG00000153936, ENSG00000103449, ENSG00000163251, ENSG00000123358, ENSG00000123473, ENSG00000109458, ENSG00000273706, ENSG00000104327, ENSG00000196584, ENSG00000156925, ENSG00000135424, ENSG00000118257, ENSG00000206557, ENSG00000007062, ENSG00000204138, ENSG00000184524, ENSG00000074219, ENSG00000071246, ENSG00000131759, ENSG00000162738, ENSG00000171450, ENSG00000151348, ENSG00000176749, ENSG00000064309, ENSG00000121039, ENSG00000137693, ENSG00000205336, ENSG00000106571, ENSG00000184634, ENSG00000100078, ENSG00000156345, ENSG00000166949, ENSG00000074047, ENSG00000112367, ENSG00000060718, ENSG00000162909, ENSG00000150760, ENSG00000171587, ENSG00000054282, ENSG00000160691, ENSG00000164252, ENSG00000101115, ENSG00000142627, ENSG00000103657, ENSG00000177283, ENSG00000107331, ENSG00000164930, ENSG00000136868, ENSG00000213853, ENSG00000179915, ENSG00000116678, ENSG00000069702, ENSG00000138802, ENSG00000189306, ENSG00000018236, ENSG00000221823, ENSG00000128567, ENSG00000168505, ENSG00000108773, ENSG00000157933, ENSG00000119541, ENSG00000171368, ENSG00000005884, ENSG00000092929, ENSG00000008196, ENSG00000088832, ENSG00000125266, ENSG00000141510, ENSG00000072135, ENSG00000154096, ENSG00000196411, ENSG00000078114, ENSG00000005513, ENSG00000137812, ENSG00000130066, ENSG00000196924, ENSG00000164683, ENSG00000114270, ENSG00000135472, ENSG00000154928, ENSG00000165891, ENSG00000185008, ENSG00000108797, ENSG00000168646	1286	965	17083	1.44539	0.576994	0.00634847	0.00613854
GOTERM_BP_FAT	GO:0034331~cell junction maintenance	13	0.902151	0.000109688	ENSG00000197283, ENSG00000073712, ENSG00000179915, ENSG00000105649, ENSG00000135298, ENSG00000170873, ENSG00000163362, ENSG00000102924, ENSG00000161681, ENSG00000165527, ENSG00000108797, ENSG00000162105, ENSG00000076826	1286	46	17083	3.75412	0.580673	0.00634847	0.00613854
GOTERM_BP_FAT	GO:0044773~mitotic DNA damage checkpoint signaling	19	1.31853	0.000109774	ENSG00000075218, ENSG00000090097, ENSG00000095002, ENSG00000177595, ENSG00000117748, ENSG00000075131, ENSG00000097046, ENSG00000110092, ENSG00000168411, ENSG00000185088, ENSG00000165891, ENSG00000092853, ENSG00000140534, ENSG00000106144, ENSG00000160469, ENSG00000012048, ENSG00000141510, ENSG00000143476, ENSG00000124762	1286	90	17083	2.80436	0.58096	0.00634847	0.00613854
GOTERM_BP_FAT	GO:0006974~DNA damage response	90	6.24566	0.000119636	ENSG00000075218, ENSG00000174371, ENSG00000198382, ENSG00000090097, ENSG00000108469, ENSG00000073111, ENSG00000155816, ENSG00000075131, ENSG00000158169, ENSG00000097046, ENSG00000159259, ENSG00000139842, ENSG00000119720, ENSG00000168411, ENSG00000136492, ENSG00000140525, ENSG00000142627, ENSG00000178295, ENSG00000179262, ENSG00000163961, ENSG00000122257, ENSG00000163565, ENSG00000108984, ENSG00000012048, ENSG00000143476, ENSG00000175197, ENSG00000133119, ENSG00000198890, ENSG00000130766, ENSG00000113648, ENSG00000139618, ENSG00000116717, ENSG00000148153, ENSG00000112511, ENSG00000136104, ENSG00000139579, ENSG00000110092, ENSG00000172716, ENSG00000188130, ENSG00000143624, ENSG00000280789, ENSG00000166803, ENSG00000071539, ENSG00000092853, ENSG00000143384, ENSG00000166848, ENSG00000100297, ENSG00000160469, ENSG00000106399, ENSG00000124762, ENSG00000095002, ENSG00000196584, ENSG00000162607, ENSG00000172531, ENSG00000181085, ENSG00000157212, ENSG00000100918, ENSG00000171720, ENSG00000118655, ENSG00000138496, ENSG00000138376, ENSG00000120616, ENSG00000120539, ENSG00000089486, ENSG00000091436, ENSG00000186868, ENSG00000106144, ENSG00000147536, ENSG00000148229, ENSG00000141510, ENSG00000084073, ENSG00000096401, ENSG00000135999, ENSG00000132646, ENSG00000163507, ENSG00000177595, ENSG00000159388, ENSG00000117748, ENSG00000111247, ENSG00000131153, ENSG00000285427, ENSG00000137693, ENSG00000205978, ENSG00000185088, ENSG00000100479, ENSG00000165891, ENSG00000185122, ENSG00000101204, ENSG00000140534, ENSG00000189403	1286	801	17083	1.49256	0.612459	0.00686867	0.00664154
GOTERM_BP_FAT	GO:0031023~microtubule organizing center organization	22	1.52672	0.000121511	ENSG00000101350, ENSG00000198382, ENSG00000135835, ENSG00000104983, ENSG00000213024, ENSG00000163539, ENSG00000139618, ENSG00000137814, ENSG00000116717, ENSG00000196584, ENSG00000170004, ENSG00000134874, ENSG00000174799, ENSG00000011523, ENSG00000054282, ENSG00000138160, ENSG00000166803, ENSG00000160469, ENSG00000123473, ENSG00000012048, ENSG00000142731, ENSG00000147874	1286	115	17083	2.54125	0.618174	0.00692613	0.00669709
GOTERM_BP_FAT	GO:0031110~regulation of microtubule polymerization or depolymerization	20	1.38793	0.000127564	ENSG00000104435, ENSG00000182628, ENSG00000163539, ENSG00000137814, ENSG00000104833, ENSG00000094631, ENSG00000015592, ENSG00000157540, ENSG00000176749, ENSG00000004478, ENSG00000084764, ENSG00000125746, ENSG00000085433, ENSG00000154839, ENSG00000105270, ENSG00000186868, ENSG00000166963, ENSG00000166974, ENSG00000147874, ENSG00000076826	1286	99	17083	2.6836	0.636055	0.0072192	0.00698047
GOTERM_BP_FAT	GO:0051094~positive regulation of developmental process	139	9.64608	0.000135215	ENSG00000213023, ENSG00000073712, ENSG00000129167, ENSG00000130558, ENSG00000066468, ENSG00000114346, ENSG00000067715, ENSG00000007402, ENSG00000112562, ENSG00000175866, ENSG00000102924, ENSG00000121966, ENSG00000148400, ENSG00000131914, ENSG00000130827, ENSG00000012048, ENSG00000112715, ENSG00000106799, ENSG00000075624, ENSG00000128482, ENSG00000113648, ENSG00000114859, ENSG00000135298, ENSG00000112038, ENSG00000175356, ENSG00000130287, ENSG00000110092, ENSG00000204305, ENSG00000188130, ENSG00000077080, ENSG00000134086, ENSG00000167178, ENSG00000185386, ENSG00000166407, ENSG00000178235, ENSG00000109458, ENSG00000163539, ENSG00000273706, ENSG00000094631, ENSG00000196584, ENSG00000064300, ENSG00000157212, ENSG00000068903, ENSG00000223496, ENSG00000007062, ENSG00000144824, ENSG00000139182, ENSG00000124772, ENSG00000176170, ENSG00000143575, ENSG00000153487, ENSG00000135439, ENSG00000215417, ENSG00000131759, ENSG00000118260, ENSG00000198753, ENSG00000198910, ENSG00000285427, ENSG00000003137, ENSG00000130024, ENSG00000139352, ENSG00000064309, ENSG00000137693, ENSG00000141380, ENSG00000139197, ENSG00000188157, ENSG00000184113, ENSG00000118707, ENSG00000147246, ENSG00000106571, ENSG00000189403, ENSG00000100078, ENSG00000124782, ENSG00000165973, ENSG00000105088, ENSG00000132535, ENSG00000166949, ENSG00000244405, ENSG00000074047, ENSG00000162909, ENSG00000171587, ENSG00000247077, ENSG00000188064, ENSG00000168610, ENSG00000120833, ENSG00000123307, ENSG00000164252, ENSG00000122694, ENSG00000135919, ENSG00000058404, ENSG00000103257, ENSG00000213853, ENSG00000181790, ENSG00000175832, ENSG00000170385, ENSG00000179915, ENSG00000069702, ENSG00000137275, ENSG00000184371, ENSG00000185985, ENSG00000140557, ENSG00000277586, ENSG00000108773, ENSG00000095002, ENSG00000179242, ENSG00000136717, ENSG00000110888, ENSG00000159399, ENSG00000119782, ENSG00000138696, ENSG00000132356, ENSG00000110880, ENSG00000146648, ENSG00000161681, ENSG00000044090, ENSG00000109132, ENSG00000186868, ENSG00000125266, ENSG00000137817, ENSG00000171094, ENSG00000106538, ENSG00000105605, ENSG00000112773, ENSG00000005513, ENSG00000171533, ENSG00000196924, ENSG00000124507, ENSG00000163472, ENSG00000154928, ENSG00000185122, ENSG00000101126, ENSG00000049130, ENSG00000185885, ENSG00000184557, ENSG00000203879, ENSG00000185008, ENSG00000166501, ENSG00000121871, ENSG00000168646	1286	1359	17083	1.35868	0.657464	0.00759792	0.00734667
GOTERM_BP_FAT	GO:1901976~regulation of cell cycle checkpoint	13	0.902151	0.000137315	ENSG00000139618, ENSG00000117748, ENSG00000137812, ENSG00000139842, ENSG00000136104, ENSG00000168411, ENSG00000138376, ENSG00000122952, ENSG00000164109, ENSG00000091436, ENSG00000178295, ENSG00000089685, ENSG00000012048	1286	47	17083	3.67425	0.663119	0.00766162	0.00740827
GOTERM_BP_FAT	GO:1903305~regulation of regulated secretory pathway	24	1.66551	0.000139556	ENSG00000099625, ENSG00000213023, ENSG00000126583, ENSG00000171450, ENSG00000105649, ENSG00000135596, ENSG00000007516, ENSG00000158445, ENSG00000067715, ENSG00000196557, ENSG00000136854, ENSG00000117016, ENSG00000139220, ENSG00000008056, ENSG00000092929, ENSG00000089169, ENSG00000148400, ENSG00000185896, ENSG00000102003, ENSG00000106089, ENSG00000166501, ENSG00000100078, ENSG00000019505, ENSG00000101098	1286	133	17083	2.39708	0.669048	0.00773219	0.0074765
GOTERM_BP_FAT	GO:0045055~regulated exocytosis	25	1.73491	0.000145706	ENSG00000213023, ENSG00000129167, ENSG00000092531, ENSG00000099940, ENSG00000198722, ENSG00000067715, ENSG00000136854, ENSG00000117016, ENSG00000092929, ENSG00000089169, ENSG00000148400, ENSG00000177380, ENSG00000100321, ENSG00000106089, ENSG00000101098, ENSG00000108639, ENSG00000220205, ENSG00000167371, ENSG00000105649, ENSG00000163472, ENSG00000145920, ENSG00000159164, ENSG00000100078, ENSG00000125257, ENSG00000019505	1286	142	17083	2.3387	0.684788	0.00801685	0.00775175
GOTERM_BP_FAT	GO:0035239~tube morphogenesis	79	5.4823	0.000149397	ENSG00000156345, ENSG00000166949, ENSG00000074047, ENSG00000066468, ENSG00000065534, ENSG00000198626, ENSG00000159899, ENSG00000054282, ENSG00000188064, ENSG00000086598, ENSG00000160691, ENSG00000121966, ENSG00000164252, ENSG00000142627, ENSG00000101115, ENSG00000148400, ENSG00000177283, ENSG00000123384, ENSG00000164930, ENSG00000112715, ENSG00000106799, ENSG00000136868, ENSG00000048342, ENSG00000179915, ENSG00000069702, ENSG00000138802, ENSG00000116678, ENSG00000171951, ENSG00000197921, ENSG00000130164, ENSG00000184371, ENSG00000153936, ENSG00000103449, ENSG00000163251, ENSG00000221823, ENSG00000123358, ENSG00000128567, ENSG00000168505, ENSG00000123473, ENSG00000108773, ENSG00000105696, ENSG00000157933, ENSG00000109458, ENSG00000273706, ENSG00000172531, ENSG00000156925, ENSG00000157212, ENSG00000119541, ENSG00000170873, ENSG00000008710, ENSG00000118257, ENSG00000146648, ENSG00000206557, ENSG00000008196, ENSG00000204138, ENSG00000044090, ENSG00000125266, ENSG00000074219, ENSG00000103034, ENSG00000071246, ENSG00000162738, ENSG00000131759, ENSG00000154096, ENSG00000196411, ENSG00000005513, ENSG00000130066, ENSG00000196924, ENSG00000170558, ENSG00000164683, ENSG00000137693, ENSG00000121039, ENSG00000166224, ENSG00000154928, ENSG00000165891, ENSG00000205336, ENSG00000165617, ENSG00000106571, ENSG00000184634, ENSG00000125430	1286	686	17083	1.52977	0.693875	0.00814362	0.00787433
GOTERM_BP_FAT	GO:0050806~positive regulation of synaptic transmission	26	1.8043	0.000150065	ENSG00000132535, ENSG00000094631, ENSG00000067715, ENSG00000136854, ENSG00000117016, ENSG00000160191, ENSG00000146648, ENSG00000135919, ENSG00000139182, ENSG00000106089, ENSG00000101098, ENSG00000126583, ENSG00000176884, ENSG00000220205, ENSG00000118160, ENSG00000142408, ENSG00000105605, ENSG00000179915, ENSG00000007516, ENSG00000204305, ENSG00000079215, ENSG00000187902, ENSG00000108852, ENSG00000164742, ENSG00000105464, ENSG00000162105	1286	151	17083	2.28728	0.695492	0.00814362	0.00787433
GOTERM_BP_FAT	GO:0045595~regulation of cell differentiation	157	10.8952	0.000159006	ENSG00000073712, ENSG00000129167, ENSG00000130558, ENSG00000066468, ENSG00000167680, ENSG00000114745, ENSG00000114346, ENSG00000137343, ENSG00000159899, ENSG00000175866, ENSG00000154127, ENSG00000186480, ENSG00000121966, ENSG00000148400, ENSG00000131914, ENSG00000130827, ENSG00000122378, ENSG00000175197, ENSG00000112715, ENSG00000106799, ENSG00000178467, ENSG00000158715, ENSG00000075624, ENSG00000128482, ENSG00000113648, ENSG00000114859, ENSG00000156650, ENSG00000127152, ENSG00000198732, ENSG00000112038, ENSG00000175356, ENSG00000130164, ENSG00000197921, ENSG00000130287, ENSG00000110092, ENSG00000204305, ENSG00000188130, ENSG00000077080, ENSG00000134086, ENSG00000167178, ENSG00000185386, ENSG00000166407, ENSG00000091127, ENSG00000178235, ENSG00000163539, ENSG00000273706, ENSG00000094631, ENSG00000196584, ENSG00000171720, ENSG00000068903, ENSG00000150938, ENSG00000007062, ENSG00000144824, ENSG00000074219, ENSG00000143575, ENSG00000182968, ENSG00000215417, ENSG00000131759, ENSG00000118260, ENSG00000136367, ENSG00000198753, ENSG00000198910, ENSG00000285427, ENSG00000076770, ENSG00000170004, ENSG00000176749, ENSG00000003137, ENSG00000130024, ENSG00000139352, ENSG00000064309, ENSG00000011304, ENSG00000137693, ENSG00000141380, ENSG00000184113, ENSG00000118707, ENSG00000147246, ENSG00000131507, ENSG00000106571, ENSG00000189403, ENSG00000100078, ENSG00000124782, ENSG00000165973, ENSG00000105088, ENSG00000130635, ENSG00000166949, ENSG00000124193, ENSG00000244405, ENSG00000074047, ENSG00000171587, ENSG00000139842, ENSG00000188064, ENSG00000168610, ENSG00000120833, ENSG00000123307, ENSG00000122694, ENSG00000135919, ENSG00000058404, ENSG00000006071, ENSG00000144485, ENSG00000103257, ENSG00000197283, ENSG00000075945, ENSG00000198890, ENSG00000001617, ENSG00000092421, ENSG00000105426, ENSG00000213853, ENSG00000175832, ENSG00000170385, ENSG00000061938, ENSG00000188290, ENSG00000149926, ENSG00000137275, ENSG00000184371, ENSG00000115461, ENSG00000128606, ENSG00000277586, ENSG00000108773, ENSG00000157933, ENSG00000179242, ENSG00000136717, ENSG00000110888, ENSG00000117318, ENSG00000138696, ENSG00000146648, ENSG00000166450, ENSG00000008196, ENSG00000044090, ENSG00000188766, ENSG00000109132, ENSG00000108840, ENSG00000186868, ENSG00000125266, ENSG00000101255, ENSG00000141510, ENSG00000137817, ENSG00000107742, ENSG00000171094, ENSG00000154096, ENSG00000106538, ENSG00000159388, ENSG00000112773, ENSG00000005513, ENSG00000171533, ENSG00000136160, ENSG00000164683, ENSG00000154928, ENSG00000185122, ENSG00000101126, ENSG00000049130, ENSG00000185885, ENSG00000184557, ENSG00000203879, ENSG00000185008, ENSG00000183864, ENSG00000168646, ENSG00000144730	1286	1573	17083	1.32585	0.716318	0.00854385	0.00826132
GOTERM_BP_FAT	GO:0050769~positive regulation of neurogenesis	37	2.56766	0.000159597	ENSG00000178235, ENSG00000179242, ENSG00000196584, ENSG00000094631, ENSG00000244405, ENSG00000136717, ENSG00000110888, ENSG00000171587, ENSG00000175866, ENSG00000146648, ENSG00000121966, ENSG00000148400, ENSG00000044090, ENSG00000130827, ENSG00000135919, ENSG00000058404, ENSG00000103257, ENSG00000186868, ENSG00000137817, ENSG00000112715, ENSG00000128482, ENSG00000114859, ENSG00000170385, ENSG00000005513, ENSG00000198753, ENSG00000198910, ENSG00000112038, ENSG00000171533, ENSG00000130287, ENSG00000139352, ENSG00000064309, ENSG00000167178, ENSG00000101126, ENSG00000106571, ENSG00000185008, ENSG00000203879, ENSG00000277586	1286	253	17083	1.94269	0.717645	0.00854385	0.00826132
GOTERM_BP_FAT	GO:0043954~cellular component maintenance	15	1.04094	0.000163749	ENSG00000197283, ENSG00000073712, ENSG00000179915, ENSG00000105649, ENSG00000135298, ENSG00000170873, ENSG00000005884, ENSG00000163362, ENSG00000085733, ENSG00000102924, ENSG00000161681, ENSG00000165527, ENSG00000108797, ENSG00000162105, ENSG00000076826	1286	62	17083	3.21383	0.726783	0.00870726	0.00841932
GOTERM_BP_FAT	GO:0140056~organelle localization by membrane tethering	18	1.24913	0.000168796	ENSG00000124164, ENSG00000099940, ENSG00000105649, ENSG00000138768, ENSG00000198722, ENSG00000152932, ENSG00000158445, ENSG00000067715, ENSG00000136854, ENSG00000168710, ENSG00000145920, ENSG00000087258, ENSG00000138190, ENSG00000177380, ENSG00000106089, ENSG00000254995, ENSG00000126775, ENSG00000103034	1286	85	17083	2.81305	0.737495	0.00891581	0.00862098
GOTERM_BP_FAT	GO:1903829~positive regulation of protein localization	61	4.23317	0.000170906	ENSG00000073712, ENSG00000213024, ENSG00000166949, ENSG00000114346, ENSG00000064687, ENSG00000104904, ENSG00000158445, ENSG00000134874, ENSG00000007047, ENSG00000184381, ENSG00000105270, ENSG00000142627, ENSG00000006071, ENSG00000039523, ENSG00000087085, ENSG00000123384, ENSG00000130762, ENSG00000112715, ENSG00000017260, ENSG00000130766, ENSG00000173210, ENSG00000179915, ENSG00000007516, ENSG00000163251, ENSG00000159363, ENSG00000107362, ENSG00000166963, ENSG00000196262, ENSG00000151150, ENSG00000163938, ENSG00000064300, ENSG00000076201, ENSG00000198722, ENSG00000171720, ENSG00000132356, ENSG00000005884, ENSG00000174799, ENSG00000138496, ENSG00000146648, ENSG00000165527, ENSG00000164877, ENSG00000139182, ENSG00000095637, ENSG00000186868, ENSG00000126950, ENSG00000135439, ENSG00000113108, ENSG00000220205, ENSG00000167193, ENSG00000176749, ENSG00000198911, ENSG00000152556, ENSG00000196924, ENSG00000146834, ENSG00000115484, ENSG00000116574, ENSG00000137693, ENSG00000159023, ENSG00000109084, ENSG00000106571, ENSG00000166501	1286	496	17083	1.6337	0.741847	0.00896746	0.00867092
GOTERM_BP_FAT	GO:0031571~mitotic G1 DNA damage checkpoint signaling	11	0.763359	0.000180105	ENSG00000110092, ENSG00000075218, ENSG00000090097, ENSG00000168411, ENSG00000185088, ENSG00000165891, ENSG00000177595, ENSG00000117748, ENSG00000106144, ENSG00000141510, ENSG00000124762	1286	35	17083	4.17492	0.759996	0.00938797	0.00907753
GOTERM_BP_FAT	GO:0099084~postsynaptic specialization organization	10	0.693963	0.000188778	ENSG00000197283, ENSG00000161681, ENSG00000128606, ENSG00000179915, ENSG00000165527, ENSG00000167193, ENSG00000108797, ENSG00000121871, ENSG00000110076, ENSG00000162105	1286	29	17083	4.58063	0.775937	0.00977572	0.00945245
GOTERM_BP_FAT	GO:0051301~cell division	66	4.58015	0.000190817	ENSG00000156345, ENSG00000108469, ENSG00000040275, ENSG00000244405, ENSG00000155816, ENSG00000066468, ENSG00000113810, ENSG00000075131, ENSG00000114346, ENSG00000097046, ENSG00000119720, ENSG00000175305, ENSG00000007047, ENSG00000136492, ENSG00000154839, ENSG00000148400, ENSG00000138190, ENSG00000186522, ENSG00000147874, ENSG00000108387, ENSG00000156970, ENSG00000182628, ENSG00000084764, ENSG00000110092, ENSG00000085415, ENSG00000118007, ENSG00000138160, ENSG00000164109, ENSG00000100297, ENSG00000109103, ENSG00000129534, ENSG00000137807, ENSG00000163539, ENSG00000180198, ENSG00000151150, ENSG00000163938, ENSG00000047849, ENSG00000106948, ENSG00000172531, ENSG00000137601, ENSG00000146918, ENSG00000068903, ENSG00000119541, ENSG00000171368, ENSG00000186185, ENSG00000122952, ENSG00000120539, ENSG00000165527, ENSG00000184640, ENSG00000044090, ENSG00000100167, ENSG00000089685, ENSG00000161888, ENSG00000166974, ENSG00000096401, ENSG00000137814, ENSG00000135476, ENSG00000137812, ENSG00000114993, ENSG00000162063, ENSG00000003096, ENSG00000159023, ENSG00000185324, ENSG00000164649, ENSG00000145386, ENSG00000164961	1286	551	17083	1.59117	0.779529	0.00981716	0.00949253
GOTERM_BP_FAT	GO:0017157~regulation of exocytosis	31	2.15128	0.000198071	ENSG00000099625, ENSG00000213023, ENSG00000163539, ENSG00000067715, ENSG00000158445, ENSG00000119541, ENSG00000136854, ENSG00000117016, ENSG00000139220, ENSG00000008056, ENSG00000092929, ENSG00000089169, ENSG00000148400, ENSG00000185896, ENSG00000102003, ENSG00000106089, ENSG00000108387, ENSG00000101098, ENSG00000126583, ENSG00000220205, ENSG00000171450, ENSG00000105649, ENSG00000135596, ENSG00000007516, ENSG00000152932, ENSG00000196557, ENSG00000145920, ENSG00000159363, ENSG00000166501, ENSG00000100078, ENSG00000019505	1286	199	17083	2.06934	0.791845	0.0101246	0.00978981
GOTERM_BP_FAT	GO:0065008~regulation of biological quality	266	18.4594	0.000208776	ENSG00000130558, ENSG00000204673, ENSG00000158445, ENSG00000004777, ENSG00000159899, ENSG00000082397, ENSG00000099260, ENSG00000136099, ENSG00000145817, ENSG00000121966, ENSG00000164692, ENSG00000143195, ENSG00000184863, ENSG00000179262, ENSG00000143630, ENSG00000075624, ENSG00000114859, ENSG00000180263, ENSG00000142408, ENSG00000138722, ENSG00000268089, ENSG00000204305, ENSG00000145920, ENSG00000120885, ENSG00000167178, ENSG00000187325, ENSG00000163377, ENSG00000108852, ENSG00000105464, ENSG00000108179, ENSG00000127483, ENSG00000177301, ENSG00000185728, ENSG00000162728, ENSG00000135424, ENSG00000092051, ENSG00000139220, ENSG00000197948, ENSG00000183671, ENSG00000089685, ENSG00000185615, ENSG00000130787, ENSG00000220205, ENSG00000131759, ENSG00000151348, ENSG00000075043, ENSG00000198910, ENSG00000176105, ENSG00000167193, ENSG00000285427, ENSG00000113300, ENSG00000006125, ENSG00000152556, ENSG00000167995, ENSG00000121039, ENSG00000087258, ENSG00000184990, ENSG00000101204, ENSG00000054356, ENSG00000189403, ENSG00000078549, ENSG00000187902, ENSG00000163399, ENSG00000135407, ENSG00000099864, ENSG00000136854, ENSG00000171587, ENSG00000065615, ENSG00000119720, ENSG00000011677, ENSG00000120833, ENSG00000058404, ENSG00000106089, ENSG00000103257, ENSG00000070756, ENSG00000145214, ENSG00000164930, ENSG00000102032, ENSG00000049239, ENSG00000197283, ENSG00000130643, ENSG00000066032, ENSG00000092421, ENSG00000105426, ENSG00000213853, ENSG00000170385, ENSG00000005812, ENSG00000185985, ENSG00000140557, ENSG00000215475, ENSG00000144596, ENSG00000160469, ENSG00000277586, ENSG00000092531, ENSG00000136717, ENSG00000159399, ENSG00000130294, ENSG00000243335, ENSG00000026025, ENSG00000198722, ENSG00000138698, ENSG00000146648, ENSG00000008196, ENSG00000161681, ENSG00000165802, ENSG00000055118, ENSG00000129749, ENSG00000100321, ENSG00000109132, ENSG00000185896, ENSG00000186868, ENSG00000125266, ENSG00000101098, ENSG00000141510, ENSG00000158856, ENSG00000112773, ENSG00000204681, ENSG00000197622, ENSG00000172346, ENSG00000116574, ENSG00000115484, ENSG00000143126, ENSG00000136160, ENSG00000166224, ENSG00000154928, ENSG00000102057, ENSG00000164961, ENSG00000124067, ENSG00000168646, ENSG00000073712, ENSG00000129167, ENSG00000130713, ENSG00000167680, ENSG00000064687, ENSG00000198626, ENSG00000175866, ENSG00000154127, ENSG00000122779, ENSG00000102924, ENSG00000021826, ENSG00000050165, ENSG00000130827, ENSG00000102003, ENSG00000164733, ENSG00000112715, ENSG00000131018, ENSG00000124164, ENSG00000126583, ENSG00000118160, ENSG00000135298, ENSG00000007516, ENSG00000112038, ENSG00000196557, ENSG00000154118, ENSG00000110092, ENSG00000134086, ENSG00000159363, ENSG00000165714, ENSG00000107362, ENSG00000164742, ENSG00000166922, ENSG00000022267, ENSG00000178235, ENSG00000163539, ENSG00000135828, ENSG00000104327, ENSG00000094631, ENSG00000171720, ENSG00000008710, ENSG00000064547, ENSG00000172137, ENSG00000118257, ENSG00000144668, ENSG00000166257, ENSG00000206557, ENSG00000177380, ENSG00000139182, ENSG00000143575, ENSG00000128973, ENSG00000118260, ENSG00000105649, ENSG00000171298, ENSG00000138668, ENSG00000198753, ENSG00000164082, ENSG00000176749, ENSG00000003137, ENSG00000123737, ENSG00000055163, ENSG00000127419, ENSG00000185561, ENSG00000188157, ENSG00000121671, ENSG00000184113, ENSG00000147246, ENSG00000165617, ENSG00000100078, ENSG00000162105, ENSG00000090097, ENSG00000132535, ENSG00000129244, ENSG00000197694, ENSG00000166949, ENSG00000198785, ENSG00000213903, ENSG00000150760, ENSG00000117016, ENSG00000159217, ENSG00000188064, ENSG00000184381, ENSG00000123700, ENSG00000166275, ENSG00000084774, ENSG00000109991, ENSG00000135919, ENSG00000006071, ENSG00000107331, ENSG00000126775, ENSG00000176884, ENSG00000001617, ENSG00000213699, ENSG00000181790, ENSG00000179915, ENSG00000167371, ENSG00000085733, ENSG00000169432, ENSG00000070808, ENSG00000124126, ENSG00000185344, ENSG00000221823, ENSG00000166963, ENSG00000108773, ENSG00000140939, ENSG00000047249, ENSG00000196262, ENSG00000179242, ENSG00000151150, ENSG00000110888, ENSG00000110881, ENSG00000105737, ENSG00000119782, ENSG00000197912, ENSG00000160191, ENSG00000120533, ENSG00000169684, ENSG00000165527, ENSG00000084073, ENSG00000129596, ENSG00000112139, ENSG00000090861, ENSG00000105605, ENSG00000005513, ENSG00000244038, ENSG00000135473, ENSG00000137411, ENSG00000196924, ENSG00000170558, ENSG00000168003, ENSG00000124587, ENSG00000101126, ENSG00000184156, ENSG00000203879, ENSG00000185008, ENSG00000108797, ENSG00000166501, ENSG00000121871	1286	2895	17083	1.22055	0.808776	0.0106034	0.0102528
GOTERM_BP_FAT	GO:0048511~rhythmic process	39	2.70645	0.000210456	ENSG00000129167, ENSG00000180176, ENSG00000176890, ENSG00000198785, ENSG00000064300, ENSG00000172531, ENSG00000117318, ENSG00000171720, ENSG00000138696, ENSG00000132356, ENSG00000139842, ENSG00000159899, ENSG00000140386, ENSG00000146648, ENSG00000148400, ENSG00000130707, ENSG00000106144, ENSG00000108984, ENSG00000184347, ENSG00000141510, ENSG00000143476, ENSG00000132646, ENSG00000126583, ENSG00000118260, ENSG00000157540, ENSG00000138668, ENSG00000005812, ENSG00000176749, ENSG00000166224, ENSG00000169432, ENSG00000187068, ENSG00000121671, ENSG00000101126, ENSG00000054356, ENSG00000185008, ENSG00000175093, ENSG00000164742, ENSG00000179094, ENSG00000254585	1286	276	17083	1.87706	0.811304	0.0106206	0.0102694
GOTERM_BP_FAT	GO:1901888~regulation of cell junction assembly	33	2.29008	0.000221874	ENSG00000178235, ENSG00000073712, ENSG00000064042, ENSG00000163539, ENSG00000166949, ENSG00000150760, ENSG00000047648, ENSG00000110880, ENSG00000102924, ENSG00000144824, ENSG00000142627, ENSG00000165527, ENSG00000139182, ENSG00000158856, ENSG00000112715, ENSG00000112139, ENSG00000105426, ENSG00000154096, ENSG00000179915, ENSG00000181790, ENSG00000135298, ENSG00000174469, ENSG00000055163, ENSG00000154928, ENSG00000188157, ENSG00000163251, ENSG00000184113, ENSG00000101126, ENSG00000185985, ENSG00000140557, ENSG00000185008, ENSG00000121871, ENSG00000076826	1286	219	17083	2.00167	0.827628	0.0110849	0.0107183
GOTERM_BP_FAT	GO:2000134~negative regulation of G1/S transition of mitotic cell cycle	17	1.17974	0.000223227	ENSG00000022267, ENSG00000075218, ENSG00000090097, ENSG00000080839, ENSG00000177595, ENSG00000117748, ENSG00000175215, ENSG00000144677, ENSG00000110092, ENSG00000172716, ENSG00000168411, ENSG00000185088, ENSG00000165891, ENSG00000165617, ENSG00000106144, ENSG00000141510, ENSG00000124762	1286	79	17083	2.85854	0.829467	0.0110849	0.0107183
GOTERM_BP_FAT	GO:0006816~calcium ion transport	38	2.63706	0.000223852	ENSG00000140939, ENSG00000186815, ENSG00000198785, ENSG00000110881, ENSG00000119782, ENSG00000198626, ENSG00000008710, ENSG00000007402, ENSG00000092051, ENSG00000148408, ENSG00000088832, ENSG00000109991, ENSG00000129749, ENSG00000067191, ENSG00000084073, ENSG00000175197, ENSG00000176884, ENSG00000017260, ENSG00000144191, ENSG00000118160, ENSG00000142408, ENSG00000105605, ENSG00000170385, ENSG00000198216, ENSG00000112038, ENSG00000196557, ENSG00000157445, ENSG00000154118, ENSG00000196924, ENSG00000136160, ENSG00000168003, ENSG00000070808, ENSG00000157087, ENSG00000101204, ENSG00000147246, ENSG00000149527, ENSG00000166501, ENSG00000105464	1286	267	17083	1.89058	0.83031	0.0110849	0.0107183
GOTERM_BP_FAT	GO:0051493~regulation of cytoskeleton organization	65	4.51076	0.000230441	ENSG00000135407, ENSG00000073712, ENSG00000213024, ENSG00000064042, ENSG00000197694, ENSG00000166949, ENSG00000015592, ENSG00000114346, ENSG00000162909, ENSG00000137343, ENSG00000175866, ENSG00000154839, ENSG00000105270, ENSG00000130827, ENSG00000186648, ENSG00000123384, ENSG00000147874, ENSG00000012048, ENSG00000106799, ENSG00000066032, ENSG00000182628, ENSG00000157540, ENSG00000084764, ENSG00000085733, ENSG00000124126, ENSG00000166963, ENSG00000123473, ENSG00000142731, ENSG00000076826, ENSG00000108773, ENSG00000112701, ENSG00000163539, ENSG00000094631, ENSG00000136717, ENSG00000181085, ENSG00000119541, ENSG00000170873, ENSG00000008710, ENSG00000171368, ENSG00000132356, ENSG00000047648, ENSG00000004478, ENSG00000197948, ENSG00000144824, ENSG00000161681, ENSG00000125746, ENSG00000165527, ENSG00000186868, ENSG00000166974, ENSG00000143575, ENSG00000158856, ENSG00000130787, ENSG00000104435, ENSG00000137814, ENSG00000104833, ENSG00000167193, ENSG00000176749, ENSG00000171533, ENSG00000162063, ENSG00000196924, ENSG00000055163, ENSG00000085433, ENSG00000185324, ENSG00000164961, ENSG00000254585	1286	544	17083	1.58722	0.838943	0.0113403	0.0109653
GOTERM_BP_FAT	GO:0044819~mitotic G1/S transition checkpoint signaling	11	0.763359	0.000232715	ENSG00000110092, ENSG00000075218, ENSG00000090097, ENSG00000168411, ENSG00000185088, ENSG00000165891, ENSG00000177595, ENSG00000117748, ENSG00000106144, ENSG00000141510, ENSG00000124762	1286	36	17083	4.05895	0.841819	0.0113815	0.0110051
GOTERM_BP_FAT	GO:0060562~epithelial tube morphogenesis	43	2.98404	0.000235221	ENSG00000105696, ENSG00000157933, ENSG00000156345, ENSG00000273706, ENSG00000166949, ENSG00000074047, ENSG00000066468, ENSG00000172531, ENSG00000156925, ENSG00000198626, ENSG00000170873, ENSG00000008710, ENSG00000206557, ENSG00000086598, ENSG00000204138, ENSG00000121966, ENSG00000101115, ENSG00000142627, ENSG00000148400, ENSG00000125266, ENSG00000074219, ENSG00000164930, ENSG00000103034, ENSG00000112715, ENSG00000048342, ENSG00000162738, ENSG00000131759, ENSG00000005513, ENSG00000138802, ENSG00000197921, ENSG00000121039, ENSG00000184371, ENSG00000137693, ENSG00000153936, ENSG00000103449, ENSG00000106571, ENSG00000221823, ENSG00000168505, ENSG00000128567, ENSG00000184634, ENSG00000123473, ENSG00000125430, ENSG00000108773	1286	317	17083	1.80191	0.844929	0.0114335	0.0110554
GOTERM_BP_FAT	GO:0099560~synaptic membrane adhesion	10	0.693963	0.000251818	ENSG00000152583, ENSG00000148948, ENSG00000178235, ENSG00000142949, ENSG00000105426, ENSG00000128606, ENSG00000179915, ENSG00000185985, ENSG00000121871, ENSG00000005884	1286	30	17083	4.42794	0.864041	0.0121656	0.0117633
GOTERM_BP_FAT	GO:0045184~establishment of protein localization	137	9.50729	0.000277983	ENSG00000135966, ENSG00000213024, ENSG00000099940, ENSG00000049323, ENSG00000114745, ENSG00000168010, ENSG00000114346, ENSG00000073670, ENSG00000134874, ENSG00000198626, ENSG00000004777, ENSG00000102924, ENSG00000154917, ENSG00000100228, ENSG00000086598, ENSG00000145817, ENSG00000143195, ENSG00000148400, ENSG00000276168, ENSG00000188706, ENSG00000182446, ENSG00000175197, ENSG00000113648, ENSG00000174780, ENSG00000142408, ENSG00000116237, ENSG00000171951, ENSG00000156931, ENSG00000065308, ENSG00000139496, ENSG00000085415, ENSG00000120885, ENSG00000108852, ENSG00000166922, ENSG00000076826, ENSG00000104133, ENSG00000180776, ENSG00000028528, ENSG00000094631, ENSG00000064300, ENSG00000151116, ENSG00000008710, ENSG00000177943, ENSG00000146966, ENSG00000168710, ENSG00000172803, ENSG00000144824, ENSG00000168397, ENSG00000089169, ENSG00000139182, ENSG00000103111, ENSG00000075826, ENSG00000153487, ENSG00000135439, ENSG00000128581, ENSG00000155265, ENSG00000220205, ENSG00000105649, ENSG00000006125, ENSG00000148219, ENSG00000122644, ENSG00000124789, ENSG00000139197, ENSG00000121671, ENSG00000054356, ENSG00000106571, ENSG00000086200, ENSG00000105088, ENSG00000093000, ENSG00000101350, ENSG00000213983, ENSG00000132535, ENSG00000155816, ENSG00000111670, ENSG00000136854, ENSG00000065615, ENSG00000203668, ENSG00000168610, ENSG00000065609, ENSG00000168297, ENSG00000105270, ENSG00000138190, ENSG00000106089, ENSG00000123384, ENSG00000126775, ENSG00000139618, ENSG00000179915, ENSG00000115107, ENSG00000115504, ENSG00000138768, ENSG00000132780, ENSG00000152932, ENSG00000110697, ENSG00000138802, ENSG00000265972, ENSG00000139579, ENSG00000085733, ENSG00000100934, ENSG00000143384, ENSG00000221823, ENSG00000144596, ENSG00000166963, ENSG00000124762, ENSG00000109103, ENSG00000123240, ENSG00000092531, ENSG00000130734, ENSG00000151150, ENSG00000132471, ENSG00000159399, ENSG00000076201, ENSG00000119782, ENSG00000119541, ENSG00000110880, ENSG00000113194, ENSG00000120533, ENSG00000146648, ENSG00000136274, ENSG00000007384, ENSG00000165527, ENSG00000100321, ENSG00000185896, ENSG00000254995, ENSG00000141510, ENSG00000262246, ENSG00000155980, ENSG00000105605, ENSG00000196924, ENSG00000136160, ENSG00000041802, ENSG00000101888, ENSG00000156709, ENSG00000124587, ENSG00000184156, ENSG00000203879, ENSG00000164961, ENSG00000166501	1286	1358	17083	1.34012	0.889503	0.0132815	0.0128423
GOTERM_BP_FAT	GO:0000070~mitotic sister chromatid segregation	25	1.73491	0.00027827	ENSG00000101350, ENSG00000137807, ENSG00000104983, ENSG00000213024, ENSG00000163539, ENSG00000040275, ENSG00000113810, ENSG00000146918, ENSG00000119541, ENSG00000204899, ENSG00000186185, ENSG00000122952, ENSG00000154839, ENSG00000089685, ENSG00000167702, ENSG00000101057, ENSG00000182628, ENSG00000135476, ENSG00000137812, ENSG00000196924, ENSG00000085415, ENSG00000118007, ENSG00000138160, ENSG00000164109, ENSG00000011243	1286	148	17083	2.24389	0.889754	0.0132815	0.0128423
GOTERM_BP_FAT	GO:0098742~cell-cell adhesion via plasma-membrane adhesion molecules	40	2.77585	0.000284771	ENSG00000152583, ENSG00000149294, ENSG00000178235, ENSG00000156687, ENSG00000177103, ENSG00000179242, ENSG00000162706, ENSG00000008710, ENSG00000171587, ENSG00000170017, ENSG00000005884, ENSG00000148948, ENSG00000100767, ENSG00000166450, ENSG00000102924, ENSG00000136099, ENSG00000148400, ENSG00000139182, ENSG00000178031, ENSG00000130202, ENSG00000069188, ENSG00000017260, ENSG00000154134, ENSG00000242419, ENSG00000142949, ENSG00000112139, ENSG00000105426, ENSG00000067445, ENSG00000179915, ENSG00000198753, ENSG00000198910, ENSG00000143126, ENSG00000170558, ENSG00000253953, ENSG00000169851, ENSG00000128606, ENSG00000184113, ENSG00000185985, ENSG00000185008, ENSG00000121871	1286	290	17083	1.83225	0.89529	0.0135104	0.0130637
GOTERM_BP_FAT	GO:0007098~centrosome cycle	19	1.31853	0.000294591	ENSG00000101350, ENSG00000198382, ENSG00000135835, ENSG00000213024, ENSG00000139618, ENSG00000137814, ENSG00000116717, ENSG00000196584, ENSG00000170004, ENSG00000174799, ENSG00000011523, ENSG00000054282, ENSG00000138160, ENSG00000166803, ENSG00000160469, ENSG00000123473, ENSG00000012048, ENSG00000142731, ENSG00000147874	1286	97	17083	2.60199	0.90313	0.0138931	0.0134337
GOTERM_BP_FAT	GO:0001701~in utero embryonic development	51	3.53921	0.000302985	ENSG00000166949, ENSG00000074047, ENSG00000066468, ENSG00000198863, ENSG00000134313, ENSG00000162909, ENSG00000139842, ENSG00000188064, ENSG00000086598, ENSG00000101115, ENSG00000148400, ENSG00000122257, ENSG00000112715, ENSG00000106799, ENSG00000139618, ENSG00000170385, ENSG00000132780, ENSG00000136104, ENSG00000153815, ENSG00000163251, ENSG00000189306, ENSG00000123473, ENSG00000142731, ENSG00000124762, ENSG00000076826, ENSG00000108773, ENSG00000132478, ENSG00000095002, ENSG00000184916, ENSG00000196584, ENSG00000146918, ENSG00000171720, ENSG00000008710, ENSG00000130175, ENSG00000146648, ENSG00000105011, ENSG00000147536, ENSG00000141510, ENSG00000071246, ENSG00000072135, ENSG00000005513, ENSG00000242173, ENSG00000164683, ENSG00000137693, ENSG00000121039, ENSG00000171848, ENSG00000165891, ENSG00000106571, ENSG00000101003, ENSG00000184557, ENSG00000122126	1286	402	17083	1.68526	0.909365	0.0142044	0.0137347
GOTERM_BP_FAT	GO:0099173~postsynapse organization	21	1.45732	0.000343223	ENSG00000197283, ENSG00000130787, ENSG00000132535, ENSG00000075624, ENSG00000094631, ENSG00000179915, ENSG00000167193, ENSG00000110076, ENSG00000005884, ENSG00000170558, ENSG00000085733, ENSG00000154928, ENSG00000161681, ENSG00000128606, ENSG00000165527, ENSG00000187902, ENSG00000277586, ENSG00000108797, ENSG00000121871, ENSG00000100285, ENSG00000162105	1286	115	17083	2.42574	0.934113	0.0159962	0.0154672
GOTERM_BP_FAT	GO:0048168~regulation of neuronal synaptic plasticity	14	0.971548	0.000359266	ENSG00000197283, ENSG00000132535, ENSG00000176884, ENSG00000118160, ENSG00000105649, ENSG00000154118, ENSG00000070808, ENSG00000165802, ENSG00000177380, ENSG00000100321, ENSG00000058404, ENSG00000102003, ENSG00000187902, ENSG00000105464	1286	59	17083	3.15209	0.941981	0.016646	0.0160955
GOTERM_BP_FAT	GO:0016310~phosphorylation	88	6.10687	0.000385844	ENSG00000068120, ENSG00000156345, ENSG00000241973, ENSG00000066468, ENSG00000154845, ENSG00000065534, ENSG00000134313, ENSG00000111670, ENSG00000173327, ENSG00000097046, ENSG00000007047, ENSG00000168610, ENSG00000168297, ENSG00000084774, ENSG00000142627, ENSG00000086475, ENSG00000058404, ENSG00000086232, ENSG00000108984, ENSG00000145214, ENSG00000165304, ENSG00000237289, ENSG00000183317, ENSG00000106799, ENSG00000154310, ENSG00000126583, ENSG00000156970, ENSG00000115825, ENSG00000072195, ENSG00000061938, ENSG00000157540, ENSG00000154358, ENSG00000133597, ENSG00000188130, ENSG00000137275, ENSG00000145604, ENSG00000070808, ENSG00000168781, ENSG00000185386, ENSG00000159363, ENSG00000056558, ENSG00000092853, ENSG00000184216, ENSG00000160469, ENSG00000011243, ENSG00000070886, ENSG00000142731, ENSG00000124762, ENSG00000165238, ENSG00000135828, ENSG00000105613, ENSG00000110921, ENSG00000159399, ENSG00000137601, ENSG00000181085, ENSG00000112742, ENSG00000138696, ENSG00000008710, ENSG00000130175, ENSG00000132356, ENSG00000168237, ENSG00000146648, ENSG00000086015, ENSG00000120539, ENSG00000149476, ENSG00000091436, ENSG00000089685, ENSG00000176170, ENSG00000171094, ENSG00000068078, ENSG00000129351, ENSG00000130822, ENSG00000131759, ENSG00000171450, ENSG00000198796, ENSG00000118260, ENSG00000196411, ENSG00000176105, ENSG00000176749, ENSG00000152556, ENSG00000156711, ENSG00000124507, ENSG00000154928, ENSG00000141503, ENSG00000185324, ENSG00000165973, ENSG00000166501, ENSG00000142235	1286	807	17083	1.44855	0.953001	0.0177735	0.0171858
GOTERM_BP_FAT	GO:0046928~regulation of neurotransmitter secretion	17	1.17974	0.000402604	ENSG00000126583, ENSG00000170385, ENSG00000005379, ENSG00000105649, ENSG00000110881, ENSG00000007516, ENSG00000067715, ENSG00000136854, ENSG00000117016, ENSG00000139220, ENSG00000008056, ENSG00000145920, ENSG00000070808, ENSG00000102003, ENSG00000106089, ENSG00000166501, ENSG00000101098	1286	83	17083	2.72078	0.958848	0.0184132	0.0178043
GOTERM_BP_FAT	GO:0043254~regulation of protein-containing complex assembly	53	3.678	0.00040438	ENSG00000135407, ENSG00000135966, ENSG00000073712, ENSG00000197694, ENSG00000153558, ENSG00000137343, ENSG00000136854, ENSG00000175866, ENSG00000007047, ENSG00000005100, ENSG00000105270, ENSG00000106089, ENSG00000163565, ENSG00000147874, ENSG00000112715, ENSG00000130643, ENSG00000068971, ENSG00000167371, ENSG00000157540, ENSG00000156931, ENSG00000084764, ENSG00000085733, ENSG00000120885, ENSG00000124126, ENSG00000076826, ENSG00000112701, ENSG00000163539, ENSG00000094631, ENSG00000136717, ENSG00000198168, ENSG00000181085, ENSG00000198722, ENSG00000068903, ENSG00000171368, ENSG00000004478, ENSG00000197948, ENSG00000125746, ENSG00000104081, ENSG00000165527, ENSG00000186868, ENSG00000143575, ENSG00000141510, ENSG00000158856, ENSG00000130787, ENSG00000104435, ENSG00000137814, ENSG00000104833, ENSG00000176749, ENSG00000055163, ENSG00000139197, ENSG00000185122, ENSG00000165617, ENSG00000189403	1286	428	17083	1.64496	0.959423	0.0184132	0.0178043
GOTERM_BP_FAT	GO:0061024~membrane organization	86	5.96808	0.000410018	ENSG00000198382, ENSG00000135966, ENSG00000132535, ENSG00000099940, ENSG00000130635, ENSG00000064687, ENSG00000158445, ENSG00000150760, ENSG00000136854, ENSG00000175866, ENSG00000082397, ENSG00000065609, ENSG00000086598, ENSG00000145817, ENSG00000121966, ENSG00000138190, ENSG00000106089, ENSG00000102003, ENSG00000107331, ENSG00000085382, ENSG00000130202, ENSG00000124164, ENSG00000017260, ENSG00000114859, ENSG00000213699, ENSG00000213853, ENSG00000179915, ENSG00000181790, ENSG00000167371, ENSG00000155849, ENSG00000138768, ENSG00000110697, ENSG00000138802, ENSG00000156931, ENSG00000174469, ENSG00000065308, ENSG00000100934, ENSG00000120885, ENSG00000070808, ENSG00000128606, ENSG00000159363, ENSG00000182310, ENSG00000011243, ENSG00000104133, ENSG00000108179, ENSG00000140939, ENSG00000175084, ENSG00000092531, ENSG00000180198, ENSG00000136717, ENSG00000151150, ENSG00000159399, ENSG00000171720, ENSG00000068903, ENSG00000119541, ENSG00000170873, ENSG00000197912, ENSG00000110880, ENSG00000197948, ENSG00000146648, ENSG00000171714, ENSG00000100321, ENSG00000254995, ENSG00000141510, ENSG00000084073, ENSG00000075826, ENSG00000130787, ENSG00000108639, ENSG00000220205, ENSG00000105649, ENSG00000111684, ENSG00000139433, ENSG00000154217, ENSG00000110076, ENSG00000124507, ENSG00000170558, ENSG00000167632, ENSG00000127419, ENSG00000185561, ENSG00000139197, ENSG00000184990, ENSG00000188157, ENSG00000122126, ENSG00000187902, ENSG00000166501, ENSG00000019505	1286	786	17083	1.45345	0.961196	0.0185633	0.0179494
GOTERM_BP_FAT	GO:0000819~sister chromatid segregation	25	1.73491	0.000417387	ENSG00000101350, ENSG00000137807, ENSG00000104983, ENSG00000213024, ENSG00000163539, ENSG00000040275, ENSG00000113810, ENSG00000146918, ENSG00000119541, ENSG00000204899, ENSG00000186185, ENSG00000122952, ENSG00000154839, ENSG00000089685, ENSG00000167702, ENSG00000101057, ENSG00000182628, ENSG00000135476, ENSG00000137812, ENSG00000196924, ENSG00000085415, ENSG00000118007, ENSG00000138160, ENSG00000164109, ENSG00000011243	1286	152	17083	2.18484	0.963398	0.0187895	0.0181682
GOTERM_BP_FAT	GO:0070588~calcium ion transmembrane transport	32	2.22068	0.000446682	ENSG00000140939, ENSG00000186815, ENSG00000198785, ENSG00000110881, ENSG00000119782, ENSG00000198626, ENSG00000008710, ENSG00000007402, ENSG00000092051, ENSG00000148408, ENSG00000088832, ENSG00000109991, ENSG00000129749, ENSG00000067191, ENSG00000175197, ENSG00000176884, ENSG00000017260, ENSG00000144191, ENSG00000118160, ENSG00000142408, ENSG00000105605, ENSG00000198216, ENSG00000112038, ENSG00000196557, ENSG00000157445, ENSG00000154118, ENSG00000196924, ENSG00000136160, ENSG00000157087, ENSG00000147246, ENSG00000149527, ENSG00000105464	1286	218	17083	1.94992	0.970982	0.0198939	0.0192361
GOTERM_BP_FAT	GO:0006915~apoptotic process	107	7.4254	0.000446942	ENSG00000023572, ENSG00000066468, ENSG00000198626, ENSG00000159899, ENSG00000082397, ENSG00000131080, ENSG00000121966, ENSG00000148400, ENSG00000184347, ENSG00000108984, ENSG00000012048, ENSG00000165304, ENSG00000175197, ENSG00000112715, ENSG00000198176, ENSG00000106799, ENSG00000133318, ENSG00000127152, ENSG00000155849, ENSG00000131652, ENSG00000120885, ENSG00000120889, ENSG00000163251, ENSG00000056558, ENSG00000183762, ENSG00000088881, ENSG00000123358, ENSG00000104133, ENSG00000108179, ENSG00000109736, ENSG00000121380, ENSG00000184916, ENSG00000215788, ENSG00000064300, ENSG00000168710, ENSG00000010322, ENSG00000122756, ENSG00000089685, ENSG00000135439, ENSG00000068078, ENSG00000112977, ENSG00000139636, ENSG00000285427, ENSG00000114993, ENSG00000119632, ENSG00000137693, ENSG00000055163, ENSG00000137573, ENSG00000184990, ENSG00000106571, ENSG00000090097, ENSG00000073111, ENSG00000166949, ENSG00000111676, ENSG00000150760, ENSG00000136854, ENSG00000139842, ENSG00000142627, ENSG00000163565, ENSG00000108387, ENSG00000141378, ENSG00000197283, ENSG00000075945, ENSG00000156970, ENSG00000092421, ENSG00000116717, ENSG00000139618, ENSG00000213853, ENSG00000115107, ENSG00000137713, ENSG00000085733, ENSG00000137275, ENSG00000062598, ENSG00000070808, ENSG00000143384, ENSG00000277586, ENSG00000124762, ENSG00000156687, ENSG00000140939, ENSG00000095002, ENSG00000196262, ENSG00000130734, ENSG00000159399, ENSG00000008196, ENSG00000105290, ENSG00000104081, ENSG00000165527, ENSG00000089486, ENSG00000106144, ENSG00000101255, ENSG00000141510, ENSG00000084073, ENSG00000074317, ENSG00000166619, ENSG00000090861, ENSG00000177595, ENSG00000135476, ENSG00000166224, ENSG00000185088, ENSG00000135472, ENSG00000156709, ENSG00000101126, ENSG00000184156, ENSG00000049130, ENSG00000185008, ENSG00000166501, ENSG00000169857	1286	1026	17083	1.38535	0.971042	0.0198939	0.0192361
GOTERM_BP_FAT	GO:0097106~postsynaptic density organization	9	0.624566	0.000459384	ENSG00000197283, ENSG00000161681, ENSG00000128606, ENSG00000179915, ENSG00000165527, ENSG00000108797, ENSG00000121871, ENSG00000110076, ENSG00000162105	1286	26	17083	4.59825	0.973762	0.0202359	0.0195667
GOTERM_BP_FAT	GO:0009790~embryo development	110	7.63359	0.000459732	ENSG00000196562, ENSG00000066468, ENSG00000198863, ENSG00000198626, ENSG00000186480, ENSG00000086598, ENSG00000136099, ENSG00000148400, ENSG00000091536, ENSG00000122257, ENSG00000012048, ENSG00000112715, ENSG00000106799, ENSG00000128482, ENSG00000048342, ENSG00000197921, ENSG00000153815, ENSG00000153936, ENSG00000103449, ENSG00000163251, ENSG00000108852, ENSG00000123473, ENSG00000186998, ENSG00000076826, ENSG00000184916, ENSG00000273706, ENSG00000196584, ENSG00000105419, ENSG00000156925, ENSG00000171720, ENSG00000008710, ENSG00000135424, ENSG00000118257, ENSG00000206557, ENSG00000204138, ENSG00000147536, ENSG00000105011, ENSG00000074219, ENSG00000071246, ENSG00000136527, ENSG00000131759, ENSG00000162738, ENSG00000151348, ENSG00000242173, ENSG00000176749, ENSG00000003137, ENSG00000064309, ENSG00000121039, ENSG00000137693, ENSG00000137573, ENSG00000171848, ENSG00000165617, ENSG00000106571, ENSG00000122126, ENSG00000184634, ENSG00000156345, ENSG00000132535, ENSG00000181541, ENSG00000180176, ENSG00000166949, ENSG00000074047, ENSG00000165060, ENSG00000060718, ENSG00000162909, ENSG00000134313, ENSG00000139842, ENSG00000188064, ENSG00000151725, ENSG00000101115, ENSG00000142627, ENSG00000164778, ENSG00000164930, ENSG00000001617, ENSG00000139618, ENSG00000213853, ENSG00000170385, ENSG00000132780, ENSG00000138802, ENSG00000136104, ENSG00000189306, ENSG00000168505, ENSG00000142731, ENSG00000124762, ENSG00000108773, ENSG00000157933, ENSG00000132478, ENSG00000177103, ENSG00000095002, ENSG00000117318, ENSG00000146918, ENSG00000130175, ENSG00000005884, ENSG00000146648, ENSG00000129749, ENSG00000091436, ENSG00000141510, ENSG00000070614, ENSG00000103034, ENSG00000072135, ENSG00000106538, ENSG00000005513, ENSG00000164683, ENSG00000144218, ENSG00000114270, ENSG00000120549, ENSG00000165891, ENSG00000101003, ENSG00000049130, ENSG00000184557, ENSG00000168646	1286	1061	17083	1.37721	0.973834	0.0202359	0.0195667
GOTERM_BP_FAT	GO:0021549~cerebellum development	20	1.38793	0.000463796	ENSG00000150361, ENSG00000273706, ENSG00000105426, ENSG00000171450, ENSG00000090861, ENSG00000074047, ENSG00000179915, ENSG00000138668, ENSG00000167193, ENSG00000176749, ENSG00000198804, ENSG00000174938, ENSG00000102924, ENSG00000135472, ENSG00000103657, ENSG00000135919, ENSG00000018236, ENSG00000168505, ENSG00000184524, ENSG00000141510	1286	109	17083	2.4374	0.974663	0.0203019	0.0196306
GOTERM_BP_FAT	GO:0048638~regulation of developmental growth	43	2.98404	0.000482405	ENSG00000213023, ENSG00000163539, ENSG00000130558, ENSG00000179242, ENSG00000094631, ENSG00000066468, ENSG00000165060, ENSG00000167680, ENSG00000171720, ENSG00000067715, ENSG00000171587, ENSG00000007402, ENSG00000168610, ENSG00000120833, ENSG00000121966, ENSG00000148400, ENSG00000130827, ENSG00000186868, ENSG00000124772, ENSG00000084073, ENSG00000112715, ENSG00000106799, ENSG00000068078, ENSG00000001617, ENSG00000092421, ENSG00000215417, ENSG00000105426, ENSG00000118260, ENSG00000105605, ENSG00000198910, ENSG00000069702, ENSG00000085733, ENSG00000184371, ENSG00000137693, ENSG00000166224, ENSG00000167178, ENSG00000139197, ENSG00000185386, ENSG00000188157, ENSG00000101126, ENSG00000008083, ENSG00000203879, ENSG00000124762	1286	328	17083	1.74148	0.978138	0.0210005	0.0203061
GOTERM_BP_FAT	GO:0042542~response to hydrogen peroxide	19	1.31853	0.000491683	ENSG00000101460, ENSG00000132646, ENSG00000023572, ENSG00000094631, ENSG00000165060, ENSG00000114346, ENSG00000167193, ENSG00000119782, ENSG00000285427, ENSG00000265972, ENSG00000162909, ENSG00000132356, ENSG00000156711, ENSG00000173848, ENSG00000137275, ENSG00000156709, ENSG00000185122, ENSG00000176170, ENSG00000108179	1286	101	17083	2.49894	0.979688	0.0212875	0.0205835
GOTERM_BP_FAT	GO:0006275~regulation of DNA replication	22	1.52672	0.00049995	ENSG00000133119, ENSG00000132646, ENSG00000164815, ENSG00000073111, ENSG00000074047, ENSG00000117318, ENSG00000075131, ENSG00000097046, ENSG00000172716, ENSG00000146648, ENSG00000161692, ENSG00000165891, ENSG00000140534, ENSG00000145386, ENSG00000100297, ENSG00000122257, ENSG00000148229, ENSG00000104472, ENSG00000141510, ENSG00000124762, ENSG00000084073, ENSG00000076826	1286	127	17083	2.30114	0.980977	0.0215277	0.0208158
GOTERM_BP_FAT	GO:0060560~developmental growth involved in morphogenesis	24	1.66551	0.000510049	ENSG00000140807, ENSG00000001617, ENSG00000273706, ENSG00000179242, ENSG00000094631, ENSG00000066468, ENSG00000170017, ENSG00000159899, ENSG00000118257, ENSG00000121039, ENSG00000137693, ENSG00000188064, ENSG00000184371, ENSG00000055163, ENSG00000103449, ENSG00000124785, ENSG00000148400, ENSG00000130827, ENSG00000140557, ENSG00000139182, ENSG00000184634, ENSG00000184347, ENSG00000126500, ENSG00000104133	1286	145	17083	2.1987	0.98244	0.0218439	0.0211216
GOTERM_BP_FAT	GO:0010647~positive regulation of cell communication	174	12.0749	0.00053722	ENSG00000073712, ENSG00000213024, ENSG00000197530, ENSG00000196562, ENSG00000066468, ENSG00000114346, ENSG00000064687, ENSG00000137343, ENSG00000173327, ENSG00000067715, ENSG00000112562, ENSG00000175866, ENSG00000163362, ENSG00000005100, ENSG00000131080, ENSG00000121966, ENSG00000148400, ENSG00000131914, ENSG00000178295, ENSG00000188706, ENSG00000108984, ENSG00000175197, ENSG00000130202, ENSG00000112715, ENSG00000106799, ENSG00000126583, ENSG00000118160, ENSG00000142408, ENSG00000007516, ENSG00000112038, ENSG00000175356, ENSG00000197921, ENSG00000173848, ENSG00000204305, ENSG00000085415, ENSG00000120885, ENSG00000280789, ENSG00000120889, ENSG00000103449, ENSG00000166407, ENSG00000164109, ENSG00000184216, ENSG00000164620, ENSG00000108852, ENSG00000164742, ENSG00000105464, ENSG00000072840, ENSG00000132434, ENSG00000124493, ENSG00000121380, ENSG00000184916, ENSG00000094631, ENSG00000171680, ENSG00000162607, ENSG00000172531, ENSG00000064300, ENSG00000105419, ENSG00000171720, ENSG00000105939, ENSG00000064547, ENSG00000138496, ENSG00000139182, ENSG00000089685, ENSG00000176170, ENSG00000143575, ENSG00000131873, ENSG00000135439, ENSG00000130787, ENSG00000068078, ENSG00000220205, ENSG00000118260, ENSG00000164082, ENSG00000167193, ENSG00000105928, ENSG00000152556, ENSG00000139352, ENSG00000116254, ENSG00000064309, ENSG00000011304, ENSG00000137693, ENSG00000055163, ENSG00000137573, ENSG00000205336, ENSG00000147246, ENSG00000131507, ENSG00000165617, ENSG00000189403, ENSG00000185324, ENSG00000140853, ENSG00000187902, ENSG00000078549, ENSG00000100078, ENSG00000162105, ENSG00000132535, ENSG00000108309, ENSG00000166949, ENSG00000136854, ENSG00000117016, ENSG00000188064, ENSG00000168610, ENSG00000007047, ENSG00000184381, ENSG00000160691, ENSG00000109991, ENSG00000122694, ENSG00000135919, ENSG00000006071, ENSG00000106089, ENSG00000108387, ENSG00000070756, ENSG00000136628, ENSG00000154310, ENSG00000176884, ENSG00000017260, ENSG00000130766, ENSG00000116717, ENSG00000068971, ENSG00000125170, ENSG00000213853, ENSG00000179915, ENSG00000069702, ENSG00000137713, ENSG00000137275, ENSG00000145604, ENSG00000184371, ENSG00000115461, ENSG00000070808, ENSG00000079215, ENSG00000143384, ENSG00000181826, ENSG00000166848, ENSG00000221823, ENSG00000070886, ENSG00000237441, ENSG00000165238, ENSG00000157933, ENSG00000196262, ENSG00000151150, ENSG00000110888, ENSG00000132471, ENSG00000076201, ENSG00000139946, ENSG00000138696, ENSG00000160191, ENSG00000146648, ENSG00000088832, ENSG00000161681, ENSG00000091436, ENSG00000095637, ENSG00000106144, ENSG00000101134, ENSG00000166974, ENSG00000101098, ENSG00000141510, ENSG00000070614, ENSG00000103034, ENSG00000262246, ENSG00000140807, ENSG00000072134, ENSG00000105605, ENSG00000204681, ENSG00000137812, ENSG00000196924, ENSG00000170558, ENSG00000169733, ENSG00000136160, ENSG00000182010, ENSG00000101126, ENSG00000184277, ENSG00000141503, ENSG00000049130, ENSG00000203879, ENSG00000185008, ENSG00000166501	1286	1816	17083	1.27279	0.985843	0.0227669	0.022014
GOTERM_BP_FAT	GO:0140014~mitotic nuclear division	27	1.8737	0.000537348	ENSG00000101350, ENSG00000137807, ENSG00000104983, ENSG00000213024, ENSG00000163539, ENSG00000180198, ENSG00000040275, ENSG00000113810, ENSG00000146918, ENSG00000068903, ENSG00000119541, ENSG00000204899, ENSG00000186185, ENSG00000122952, ENSG00000154839, ENSG00000089685, ENSG00000167702, ENSG00000101057, ENSG00000182628, ENSG00000135476, ENSG00000137812, ENSG00000196924, ENSG00000085415, ENSG00000118007, ENSG00000138160, ENSG00000164109, ENSG00000011243	1286	173	17083	2.0732	0.985857	0.0227669	0.022014
GOTERM_BP_FAT	GO:0035265~organ growth	19	1.31853	0.000555867	ENSG00000157933, ENSG00000072840, ENSG00000068078, ENSG00000215417, ENSG00000131759, ENSG00000068885, ENSG00000066468, ENSG00000165060, ENSG00000069702, ENSG00000116678, ENSG00000197746, ENSG00000007402, ENSG00000159899, ENSG00000137693, ENSG00000185386, ENSG00000148400, ENSG00000008083, ENSG00000103034, ENSG00000084073	1286	102	17083	2.47444	0.987788	0.0234263	0.0226516
GOTERM_BP_FAT	GO:0016331~morphogenesis of embryonic epithelium	24	1.66551	0.00056326	ENSG00000157933, ENSG00000156345, ENSG00000184916, ENSG00000048342, ENSG00000162738, ENSG00000131759, ENSG00000074047, ENSG00000066468, ENSG00000005513, ENSG00000138802, ENSG00000197921, ENSG00000121039, ENSG00000188064, ENSG00000136099, ENSG00000206557, ENSG00000086598, ENSG00000153936, ENSG00000204138, ENSG00000101115, ENSG00000184634, ENSG00000123473, ENSG00000074219, ENSG00000164930, ENSG00000108773	1286	146	17083	2.18364	0.988483	0.0235493	0.0227705
GOTERM_BP_FAT	GO:0051640~organelle localization	67	4.64955	0.00056473	ENSG00000101350, ENSG00000198382, ENSG00000213024, ENSG00000099940, ENSG00000040275, ENSG00000155816, ENSG00000158445, ENSG00000067715, ENSG00000136854, ENSG00000008056, ENSG00000065609, ENSG00000086598, ENSG00000158560, ENSG00000154839, ENSG00000166275, ENSG00000138190, ENSG00000039523, ENSG00000106089, ENSG00000126775, ENSG00000075945, ENSG00000130202, ENSG00000131018, ENSG00000124164, ENSG00000182628, ENSG00000179915, ENSG00000138768, ENSG00000152932, ENSG00000145920, ENSG00000085415, ENSG00000165714, ENSG00000185666, ENSG00000164109, ENSG00000277586, ENSG00000104133, ENSG00000108773, ENSG00000214456, ENSG00000092531, ENSG00000163539, ENSG00000094631, ENSG00000136717, ENSG00000047849, ENSG00000130294, ENSG00000198722, ENSG00000171720, ENSG00000119541, ENSG00000008710, ENSG00000168710, ENSG00000139220, ENSG00000255529, ENSG00000122952, ENSG00000177380, ENSG00000089685, ENSG00000161888, ENSG00000186868, ENSG00000254995, ENSG00000149557, ENSG00000103034, ENSG00000155980, ENSG00000135476, ENSG00000105649, ENSG00000137812, ENSG00000171533, ENSG00000170558, ENSG00000167632, ENSG00000041802, ENSG00000087258, ENSG00000100078	1286	584	17083	1.524	0.988617	0.0235493	0.0227705
GOTERM_BP_FAT	GO:0051052~regulation of DNA metabolic process	61	4.23317	0.000571668	ENSG00000108469, ENSG00000073111, ENSG00000074047, ENSG00000155816, ENSG00000075131, ENSG00000097046, ENSG00000139842, ENSG00000112562, ENSG00000163961, ENSG00000122257, ENSG00000012048, ENSG00000124795, ENSG00000133119, ENSG00000112715, ENSG00000198176, ENSG00000075624, ENSG00000126583, ENSG00000196670, ENSG00000164815, ENSG00000139579, ENSG00000172716, ENSG00000145604, ENSG00000077080, ENSG00000166848, ENSG00000100297, ENSG00000124762, ENSG00000076826, ENSG00000108773, ENSG00000095002, ENSG00000132436, ENSG00000162607, ENSG00000163938, ENSG00000181085, ENSG00000117318, ENSG00000157212, ENSG00000223496, ENSG00000146648, ENSG00000138376, ENSG00000120533, ENSG00000120616, ENSG00000148229, ENSG00000141510, ENSG00000084073, ENSG00000135999, ENSG00000132646, ENSG00000176024, ENSG00000117748, ENSG00000138668, ENSG00000111247, ENSG00000130024, ENSG00000115484, ENSG00000161692, ENSG00000156709, ENSG00000165891, ENSG00000185122, ENSG00000131507, ENSG00000140534, ENSG00000189403, ENSG00000145386, ENSG00000104472, ENSG00000168646	1286	520	17083	1.55829	0.989226	0.0237137	0.0229296
GOTERM_BP_FAT	GO:0006887~exocytosis	34	2.35947	0.000591055	ENSG00000213023, ENSG00000129167, ENSG00000092531, ENSG00000099940, ENSG00000198722, ENSG00000067715, ENSG00000158445, ENSG00000136854, ENSG00000117016, ENSG00000136193, ENSG00000092929, ENSG00000089169, ENSG00000148400, ENSG00000138190, ENSG00000177380, ENSG00000100321, ENSG00000106089, ENSG00000101098, ENSG00000126583, ENSG00000108639, ENSG00000220205, ENSG00000167371, ENSG00000105649, ENSG00000007516, ENSG00000152932, ENSG00000163472, ENSG00000145920, ENSG00000087258, ENSG00000159164, ENSG00000184156, ENSG00000166501, ENSG00000100078, ENSG00000125257, ENSG00000019505	1286	241	17083	1.87407	0.990761	0.0243903	0.0235837
GOTERM_BP_FAT	GO:1902807~negative regulation of cell cycle G1/S phase transition	17	1.17974	0.000608184	ENSG00000022267, ENSG00000075218, ENSG00000090097, ENSG00000080839, ENSG00000177595, ENSG00000117748, ENSG00000175215, ENSG00000144677, ENSG00000110092, ENSG00000172716, ENSG00000168411, ENSG00000185088, ENSG00000165891, ENSG00000165617, ENSG00000106144, ENSG00000141510, ENSG00000124762	1286	86	17083	2.62587	0.991934	0.024967	0.0241414
GOTERM_BP_FAT	GO:0019216~regulation of lipid metabolic process	42	2.91464	0.000633199	ENSG00000214456, ENSG00000135407, ENSG00000157978, ENSG00000105699, ENSG00000064687, ENSG00000068903, ENSG00000162909, ENSG00000132356, ENSG00000064703, ENSG00000138413, ENSG00000186480, ENSG00000184381, ENSG00000050165, ENSG00000139182, ENSG00000095637, ENSG00000101255, ENSG00000186868, ENSG00000107331, ENSG00000101210, ENSG00000125741, ENSG00000126775, ENSG00000012048, ENSG00000176170, ENSG00000145214, ENSG00000084073, ENSG00000049239, ENSG00000158715, ENSG00000171094, ENSG00000113648, ENSG00000114859, ENSG00000127152, ENSG00000106538, ENSG00000118260, ENSG00000111684, ENSG00000120915, ENSG00000130164, ENSG00000198911, ENSG00000197746, ENSG00000121039, ENSG00000147246, ENSG00000163399, ENSG00000100078	1286	322	17083	1.73267	0.993385	0.02586	0.0250049
GOTERM_BP_FAT	GO:0010976~positive regulation of neuron projection development	26	1.8043	0.000659862	ENSG00000135407, ENSG00000213420, ENSG00000129244, ENSG00000113657, ENSG00000110888, ENSG00000119782, ENSG00000134313, ENSG00000005884, ENSG00000175866, ENSG00000165527, ENSG00000058404, ENSG00000149557, ENSG00000103034, ENSG00000171094, ENSG00000154134, ENSG00000104435, ENSG00000068971, ENSG00000179915, ENSG00000170385, ENSG00000198753, ENSG00000196924, ENSG00000124507, ENSG00000101126, ENSG00000018236, ENSG00000164961, ENSG00000100078	1286	166	17083	2.0806	0.994645	0.0268107	0.0259241
GOTERM_BP_FAT	GO:0070848~response to growth factor	61	4.23317	0.000668225	ENSG00000135966, ENSG00000073712, ENSG00000151892, ENSG00000180176, ENSG00000166949, ENSG00000066468, ENSG00000177606, ENSG00000204673, ENSG00000134313, ENSG00000159899, ENSG00000175866, ENSG00000168610, ENSG00000160691, ENSG00000021826, ENSG00000084774, ENSG00000164692, ENSG00000142627, ENSG00000148400, ENSG00000180921, ENSG00000180447, ENSG00000175197, ENSG00000112715, ENSG00000106799, ENSG00000092421, ENSG00000068971, ENSG00000069702, ENSG00000159840, ENSG00000197921, ENSG00000152894, ENSG00000137275, ENSG00000101825, ENSG00000123358, ENSG00000126500, ENSG00000108773, ENSG00000157933, ENSG00000109458, ENSG00000273706, ENSG00000094631, ENSG00000171241, ENSG00000064300, ENSG00000138696, ENSG00000118257, ENSG00000146648, ENSG00000206557, ENSG00000165527, ENSG00000109132, ENSG00000186868, ENSG00000176170, ENSG00000141510, ENSG00000070614, ENSG00000149557, ENSG00000068078, ENSG00000104435, ENSG00000118260, ENSG00000151348, ENSG00000176105, ENSG00000167193, ENSG00000139352, ENSG00000184113, ENSG00000145386, ENSG00000166986	1286	523	17083	1.54936	0.994989	0.027012	0.0261187
GOTERM_BP_FAT	GO:0022603~regulation of anatomical structure morphogenesis	92	6.38446	0.000690562	ENSG00000213023, ENSG00000161813, ENSG00000073712, ENSG00000132535, ENSG00000099864, ENSG00000066468, ENSG00000167680, ENSG00000114745, ENSG00000108828, ENSG00000067715, ENSG00000171587, ENSG00000004777, ENSG00000175866, ENSG00000112562, ENSG00000247077, ENSG00000082397, ENSG00000099260, ENSG00000168610, ENSG00000160691, ENSG00000121966, ENSG00000164252, ENSG00000142627, ENSG00000148400, ENSG00000130827, ENSG00000058404, ENSG00000006071, ENSG00000012048, ENSG00000112715, ENSG00000197283, ENSG00000131018, ENSG00000154310, ENSG00000001617, ENSG00000092421, ENSG00000105426, ENSG00000116717, ENSG00000180263, ENSG00000213853, ENSG00000181790, ENSG00000170385, ENSG00000135298, ENSG00000138802, ENSG00000184371, ENSG00000167178, ENSG00000160469, ENSG00000277586, ENSG00000178235, ENSG00000109458, ENSG00000163539, ENSG00000273706, ENSG00000179242, ENSG00000094631, ENSG00000110888, ENSG00000159399, ENSG00000064300, ENSG00000130294, ENSG00000135424, ENSG00000110880, ENSG00000139220, ENSG00000148948, ENSG00000144824, ENSG00000165802, ENSG00000044090, ENSG00000125266, ENSG00000186868, ENSG00000176170, ENSG00000124772, ENSG00000084073, ENSG00000137817, ENSG00000158856, ENSG00000071246, ENSG00000154096, ENSG00000072134, ENSG00000105605, ENSG00000005513, ENSG00000198753, ENSG00000197622, ENSG00000198910, ENSG00000167193, ENSG00000176749, ENSG00000171533, ENSG00000170558, ENSG00000116574, ENSG00000137573, ENSG00000121753, ENSG00000184113, ENSG00000101126, ENSG00000118707, ENSG00000185008, ENSG00000203879, ENSG00000166501, ENSG00000124782, ENSG00000031698	1286	867	17083	1.40959	0.995802	0.0277732	0.0268548
GOTERM_BP_FAT	GO:0140029~exocytic process	15	1.04094	0.000717969	ENSG00000092531, ENSG00000099940, ENSG00000105649, ENSG00000167371, ENSG00000198722, ENSG00000152932, ENSG00000158445, ENSG00000136854, ENSG00000145920, ENSG00000159164, ENSG00000087258, ENSG00000089169, ENSG00000138190, ENSG00000177380, ENSG00000106089	1286	71	17083	2.80644	0.996622	0.0287296	0.0277796
GOTERM_BP_FAT	GO:0050803~regulation of synapse structure or activity	36	2.49827	0.000745835	ENSG00000178235, ENSG00000110888, ENSG00000130294, ENSG00000150760, ENSG00000004777, ENSG00000175866, ENSG00000118257, ENSG00000139220, ENSG00000102924, ENSG00000136099, ENSG00000165527, ENSG00000139182, ENSG00000058404, ENSG00000197283, ENSG00000066032, ENSG00000001617, ENSG00000112139, ENSG00000105426, ENSG00000179915, ENSG00000170385, ENSG00000181790, ENSG00000135298, ENSG00000176749, ENSG00000170558, ENSG00000055163, ENSG00000154928, ENSG00000188157, ENSG00000101126, ENSG00000185985, ENSG00000140557, ENSG00000107362, ENSG00000185008, ENSG00000277586, ENSG00000108797, ENSG00000121871, ENSG00000162105	1286	264	17083	1.81143	0.997292	0.0296947	0.0287128
GOTERM_BP_FAT	GO:0022406~membrane docking	18	1.24913	0.000751551	ENSG00000124164, ENSG00000099940, ENSG00000105649, ENSG00000138768, ENSG00000198722, ENSG00000152932, ENSG00000158445, ENSG00000067715, ENSG00000136854, ENSG00000168710, ENSG00000145920, ENSG00000087258, ENSG00000138190, ENSG00000177380, ENSG00000106089, ENSG00000254995, ENSG00000126775, ENSG00000103034	1286	96	17083	2.49072	0.997412	0.0297727	0.0287881
GOTERM_BP_FAT	GO:0023056~positive regulation of signaling	173	12.0056	0.000763784	ENSG00000073712, ENSG00000213024, ENSG00000197530, ENSG00000196562, ENSG00000066468, ENSG00000114346, ENSG00000064687, ENSG00000137343, ENSG00000173327, ENSG00000067715, ENSG00000112562, ENSG00000175866, ENSG00000163362, ENSG00000005100, ENSG00000131080, ENSG00000121966, ENSG00000148400, ENSG00000131914, ENSG00000178295, ENSG00000188706, ENSG00000108984, ENSG00000175197, ENSG00000130202, ENSG00000112715, ENSG00000106799, ENSG00000126583, ENSG00000118160, ENSG00000142408, ENSG00000007516, ENSG00000112038, ENSG00000175356, ENSG00000197921, ENSG00000173848, ENSG00000204305, ENSG00000085415, ENSG00000120885, ENSG00000280789, ENSG00000120889, ENSG00000103449, ENSG00000166407, ENSG00000164109, ENSG00000184216, ENSG00000164620, ENSG00000108852, ENSG00000164742, ENSG00000105464, ENSG00000072840, ENSG00000132434, ENSG00000124493, ENSG00000121380, ENSG00000184916, ENSG00000094631, ENSG00000171680, ENSG00000162607, ENSG00000172531, ENSG00000064300, ENSG00000105419, ENSG00000171720, ENSG00000105939, ENSG00000064547, ENSG00000138496, ENSG00000139182, ENSG00000089685, ENSG00000176170, ENSG00000143575, ENSG00000131873, ENSG00000135439, ENSG00000130787, ENSG00000068078, ENSG00000220205, ENSG00000118260, ENSG00000164082, ENSG00000167193, ENSG00000105928, ENSG00000152556, ENSG00000139352, ENSG00000116254, ENSG00000064309, ENSG00000011304, ENSG00000137693, ENSG00000055163, ENSG00000137573, ENSG00000205336, ENSG00000147246, ENSG00000131507, ENSG00000165617, ENSG00000189403, ENSG00000185324, ENSG00000140853, ENSG00000187902, ENSG00000078549, ENSG00000100078, ENSG00000162105, ENSG00000132535, ENSG00000108309, ENSG00000166949, ENSG00000136854, ENSG00000117016, ENSG00000188064, ENSG00000168610, ENSG00000007047, ENSG00000184381, ENSG00000160691, ENSG00000109991, ENSG00000122694, ENSG00000135919, ENSG00000006071, ENSG00000106089, ENSG00000108387, ENSG00000070756, ENSG00000136628, ENSG00000154310, ENSG00000176884, ENSG00000017260, ENSG00000130766, ENSG00000116717, ENSG00000068971, ENSG00000125170, ENSG00000213853, ENSG00000179915, ENSG00000069702, ENSG00000137713, ENSG00000137275, ENSG00000145604, ENSG00000184371, ENSG00000115461, ENSG00000070808, ENSG00000079215, ENSG00000143384, ENSG00000181826, ENSG00000166848, ENSG00000221823, ENSG00000070886, ENSG00000237441, ENSG00000165238, ENSG00000157933, ENSG00000196262, ENSG00000110888, ENSG00000132471, ENSG00000076201, ENSG00000139946, ENSG00000138696, ENSG00000160191, ENSG00000146648, ENSG00000088832, ENSG00000161681, ENSG00000091436, ENSG00000095637, ENSG00000106144, ENSG00000101134, ENSG00000166974, ENSG00000101098, ENSG00000141510, ENSG00000070614, ENSG00000103034, ENSG00000262246, ENSG00000140807, ENSG00000072134, ENSG00000105605, ENSG00000204681, ENSG00000137812, ENSG00000196924, ENSG00000170558, ENSG00000169733, ENSG00000136160, ENSG00000182010, ENSG00000101126, ENSG00000184277, ENSG00000141503, ENSG00000049130, ENSG00000203879, ENSG00000185008, ENSG00000166501	1286	1820	17083	1.26269	0.997651	0.0301068	0.0291112
GOTERM_BP_FAT	GO:2000026~regulation of multicellular organismal development	140	9.71548	0.000810351	ENSG00000066468, ENSG00000167680, ENSG00000114745, ENSG00000112562, ENSG00000175866, ENSG00000154127, ENSG00000102924, ENSG00000121966, ENSG00000148400, ENSG00000131914, ENSG00000130827, ENSG00000122378, ENSG00000012048, ENSG00000112715, ENSG00000106799, ENSG00000178467, ENSG00000075624, ENSG00000128482, ENSG00000113648, ENSG00000114859, ENSG00000156650, ENSG00000135298, ENSG00000112038, ENSG00000130164, ENSG00000197921, ENSG00000130287, ENSG00000110092, ENSG00000204305, ENSG00000077080, ENSG00000167178, ENSG00000185386, ENSG00000178235, ENSG00000109458, ENSG00000163539, ENSG00000273706, ENSG00000094631, ENSG00000196584, ENSG00000064300, ENSG00000068903, ENSG00000007062, ENSG00000144824, ENSG00000139182, ENSG00000176170, ENSG00000143575, ENSG00000071246, ENSG00000215417, ENSG00000131759, ENSG00000118260, ENSG00000198753, ENSG00000198910, ENSG00000003137, ENSG00000130024, ENSG00000139352, ENSG00000064309, ENSG00000137693, ENSG00000137573, ENSG00000188157, ENSG00000184113, ENSG00000118707, ENSG00000131507, ENSG00000106571, ENSG00000189403, ENSG00000100078, ENSG00000165973, ENSG00000166949, ENSG00000112769, ENSG00000124193, ENSG00000244405, ENSG00000074047, ENSG00000112367, ENSG00000171587, ENSG00000139842, ENSG00000168610, ENSG00000160691, ENSG00000164252, ENSG00000142627, ENSG00000135919, ENSG00000058404, ENSG00000006071, ENSG00000144485, ENSG00000103257, ENSG00000197283, ENSG00000075945, ENSG00000198890, ENSG00000001617, ENSG00000092421, ENSG00000116717, ENSG00000105426, ENSG00000213853, ENSG00000181790, ENSG00000175832, ENSG00000170385, ENSG00000179915, ENSG00000061938, ENSG00000188290, ENSG00000069702, ENSG00000137275, ENSG00000184371, ENSG00000128606, ENSG00000185985, ENSG00000008083, ENSG00000140557, ENSG00000168505, ENSG00000277586, ENSG00000108773, ENSG00000157933, ENSG00000179242, ENSG00000149474, ENSG00000136717, ENSG00000110888, ENSG00000159399, ENSG00000171368, ENSG00000138696, ENSG00000146648, ENSG00000166450, ENSG00000044090, ENSG00000188766, ENSG00000186868, ENSG00000141510, ENSG00000084073, ENSG00000137817, ENSG00000154096, ENSG00000072134, ENSG00000159388, ENSG00000112773, ENSG00000005513, ENSG00000171533, ENSG00000164683, ENSG00000121753, ENSG00000154928, ENSG00000185122, ENSG00000101126, ENSG00000049130, ENSG00000203879, ENSG00000185008, ENSG00000183864, ENSG00000166501, ENSG00000121871, ENSG00000168646, ENSG00000031698	1286	1428	17083	1.30234	0.998376	0.0317842	0.0307332
GOTERM_BP_FAT	GO:0071479~cellular response to ionizing radiation	15	1.04094	0.000830655	ENSG00000132436, ENSG00000139618, ENSG00000116717, ENSG00000114346, ENSG00000111247, ENSG00000173848, ENSG00000137693, ENSG00000138376, ENSG00000185122, ENSG00000091436, ENSG00000163565, ENSG00000012048, ENSG00000141510, ENSG00000124762, ENSG00000084073	1286	72	17083	2.76746	0.998618	0.032373	0.0313025
GOTERM_BP_FAT	GO:2000001~regulation of DNA damage checkpoint	8	0.55517	0.000835601	ENSG00000168411, ENSG00000138376, ENSG00000139618, ENSG00000117748, ENSG00000091436, ENSG00000012048, ENSG00000139842, ENSG00000136104	1286	22	17083	4.83048	0.998671	0.032373	0.0313025
GOTERM_BP_FAT	GO:0043010~camera-type eye development	44	3.05344	0.000837621	ENSG00000157933, ENSG00000156345, ENSG00000181541, ENSG00000273706, ENSG00000180176, ENSG00000166949, ENSG00000104327, ENSG00000026025, ENSG00000138696, ENSG00000171587, ENSG00000140386, ENSG00000188064, ENSG00000146648, ENSG00000168610, ENSG00000007062, ENSG00000008196, ENSG00000204138, ENSG00000123307, ENSG00000142627, ENSG00000148400, ENSG00000106144, ENSG00000087085, ENSG00000112715, ENSG00000106799, ENSG00000182968, ENSG00000069188, ENSG00000048342, ENSG00000114859, ENSG00000180660, ENSG00000127152, ENSG00000131759, ENSG00000154096, ENSG00000005513, ENSG00000197921, ENSG00000064309, ENSG00000121039, ENSG00000188158, ENSG00000154928, ENSG00000102878, ENSG00000157087, ENSG00000163251, ENSG00000118707, ENSG00000106571, ENSG00000166402	1286	347	17083	1.6844	0.998692	0.032373	0.0313025
GOTERM_BP_FAT	GO:0007017~microtubule-based process	93	6.45385	0.000843786	ENSG00000101350, ENSG00000075218, ENSG00000198382, ENSG00000104983, ENSG00000213024, ENSG00000040275, ENSG00000111834, ENSG00000015592, ENSG00000068885, ENSG00000155816, ENSG00000198624, ENSG00000173327, ENSG00000134874, ENSG00000137343, ENSG00000054282, ENSG00000007047, ENSG00000158560, ENSG00000166275, ENSG00000105270, ENSG00000184786, ENSG00000147874, ENSG00000012048, ENSG00000108387, ENSG00000075945, ENSG00000159409, ENSG00000130643, ENSG00000139618, ENSG00000048342, ENSG00000116717, ENSG00000264364, ENSG00000084764, ENSG00000011523, ENSG00000118007, ENSG00000168026, ENSG00000138160, ENSG00000165714, ENSG00000166803, ENSG00000164109, ENSG00000160469, ENSG00000108852, ENSG00000277586, ENSG00000166963, ENSG00000123473, ENSG00000166402, ENSG00000142731, ENSG00000076826, ENSG00000104133, ENSG00000137807, ENSG00000132436, ENSG00000163539, ENSG00000176014, ENSG00000180198, ENSG00000094631, ENSG00000196584, ENSG00000047849, ENSG00000130294, ENSG00000112742, ENSG00000171720, ENSG00000171368, ENSG00000197912, ENSG00000174799, ENSG00000010322, ENSG00000204899, ENSG00000186185, ENSG00000144824, ENSG00000125746, ENSG00000044090, ENSG00000089685, ENSG00000186868, ENSG00000167702, ENSG00000166974, ENSG00000101057, ENSG00000100285, ENSG00000135835, ENSG00000128581, ENSG00000104435, ENSG00000155980, ENSG00000137814, ENSG00000104833, ENSG00000135476, ENSG00000176749, ENSG00000171533, ENSG00000170004, ENSG00000116852, ENSG00000066735, ENSG00000196924, ENSG00000143126, ENSG00000139354, ENSG00000137171, ENSG00000085433, ENSG00000141380, ENSG00000164961, ENSG00000100078	1286	884	17083	1.39751	0.998754	0.032453	0.0313798
GOTERM_BP_FAT	GO:0051276~chromosome organization	58	4.02498	0.000883568	ENSG00000101350, ENSG00000174371, ENSG00000104983, ENSG00000108469, ENSG00000213024, ENSG00000073111, ENSG00000040275, ENSG00000113810, ENSG00000159899, ENSG00000175305, ENSG00000136492, ENSG00000154839, ENSG00000181938, ENSG00000133119, ENSG00000156970, ENSG00000182628, ENSG00000139618, ENSG00000132780, ENSG00000085415, ENSG00000118007, ENSG00000138160, ENSG00000071539, ENSG00000164109, ENSG00000166848, ENSG00000100297, ENSG00000011243, ENSG00000106399, ENSG00000137807, ENSG00000095002, ENSG00000163539, ENSG00000172531, ENSG00000146918, ENSG00000100918, ENSG00000068903, ENSG00000119541, ENSG00000204899, ENSG00000186185, ENSG00000118655, ENSG00000122952, ENSG00000166451, ENSG00000089685, ENSG00000167702, ENSG00000147536, ENSG00000101057, ENSG00000141510, ENSG00000084073, ENSG00000132646, ENSG00000163507, ENSG00000135476, ENSG00000117748, ENSG00000131153, ENSG00000137812, ENSG00000196924, ENSG00000188312, ENSG00000156709, ENSG00000101003, ENSG00000189403, ENSG00000168646	1286	496	17083	1.55335	0.999091	0.0338189	0.0327006
GOTERM_BP_FAT	GO:0050807~regulation of synapse organization	35	2.42887	0.000914322	ENSG00000178235, ENSG00000110888, ENSG00000130294, ENSG00000150760, ENSG00000004777, ENSG00000175866, ENSG00000118257, ENSG00000139220, ENSG00000102924, ENSG00000136099, ENSG00000165527, ENSG00000139182, ENSG00000058404, ENSG00000066032, ENSG00000001617, ENSG00000112139, ENSG00000105426, ENSG00000179915, ENSG00000170385, ENSG00000181790, ENSG00000135298, ENSG00000176749, ENSG00000170558, ENSG00000055163, ENSG00000154928, ENSG00000188157, ENSG00000101126, ENSG00000185985, ENSG00000140557, ENSG00000107362, ENSG00000185008, ENSG00000277586, ENSG00000108797, ENSG00000121871, ENSG00000162105	1286	257	17083	1.80908	0.999288	0.0346706	0.0335241
GOTERM_BP_FAT	GO:0048880~sensory system development	49	3.40042	0.000916579	ENSG00000156345, ENSG00000181541, ENSG00000130635, ENSG00000180176, ENSG00000166949, ENSG00000171587, ENSG00000188064, ENSG00000168610, ENSG00000123307, ENSG00000142627, ENSG00000148400, ENSG00000087085, ENSG00000112715, ENSG00000106799, ENSG00000069188, ENSG00000114859, ENSG00000048342, ENSG00000180660, ENSG00000127152, ENSG00000198732, ENSG00000197921, ENSG00000102878, ENSG00000163251, ENSG00000166402, ENSG00000157933, ENSG00000273706, ENSG00000104327, ENSG00000105419, ENSG00000026025, ENSG00000138696, ENSG00000140386, ENSG00000146648, ENSG00000007062, ENSG00000008196, ENSG00000204138, ENSG00000109132, ENSG00000106144, ENSG00000140807, ENSG00000182968, ENSG00000131759, ENSG00000154096, ENSG00000005513, ENSG00000064309, ENSG00000121039, ENSG00000188158, ENSG00000154928, ENSG00000157087, ENSG00000118707, ENSG00000106571	1286	401	17083	1.62321	0.999301	0.0346706	0.0335241
GOTERM_BP_FAT	GO:1901699~cellular response to nitrogen compound	66	4.58015	0.000922771	ENSG00000170091, ENSG00000108469, ENSG00000180176, ENSG00000198626, ENSG00000159899, ENSG00000175866, ENSG00000186480, ENSG00000168610, ENSG00000160691, ENSG00000120833, ENSG00000021826, ENSG00000136492, ENSG00000121966, ENSG00000109991, ENSG00000067191, ENSG00000130707, ENSG00000087085, ENSG00000123384, ENSG00000103257, ENSG00000012048, ENSG00000143630, ENSG00000136628, ENSG00000130643, ENSG00000075624, ENSG00000130766, ENSG00000112038, ENSG00000150551, ENSG00000204305, ENSG00000115461, ENSG00000070808, ENSG00000079215, ENSG00000123358, ENSG00000105464, ENSG00000213366, ENSG00000135824, ENSG00000109458, ENSG00000064300, ENSG00000026025, ENSG00000176974, ENSG00000138698, ENSG00000132356, ENSG00000168710, ENSG00000105290, ENSG00000169684, ENSG00000095637, ENSG00000108840, ENSG00000101255, ENSG00000141510, ENSG00000158856, ENSG00000135439, ENSG00000220205, ENSG00000131759, ENSG00000106538, ENSG00000138668, ENSG00000167193, ENSG00000176749, ENSG00000156711, ENSG00000196924, ENSG00000087258, ENSG00000156709, ENSG00000185122, ENSG00000188157, ENSG00000101204, ENSG00000147246, ENSG00000145386, ENSG00000166501	1286	584	17083	1.50125	0.999334	0.0346706	0.0335241
GOTERM_BP_FAT	GO:0001889~liver development	23	1.59611	0.000923324	ENSG00000132646, ENSG00000105699, ENSG00000166949, ENSG00000176890, ENSG00000196562, ENSG00000131759, ENSG00000138668, ENSG00000156925, ENSG00000069702, ENSG00000285427, ENSG00000130175, ENSG00000008710, ENSG00000110092, ENSG00000146648, ENSG00000165891, ENSG00000021826, ENSG00000084774, ENSG00000148400, ENSG00000165527, ENSG00000008083, ENSG00000130707, ENSG00000103257, ENSG00000084073	1286	142	17083	2.15161	0.999337	0.0346706	0.0335241
GOTERM_BP_FAT	GO:0048278~vesicle docking	14	0.971548	0.000956677	ENSG00000105649, ENSG00000138768, ENSG00000198722, ENSG00000152932, ENSG00000158445, ENSG00000067715, ENSG00000136854, ENSG00000145920, ENSG00000087258, ENSG00000138190, ENSG00000177380, ENSG00000106089, ENSG00000254995, ENSG00000103034	1286	65	17083	2.86113	0.999491	0.0357535	0.0345712
GOTERM_BP_FAT	GO:0000226~microtubule cytoskeleton organization	69	4.78834	0.000962041	ENSG00000101350, ENSG00000198382, ENSG00000104983, ENSG00000213024, ENSG00000040275, ENSG00000111834, ENSG00000015592, ENSG00000155816, ENSG00000198624, ENSG00000134874, ENSG00000137343, ENSG00000054282, ENSG00000007047, ENSG00000105270, ENSG00000147874, ENSG00000012048, ENSG00000139618, ENSG00000048342, ENSG00000116717, ENSG00000084764, ENSG00000011523, ENSG00000118007, ENSG00000138160, ENSG00000166803, ENSG00000164109, ENSG00000160469, ENSG00000277586, ENSG00000166963, ENSG00000123473, ENSG00000142731, ENSG00000076826, ENSG00000137807, ENSG00000132436, ENSG00000163539, ENSG00000176014, ENSG00000180198, ENSG00000196584, ENSG00000047849, ENSG00000112742, ENSG00000171720, ENSG00000171368, ENSG00000174799, ENSG00000010322, ENSG00000204899, ENSG00000186185, ENSG00000144824, ENSG00000125746, ENSG00000044090, ENSG00000089685, ENSG00000186868, ENSG00000167702, ENSG00000166974, ENSG00000101057, ENSG00000100285, ENSG00000135835, ENSG00000104435, ENSG00000137814, ENSG00000104833, ENSG00000135476, ENSG00000176749, ENSG00000171533, ENSG00000170004, ENSG00000116852, ENSG00000196924, ENSG00000139354, ENSG00000085433, ENSG00000141380, ENSG00000164961, ENSG00000100078	1286	618	17083	1.48315	0.999512	0.0357852	0.0346019
GOTERM_BP_FAT	GO:1901890~positive regulation of cell junction assembly	19	1.31853	0.000996338	ENSG00000178235, ENSG00000112715, ENSG00000073712, ENSG00000166949, ENSG00000154096, ENSG00000179915, ENSG00000181790, ENSG00000135298, ENSG00000174469, ENSG00000102924, ENSG00000154928, ENSG00000188157, ENSG00000101126, ENSG00000142627, ENSG00000184113, ENSG00000185985, ENSG00000140557, ENSG00000139182, ENSG00000121871	1286	107	17083	2.35881	0.999628	0.0367	0.0354864
GOTERM_BP_FAT	GO:0001654~eye development	48	3.33102	0.00100044	ENSG00000157933, ENSG00000156345, ENSG00000181541, ENSG00000273706, ENSG00000130635, ENSG00000180176, ENSG00000166949, ENSG00000104327, ENSG00000105419, ENSG00000026025, ENSG00000138696, ENSG00000171587, ENSG00000140386, ENSG00000188064, ENSG00000146648, ENSG00000168610, ENSG00000007062, ENSG00000008196, ENSG00000204138, ENSG00000123307, ENSG00000142627, ENSG00000148400, ENSG00000106144, ENSG00000087085, ENSG00000112715, ENSG00000106799, ENSG00000140807, ENSG00000182968, ENSG00000069188, ENSG00000048342, ENSG00000114859, ENSG00000180660, ENSG00000127152, ENSG00000131759, ENSG00000154096, ENSG00000198732, ENSG00000005513, ENSG00000197921, ENSG00000064309, ENSG00000121039, ENSG00000188158, ENSG00000154928, ENSG00000102878, ENSG00000157087, ENSG00000163251, ENSG00000118707, ENSG00000106571, ENSG00000166402	1286	392	17083	1.62659	0.99964	0.0367	0.0354864
GOTERM_BP_FAT	GO:0006468~protein phosphorylation	57	3.95559	0.00100053	ENSG00000156345, ENSG00000066468, ENSG00000154845, ENSG00000065534, ENSG00000173327, ENSG00000097046, ENSG00000007047, ENSG00000084774, ENSG00000058404, ENSG00000086232, ENSG00000145214, ENSG00000165304, ENSG00000183317, ENSG00000106799, ENSG00000154310, ENSG00000126583, ENSG00000115825, ENSG00000061938, ENSG00000157540, ENSG00000188130, ENSG00000137275, ENSG00000070808, ENSG00000159363, ENSG00000092853, ENSG00000184216, ENSG00000160469, ENSG00000070886, ENSG00000142731, ENSG00000165238, ENSG00000135828, ENSG00000105613, ENSG00000137601, ENSG00000181085, ENSG00000112742, ENSG00000138696, ENSG00000008710, ENSG00000132356, ENSG00000168237, ENSG00000146648, ENSG00000086015, ENSG00000120539, ENSG00000091436, ENSG00000089685, ENSG00000171094, ENSG00000129351, ENSG00000130822, ENSG00000131759, ENSG00000118260, ENSG00000196411, ENSG00000176105, ENSG00000176749, ENSG00000156711, ENSG00000154928, ENSG00000141503, ENSG00000185324, ENSG00000166501, ENSG00000142235	1286	488	17083	1.55159	0.999641	0.0367	0.0354864
GOTERM_BP_FAT	GO:0090329~regulation of DNA-templated DNA replication	12	0.832755	0.00101658	ENSG00000172716, ENSG00000133119, ENSG00000132646, ENSG00000073111, ENSG00000161692, ENSG00000165891, ENSG00000075131, ENSG00000140534, ENSG00000097046, ENSG00000100297, ENSG00000084073, ENSG00000076826	1286	50	17083	3.18812	0.999684	0.037117	0.0358896
GOTERM_BP_FAT	GO:0009893~positive regulation of metabolic process	326	22.6232	0.0011046	ENSG00000213024, ENSG00000064042, ENSG00000130558, ENSG00000144040, ENSG00000066468, ENSG00000108509, ENSG00000171786, ENSG00000112562, ENSG00000040633, ENSG00000163362, ENSG00000188786, ENSG00000121966, ENSG00000148400, ENSG00000179262, ENSG00000108984, ENSG00000012048, ENSG00000124795, ENSG00000106799, ENSG00000159409, ENSG00000075624, ENSG00000113648, ENSG00000127152, ENSG00000189180, ENSG00000006025, ENSG00000197921, ENSG00000204305, ENSG00000120885, ENSG00000280789, ENSG00000120889, ENSG00000163251, ENSG00000185386, ENSG00000166407, ENSG00000163811, ENSG00000092853, ENSG00000123358, ENSG00000214456, ENSG00000198482, ENSG00000186815, ENSG00000185728, ENSG00000235194, ENSG00000143171, ENSG00000162607, ENSG00000163938, ENSG00000156925, ENSG00000157212, ENSG00000156802, ENSG00000105939, ENSG00000138496, ENSG00000138376, ENSG00000120616, ENSG00000123560, ENSG00000101210, ENSG00000096401, ENSG00000135439, ENSG00000136527, ENSG00000068078, ENSG00000130787, ENSG00000043355, ENSG00000106459, ENSG00000131759, ENSG00000178409, ENSG00000176105, ENSG00000111247, ENSG00000285427, ENSG00000170004, ENSG00000178403, ENSG00000198911, ENSG00000113300, ENSG00000152556, ENSG00000139352, ENSG00000011304, ENSG00000121039, ENSG00000131507, ENSG00000054356, ENSG00000106571, ENSG00000189403, ENSG00000078549, ENSG00000184634, ENSG00000124782, ENSG00000198382, ENSG00000125285, ENSG00000244405, ENSG00000155816, ENSG00000111676, ENSG00000171222, ENSG00000104904, ENSG00000171587, ENSG00000204592, ENSG00000119720, ENSG00000168610, ENSG00000160691, ENSG00000123307, ENSG00000142627, ENSG00000087085, ENSG00000161547, ENSG00000103257, ENSG00000163961, ENSG00000108387, ENSG00000070756, ENSG00000145214, ENSG00000133119, ENSG00000130766, ENSG00000213853, ENSG00000175832, ENSG00000170264, ENSG00000061938, ENSG00000095370, ENSG00000157540, ENSG00000116678, ENSG00000134323, ENSG00000006468, ENSG00000139579, ENSG00000112078, ENSG00000137275, ENSG00000087510, ENSG00000063322, ENSG00000143384, ENSG00000120162, ENSG00000168505, ENSG00000124762, ENSG00000148832, ENSG00000109103, ENSG00000095002, ENSG00000198168, ENSG00000132471, ENSG00000117318, ENSG00000026025, ENSG00000138696, ENSG00000111331, ENSG00000132356, ENSG00000146648, ENSG00000008196, ENSG00000164032, ENSG00000165802, ENSG00000055118, ENSG00000183475, ENSG00000180628, ENSG00000109132, ENSG00000186868, ENSG00000108840, ENSG00000141510, ENSG00000135999, ENSG00000176024, ENSG00000111328, ENSG00000177595, ENSG00000106538, ENSG00000159388, ENSG00000196411, ENSG00000112773, ENSG00000026950, ENSG00000115484, ENSG00000136160, ENSG00000185088, ENSG00000161692, ENSG00000123411, ENSG00000102974, ENSG00000049130, ENSG00000179094, ENSG00000168646, ENSG00000151892, ENSG00000073712, ENSG00000196562, ENSG00000130713, ENSG00000132570, ENSG00000114346, ENSG00000173327, ENSG00000132694, ENSG00000176953, ENSG00000122779, ENSG00000005100, ENSG00000086598, ENSG00000140525, ENSG00000131914, ENSG00000130707, ENSG00000086232, ENSG00000143476, ENSG00000085382, ENSG00000175197, ENSG00000112715, ENSG00000198176, ENSG00000158715, ENSG00000126583, ENSG00000196670, ENSG00000173210, ENSG00000156650, ENSG00000118160, ENSG00000120915, ENSG00000112038, ENSG00000130164, ENSG00000110092, ENSG00000188130, ENSG00000077080, ENSG00000134086, ENSG00000103449, ENSG00000159363, ENSG00000185664, ENSG00000088881, ENSG00000184216, ENSG00000185668, ENSG00000011243, ENSG00000157978, ENSG00000125462, ENSG00000273706, ENSG00000135828, ENSG00000094631, ENSG00000064300, ENSG00000105419, ENSG00000181085, ENSG00000171720, ENSG00000008710, ENSG00000068903, ENSG00000223496, ENSG00000206557, ENSG00000139182, ENSG00000124496, ENSG00000101057, ENSG00000176170, ENSG00000143575, ENSG00000074219, ENSG00000128973, ENSG00000153487, ENSG00000182968, ENSG00000213079, ENSG00000112977, ENSG00000118260, ENSG00000211459, ENSG00000138668, ENSG00000172943, ENSG00000003137, ENSG00000130024, ENSG00000123737, ENSG00000146834, ENSG00000064309, ENSG00000137693, ENSG00000137573, ENSG00000055163, ENSG00000135272, ENSG00000141380, ENSG00000188157, ENSG00000184113, ENSG00000147246, ENSG00000165617, ENSG00000140853, ENSG00000175093, ENSG00000100078, ENSG00000135924, ENSG00000161813, ENSG00000132535, ENSG00000166949, ENSG00000074047, ENSG00000177606, ENSG00000097046, ENSG00000162909, ENSG00000139842, ENSG00000133740, ENSG00000159217, ENSG00000204514, ENSG00000184381, ENSG00000134030, ENSG00000101115, ENSG00000105270, ENSG00000164778, ENSG00000177283, ENSG00000006071, ENSG00000123384, ENSG00000107331, ENSG00000163565, ENSG00000126775, ENSG00000154310, ENSG00000133997, ENSG00000176884, ENSG00000116717, ENSG00000139618, ENSG00000068971, ENSG00000091972, ENSG00000181790, ENSG00000179915, ENSG00000069702, ENSG00000173812, ENSG00000084764, ENSG00000145604, ENSG00000184371, ENSG00000121413, ENSG00000102317, ENSG00000028277, ENSG00000164548, ENSG00000078403, ENSG00000018236, ENSG00000166848, ENSG00000221823, ENSG00000108773, ENSG00000157933, ENSG00000196262, ENSG00000123240, ENSG00000214655, ENSG00000151150, ENSG00000110888, ENSG00000106948, ENSG00000139946, ENSG00000136436, ENSG00000005884, ENSG00000012822, ENSG00000120533, ENSG00000095637, ENSG00000188529, ENSG00000106144, ENSG00000101255, ENSG00000084073, ENSG00000171094, ENSG00000140807, ENSG00000132646, ENSG00000129351, ENSG00000146592, ENSG00000005513, ENSG00000170681, ENSG00000135473, ENSG00000156711, ENSG00000164683, ENSG00000088305, ENSG00000165891, ENSG00000156709, ENSG00000185122, ENSG00000101126, ENSG00000145386, ENSG00000166986, ENSG00000166501	1286	3727	17083	1.16193	0.999843	0.0400949	0.038769
GOTERM_BP_FAT	GO:0006259~DNA metabolic process	80	5.5517	0.00110951	ENSG00000174371, ENSG00000198382, ENSG00000108469, ENSG00000073111, ENSG00000023572, ENSG00000075131, ENSG00000158169, ENSG00000097046, ENSG00000159259, ENSG00000139842, ENSG00000175305, ENSG00000168411, ENSG00000136492, ENSG00000181938, ENSG00000140525, ENSG00000178295, ENSG00000179262, ENSG00000163961, ENSG00000122257, ENSG00000012048, ENSG00000143476, ENSG00000133119, ENSG00000198890, ENSG00000091651, ENSG00000130766, ENSG00000113648, ENSG00000164815, ENSG00000139618, ENSG00000116717, ENSG00000127152, ENSG00000148153, ENSG00000132780, ENSG00000078177, ENSG00000136104, ENSG00000139579, ENSG00000172716, ENSG00000143624, ENSG00000280789, ENSG00000166803, ENSG00000071539, ENSG00000092853, ENSG00000166848, ENSG00000100297, ENSG00000106399, ENSG00000076826, ENSG00000095002, ENSG00000176890, ENSG00000196584, ENSG00000162607, ENSG00000172531, ENSG00000157212, ENSG00000100918, ENSG00000223496, ENSG00000118655, ENSG00000138496, ENSG00000138376, ENSG00000120616, ENSG00000085840, ENSG00000147536, ENSG00000148229, ENSG00000176170, ENSG00000141510, ENSG00000084073, ENSG00000096401, ENSG00000135999, ENSG00000132646, ENSG00000111328, ENSG00000159388, ENSG00000117748, ENSG00000111247, ENSG00000131153, ENSG00000205978, ENSG00000100479, ENSG00000185122, ENSG00000101204, ENSG00000140534, ENSG00000101003, ENSG00000189403, ENSG00000104472, ENSG00000168646	1286	744	17083	1.42837	0.999849	0.0400949	0.038769
GOTERM_BP_FAT	GO:0010389~regulation of G2/M transition of mitotic cell cycle	19	1.31853	0.00111332	ENSG00000022267, ENSG00000148153, ENSG00000119541, ENSG00000097046, ENSG00000136104, ENSG00000139579, ENSG00000110092, ENSG00000143624, ENSG00000138376, ENSG00000161692, ENSG00000085840, ENSG00000092853, ENSG00000140534, ENSG00000109132, ENSG00000160469, ENSG00000012048, ENSG00000169857, ENSG00000143476, ENSG00000124762	1286	108	17083	2.33697	0.999853	0.0400949	0.038769
GOTERM_BP_FAT	GO:0050686~negative regulation of mRNA processing	8	0.55517	0.00112389	ENSG00000090097, ENSG00000011304, ENSG00000138376, ENSG00000124193, ENSG00000157540, ENSG00000111786, ENSG00000115875, ENSG00000188529	1286	23	17083	4.62046	0.999865	0.040292	0.0389597
GOTERM_BP_FAT	GO:0046890~regulation of lipid biosynthetic process	27	1.8737	0.00116012	ENSG00000214456, ENSG00000135407, ENSG00000068903, ENSG00000162909, ENSG00000132356, ENSG00000064703, ENSG00000138413, ENSG00000186480, ENSG00000184381, ENSG00000050165, ENSG00000095637, ENSG00000101255, ENSG00000107331, ENSG00000012048, ENSG00000176170, ENSG00000145214, ENSG00000049239, ENSG00000158715, ENSG00000114859, ENSG00000118260, ENSG00000111684, ENSG00000130164, ENSG00000198911, ENSG00000121039, ENSG00000147246, ENSG00000163399, ENSG00000100078	1286	182	17083	1.97068	0.999899	0.0413783	0.04001
GOTERM_BP_FAT	GO:0150063~visual system development	48	3.33102	0.00116463	ENSG00000157933, ENSG00000156345, ENSG00000181541, ENSG00000273706, ENSG00000130635, ENSG00000180176, ENSG00000166949, ENSG00000104327, ENSG00000105419, ENSG00000026025, ENSG00000138696, ENSG00000171587, ENSG00000140386, ENSG00000188064, ENSG00000146648, ENSG00000168610, ENSG00000007062, ENSG00000008196, ENSG00000204138, ENSG00000123307, ENSG00000142627, ENSG00000148400, ENSG00000106144, ENSG00000087085, ENSG00000112715, ENSG00000106799, ENSG00000140807, ENSG00000182968, ENSG00000069188, ENSG00000048342, ENSG00000114859, ENSG00000180660, ENSG00000127152, ENSG00000131759, ENSG00000154096, ENSG00000198732, ENSG00000005513, ENSG00000197921, ENSG00000064309, ENSG00000121039, ENSG00000188158, ENSG00000154928, ENSG00000102878, ENSG00000157087, ENSG00000163251, ENSG00000118707, ENSG00000106571, ENSG00000166402	1286	395	17083	1.61424	0.999902	0.0413783	0.04001
GOTERM_BP_FAT	GO:0072359~circulatory system development	97	6.73144	0.00117327	ENSG00000130558, ENSG00000066468, ENSG00000065534, ENSG00000134874, ENSG00000198626, ENSG00000159899, ENSG00000086598, ENSG00000164692, ENSG00000148400, ENSG00000184347, ENSG00000175197, ENSG00000112715, ENSG00000131018, ENSG00000106799, ENSG00000048342, ENSG00000130164, ENSG00000171951, ENSG00000103449, ENSG00000163251, ENSG00000185386, ENSG00000123358, ENSG00000123473, ENSG00000109458, ENSG00000064300, ENSG00000156925, ENSG00000157212, ENSG00000008710, ENSG00000118257, ENSG00000163703, ENSG00000074219, ENSG00000176170, ENSG00000071246, ENSG00000215417, ENSG00000131759, ENSG00000162738, ENSG00000171298, ENSG00000285427, ENSG00000006125, ENSG00000139352, ENSG00000137693, ENSG00000205336, ENSG00000184113, ENSG00000106571, ENSG00000184634, ENSG00000130635, ENSG00000180176, ENSG00000166949, ENSG00000112769, ENSG00000074047, ENSG00000060718, ENSG00000188064, ENSG00000160691, ENSG00000084774, ENSG00000164252, ENSG00000101115, ENSG00000142627, ENSG00000177283, ENSG00000123384, ENSG00000136868, ENSG00000213853, ENSG00000179915, ENSG00000116678, ENSG00000069702, ENSG00000138802, ENSG00000008083, ENSG00000221823, ENSG00000168505, ENSG00000124762, ENSG00000108773, ENSG00000157933, ENSG00000117318, ENSG00000119541, ENSG00000005884, ENSG00000008196, ENSG00000088832, ENSG00000044090, ENSG00000125266, ENSG00000141510, ENSG00000070614, ENSG00000084073, ENSG00000143499, ENSG00000103034, ENSG00000132646, ENSG00000154096, ENSG00000198796, ENSG00000196411, ENSG00000078114, ENSG00000130066, ENSG00000196924, ENSG00000170558, ENSG00000164683, ENSG00000166224, ENSG00000154928, ENSG00000165891, ENSG00000184557, ENSG00000185008, ENSG00000168646	1286	939	17083	1.37224	0.999909	0.0414992	0.0401269
GOTERM_BP_FAT	GO:0051961~negative regulation of nervous system development	24	1.66551	0.00119279	ENSG00000157933, ENSG00000075945, ENSG00000197283, ENSG00000001617, ENSG00000092421, ENSG00000105426, ENSG00000094631, ENSG00000154096, ENSG00000159388, ENSG00000167680, ENSG00000114745, ENSG00000197921, ENSG00000130164, ENSG00000068903, ENSG00000102924, ENSG00000166450, ENSG00000148400, ENSG00000131914, ENSG00000130827, ENSG00000006071, ENSG00000139182, ENSG00000203879, ENSG00000185008, ENSG00000141510	1286	154	17083	2.07021	0.999922	0.0416426	0.0402656
GOTERM_BP_FAT	GO:0098813~nuclear chromosome segregation	34	2.35947	0.00119993	ENSG00000101350, ENSG00000137807, ENSG00000104983, ENSG00000213024, ENSG00000163539, ENSG00000040275, ENSG00000155816, ENSG00000113810, ENSG00000146918, ENSG00000112742, ENSG00000100918, ENSG00000119541, ENSG00000175305, ENSG00000204899, ENSG00000186185, ENSG00000122952, ENSG00000136492, ENSG00000154839, ENSG00000089685, ENSG00000161888, ENSG00000167702, ENSG00000101057, ENSG00000182628, ENSG00000135476, ENSG00000137812, ENSG00000116852, ENSG00000196924, ENSG00000085415, ENSG00000118007, ENSG00000138160, ENSG00000071539, ENSG00000164109, ENSG00000011243, ENSG00000164961	1286	251	17083	1.7994	0.999926	0.0416426	0.0402656
GOTERM_BP_FAT	GO:0060284~regulation of cell development	89	6.17627	0.00120167	ENSG00000074047, ENSG00000244405, ENSG00000167680, ENSG00000114745, ENSG00000171587, ENSG00000139842, ENSG00000159899, ENSG00000175866, ENSG00000154127, ENSG00000168610, ENSG00000121966, ENSG00000148400, ENSG00000131914, ENSG00000130827, ENSG00000135919, ENSG00000058404, ENSG00000006071, ENSG00000144485, ENSG00000103257, ENSG00000122378, ENSG00000075945, ENSG00000112715, ENSG00000197283, ENSG00000178467, ENSG00000198890, ENSG00000075624, ENSG00000001617, ENSG00000128482, ENSG00000092421, ENSG00000114859, ENSG00000105426, ENSG00000156650, ENSG00000170385, ENSG00000188290, ENSG00000112038, ENSG00000197921, ENSG00000130164, ENSG00000130287, ENSG00000204305, ENSG00000184371, ENSG00000137275, ENSG00000077080, ENSG00000167178, ENSG00000128606, ENSG00000277586, ENSG00000108773, ENSG00000157933, ENSG00000178235, ENSG00000179242, ENSG00000094631, ENSG00000196584, ENSG00000136717, ENSG00000110888, ENSG00000068903, ENSG00000146648, ENSG00000166450, ENSG00000044090, ENSG00000186868, ENSG00000143575, ENSG00000141510, ENSG00000137817, ENSG00000215417, ENSG00000131759, ENSG00000154096, ENSG00000118260, ENSG00000159388, ENSG00000005513, ENSG00000198753, ENSG00000198910, ENSG00000171533, ENSG00000003137, ENSG00000130024, ENSG00000139352, ENSG00000164683, ENSG00000136160, ENSG00000064309, ENSG00000137693, ENSG00000185122, ENSG00000184113, ENSG00000101126, ENSG00000131507, ENSG00000049130, ENSG00000106571, ENSG00000189403, ENSG00000185008, ENSG00000203879, ENSG00000183864, ENSG00000100078, ENSG00000168646	1286	848	17083	1.39418	0.999927	0.0416426	0.0402656
GOTERM_BP_FAT	GO:1901632~regulation of synaptic vesicle membrane organization	6	0.416378	0.00120886	ENSG00000145920, ENSG00000105737, ENSG00000105649, ENSG00000167371, ENSG00000067715, ENSG00000136854	1286	12	17083	6.64191	0.999931	0.0416426	0.0402656
GOTERM_BP_FAT	GO:0072044~collecting duct development	6	0.416378	0.00120886	ENSG00000188064, ENSG00000008196, ENSG00000104327, ENSG00000148400, ENSG00000164488, ENSG00000008710	1286	12	17083	6.64191	0.999931	0.0416426	0.0402656
GOTERM_BP_FAT	GO:0031630~regulation of synaptic vesicle fusion to presynaptic active zone membrane	6	0.416378	0.00120886	ENSG00000145920, ENSG00000105737, ENSG00000105649, ENSG00000167371, ENSG00000067715, ENSG00000136854	1286	12	17083	6.64191	0.999931	0.0416426	0.0402656
GOTERM_BP_FAT	GO:0061008~hepaticobiliary system development	23	1.59611	0.00122365	ENSG00000132646, ENSG00000105699, ENSG00000166949, ENSG00000176890, ENSG00000196562, ENSG00000131759, ENSG00000138668, ENSG00000156925, ENSG00000069702, ENSG00000285427, ENSG00000130175, ENSG00000008710, ENSG00000110092, ENSG00000146648, ENSG00000165891, ENSG00000021826, ENSG00000084774, ENSG00000148400, ENSG00000165527, ENSG00000008083, ENSG00000130707, ENSG00000103257, ENSG00000084073	1286	145	17083	2.10709	0.999939	0.0419697	0.0405819
GOTERM_BP_FAT	GO:0016358~dendrite development	20	1.38793	0.00125815	ENSG00000150361, ENSG00000197283, ENSG00000066032, ENSG00000132535, ENSG00000198785, ENSG00000094631, ENSG00000167193, ENSG00000171533, ENSG00000134313, ENSG00000171587, ENSG00000159217, ENSG00000175866, ENSG00000143126, ENSG00000077080, ENSG00000154928, ENSG00000161681, ENSG00000070808, ENSG00000141503, ENSG00000166963, ENSG00000126500	1286	118	17083	2.2515	0.999953	0.0428019	0.0413866
GOTERM_BP_FAT	GO:0045931~positive regulation of mitotic cell cycle	21	1.45732	0.00125872	ENSG00000198176, ENSG00000139618, ENSG00000135476, ENSG00000172167, ENSG00000119541, ENSG00000097046, ENSG00000139842, ENSG00000175305, ENSG00000112562, ENSG00000146834, ENSG00000110092, ENSG00000146648, ENSG00000171848, ENSG00000161692, ENSG00000185122, ENSG00000109132, ENSG00000089685, ENSG00000185324, ENSG00000123473, ENSG00000176170, ENSG00000143476	1286	127	17083	2.19654	0.999954	0.0428019	0.0413866
GOTERM_BP_FAT	GO:0007423~sensory organ development	67	4.64955	0.00129764	ENSG00000156345, ENSG00000181541, ENSG00000130635, ENSG00000180176, ENSG00000073111, ENSG00000166949, ENSG00000074047, ENSG00000066468, ENSG00000060718, ENSG00000171587, ENSG00000188064, ENSG00000186480, ENSG00000168610, ENSG00000123307, ENSG00000142627, ENSG00000148400, ENSG00000091536, ENSG00000087085, ENSG00000164930, ENSG00000112715, ENSG00000106799, ENSG00000069188, ENSG00000114859, ENSG00000048342, ENSG00000180660, ENSG00000127152, ENSG00000198732, ENSG00000138802, ENSG00000197921, ENSG00000102878, ENSG00000163251, ENSG00000168505, ENSG00000166402, ENSG00000157933, ENSG00000184916, ENSG00000273706, ENSG00000104327, ENSG00000105419, ENSG00000026025, ENSG00000156925, ENSG00000138696, ENSG00000140386, ENSG00000146648, ENSG00000007062, ENSG00000008196, ENSG00000204138, ENSG00000168397, ENSG00000129749, ENSG00000109132, ENSG00000106144, ENSG00000140807, ENSG00000182968, ENSG00000131759, ENSG00000154096, ENSG00000005513, ENSG00000105928, ENSG00000178403, ENSG00000003137, ENSG00000139352, ENSG00000064309, ENSG00000121039, ENSG00000188158, ENSG00000154928, ENSG00000157087, ENSG00000118707, ENSG00000106571, ENSG00000145386	1286	603	17083	1.47598	0.999966	0.0439369	0.042484
GOTERM_BP_FAT	GO:0045597~positive regulation of cell differentiation	92	6.38446	0.00133866	ENSG00000073712, ENSG00000129167, ENSG00000130558, ENSG00000166949, ENSG00000074047, ENSG00000244405, ENSG00000114346, ENSG00000171587, ENSG00000175866, ENSG00000188064, ENSG00000168610, ENSG00000120833, ENSG00000121966, ENSG00000123307, ENSG00000122694, ENSG00000148400, ENSG00000131914, ENSG00000130827, ENSG00000135919, ENSG00000058404, ENSG00000103257, ENSG00000112715, ENSG00000106799, ENSG00000075624, ENSG00000128482, ENSG00000113648, ENSG00000114859, ENSG00000213853, ENSG00000175832, ENSG00000170385, ENSG00000175356, ENSG00000112038, ENSG00000130287, ENSG00000204305, ENSG00000184371, ENSG00000188130, ENSG00000137275, ENSG00000077080, ENSG00000134086, ENSG00000167178, ENSG00000185386, ENSG00000166407, ENSG00000277586, ENSG00000108773, ENSG00000178235, ENSG00000273706, ENSG00000179242, ENSG00000094631, ENSG00000196584, ENSG00000136717, ENSG00000110888, ENSG00000138696, ENSG00000068903, ENSG00000146648, ENSG00000007062, ENSG00000044090, ENSG00000109132, ENSG00000125266, ENSG00000186868, ENSG00000143575, ENSG00000137817, ENSG00000131759, ENSG00000106538, ENSG00000118260, ENSG00000112773, ENSG00000005513, ENSG00000198753, ENSG00000198910, ENSG00000285427, ENSG00000171533, ENSG00000003137, ENSG00000130024, ENSG00000139352, ENSG00000064309, ENSG00000137693, ENSG00000185122, ENSG00000184113, ENSG00000101126, ENSG00000118707, ENSG00000147246, ENSG00000049130, ENSG00000106571, ENSG00000185885, ENSG00000189403, ENSG00000184557, ENSG00000185008, ENSG00000203879, ENSG00000165973, ENSG00000100078, ENSG00000105088, ENSG00000124782, ENSG00000168646	1286	886	17083	1.37936	0.999975	0.0451326	0.0436402
GOTERM_BP_FAT	GO:0001558~regulation of cell growth	50	3.46981	0.0013481	ENSG00000135924, ENSG00000213023, ENSG00000130558, ENSG00000166949, ENSG00000130713, ENSG00000165060, ENSG00000167680, ENSG00000067715, ENSG00000171587, ENSG00000132694, ENSG00000120833, ENSG00000121966, ENSG00000130827, ENSG00000135919, ENSG00000184347, ENSG00000012048, ENSG00000112715, ENSG00000106799, ENSG00000001617, ENSG00000130766, ENSG00000092421, ENSG00000105426, ENSG00000173848, ENSG00000085733, ENSG00000115461, ENSG00000167178, ENSG00000187325, ENSG00000124762, ENSG00000022267, ENSG00000163539, ENSG00000179242, ENSG00000094631, ENSG00000110888, ENSG00000150938, ENSG00000146648, ENSG00000139182, ENSG00000186868, ENSG00000176170, ENSG00000124772, ENSG00000141510, ENSG00000153487, ENSG00000105605, ENSG00000198910, ENSG00000167193, ENSG00000066735, ENSG00000123737, ENSG00000137693, ENSG00000109084, ENSG00000101126, ENSG00000203879	1286	419	17083	1.58518	0.999977	0.0452583	0.0437617
GOTERM_BP_FAT	GO:1902531~regulation of intracellular signal transduction	188	13.0465	0.00144071	ENSG00000073712, ENSG00000213024, ENSG00000182957, ENSG00000197530, ENSG00000066468, ENSG00000114346, ENSG00000064687, ENSG00000204673, ENSG00000153558, ENSG00000137343, ENSG00000131089, ENSG00000173327, ENSG00000132694, ENSG00000122779, ENSG00000163362, ENSG00000186480, ENSG00000168411, ENSG00000005100, ENSG00000086598, ENSG00000131080, ENSG00000148400, ENSG00000131914, ENSG00000039523, ENSG00000178295, ENSG00000031003, ENSG00000180921, ENSG00000188706, ENSG00000108984, ENSG00000182446, ENSG00000012048, ENSG00000175197, ENSG00000112715, ENSG00000106799, ENSG00000118160, ENSG00000136828, ENSG00000112038, ENSG00000240771, ENSG00000154358, ENSG00000173848, ENSG00000174938, ENSG00000204305, ENSG00000085415, ENSG00000120885, ENSG00000134086, ENSG00000280789, ENSG00000120889, ENSG00000056558, ENSG00000166407, ENSG00000164109, ENSG00000187325, ENSG00000184216, ENSG00000164620, ENSG00000108179, ENSG00000214456, ENSG00000124493, ENSG00000132436, ENSG00000094631, ENSG00000171680, ENSG00000105419, ENSG00000171720, ENSG00000068903, ENSG00000105939, ENSG00000064547, ENSG00000138376, ENSG00000059915, ENSG00000089685, ENSG00000089289, ENSG00000176170, ENSG00000143575, ENSG00000100241, ENSG00000135439, ENSG00000068078, ENSG00000117748, ENSG00000164082, ENSG00000167193, ENSG00000153404, ENSG00000136002, ENSG00000285427, ENSG00000105928, ENSG00000003137, ENSG00000116254, ENSG00000064309, ENSG00000011304, ENSG00000135272, ENSG00000205336, ENSG00000121671, ENSG00000147246, ENSG00000131507, ENSG00000165617, ENSG00000189403, ENSG00000185324, ENSG00000078549, ENSG00000162105, ENSG00000108309, ENSG00000198826, ENSG00000139842, ENSG00000135763, ENSG00000275832, ENSG00000188064, ENSG00000007047, ENSG00000160691, ENSG00000109991, ENSG00000142627, ENSG00000122694, ENSG00000135919, ENSG00000213186, ENSG00000123384, ENSG00000163565, ENSG00000108387, ENSG00000145214, ENSG00000136628, ENSG00000100095, ENSG00000197283, ENSG00000154310, ENSG00000198890, ENSG00000017260, ENSG00000130766, ENSG00000092421, ENSG00000116717, ENSG00000125170, ENSG00000139618, ENSG00000105426, ENSG00000179915, ENSG00000157540, ENSG00000069702, ENSG00000065989, ENSG00000136104, ENSG00000137275, ENSG00000145604, ENSG00000184371, ENSG00000115461, ENSG00000124126, ENSG00000143384, ENSG00000181826, ENSG00000166848, ENSG00000221823, ENSG00000120162, ENSG00000070886, ENSG00000185989, ENSG00000237441, ENSG00000165238, ENSG00000157933, ENSG00000140939, ENSG00000196262, ENSG00000123240, ENSG00000105339, ENSG00000148384, ENSG00000132471, ENSG00000139946, ENSG00000119782, ENSG00000138698, ENSG00000005884, ENSG00000132356, ENSG00000047648, ENSG00000122952, ENSG00000146648, ENSG00000088832, ENSG00000165527, ENSG00000187678, ENSG00000129749, ENSG00000091436, ENSG00000188766, ENSG00000149476, ENSG00000146005, ENSG00000186868, ENSG00000101134, ENSG00000166974, ENSG00000141510, ENSG00000070614, ENSG00000084073, ENSG00000143499, ENSG00000103034, ENSG00000262246, ENSG00000140807, ENSG00000177595, ENSG00000197622, ENSG00000137812, ENSG00000196924, ENSG00000089639, ENSG00000116574, ENSG00000170558, ENSG00000136160, ENSG00000154928, ENSG00000182010, ENSG00000141503, ENSG00000049130, ENSG00000166501, ENSG00000179094	1286	2028	17083	1.23144	0.999989	0.0479845	0.0463977
GOTERM_BP_FAT	GO:0014070~response to organic cyclic compound	87	6.03747	0.00144141	ENSG00000170091, ENSG00000108469, ENSG00000123064, ENSG00000180176, ENSG00000074047, ENSG00000198626, ENSG00000136854, ENSG00000159899, ENSG00000188064, ENSG00000186480, ENSG00000168610, ENSG00000120833, ENSG00000021826, ENSG00000084774, ENSG00000121966, ENSG00000109991, ENSG00000147872, ENSG00000130707, ENSG00000161547, ENSG00000107331, ENSG00000184347, ENSG00000012048, ENSG00000143630, ENSG00000145214, ENSG00000106799, ENSG00000126067, ENSG00000130643, ENSG00000075624, ENSG00000126583, ENSG00000144191, ENSG00000134001, ENSG00000132780, ENSG00000112038, ENSG00000265972, ENSG00000006025, ENSG00000115461, ENSG00000079215, ENSG00000140557, ENSG00000277586, ENSG00000164742, ENSG00000124762, ENSG00000108773, ENSG00000213366, ENSG00000176890, ENSG00000094631, ENSG00000143171, ENSG00000132471, ENSG00000117318, ENSG00000119782, ENSG00000176974, ENSG00000132356, ENSG00000138413, ENSG00000004478, ENSG00000012822, ENSG00000146648, ENSG00000105290, ENSG00000164032, ENSG00000178075, ENSG00000108840, ENSG00000124496, ENSG00000158856, ENSG00000132646, ENSG00000129596, ENSG00000131759, ENSG00000118260, ENSG00000159388, ENSG00000138668, ENSG00000164082, ENSG00000285427, ENSG00000196924, ENSG00000139352, ENSG00000136160, ENSG00000137693, ENSG00000228716, ENSG00000087258, ENSG00000168003, ENSG00000156709, ENSG00000185122, ENSG00000147246, ENSG00000184156, ENSG00000049130, ENSG00000145386, ENSG00000163399, ENSG00000078549, ENSG00000166501, ENSG00000179094, ENSG00000168646	1286	830	17083	1.3924	0.999989	0.0479845	0.0463977
GOTERM_BP_FAT	GO:0035148~tube formation	23	1.59611	0.00146747	ENSG00000157933, ENSG00000112715, ENSG00000156345, ENSG00000048342, ENSG00000162738, ENSG00000131759, ENSG00000066468, ENSG00000005513, ENSG00000138802, ENSG00000197921, ENSG00000054282, ENSG00000206557, ENSG00000086598, ENSG00000153936, ENSG00000204138, ENSG00000101115, ENSG00000148400, ENSG00000128567, ENSG00000184634, ENSG00000123473, ENSG00000074219, ENSG00000164930, ENSG00000108773	1286	147	17083	2.07842	0.999991	0.0486474	0.0470387
GOTERM_BP_FAT	GO:0048499~synaptic vesicle membrane organization	7	0.485774	0.00151028	ENSG00000092531, ENSG00000108639, ENSG00000099940, ENSG00000167371, ENSG00000100321, ENSG00000106089, ENSG00000102003	1286	18	17083	5.16593	0.999994	0.0496542	0.0480122
GOTERM_BP_FAT	GO:0050773~regulation of dendrite development	18	1.24913	0.00151037	ENSG00000137817, ENSG00000171094, ENSG00000131018, ENSG00000154310, ENSG00000094631, ENSG00000110888, ENSG00000170385, ENSG00000114745, ENSG00000135298, ENSG00000167193, ENSG00000175866, ENSG00000124507, ENSG00000165802, ENSG00000165527, ENSG00000124126, ENSG00000044090, ENSG00000058404, ENSG00000164796	1286	102	17083	2.3442	0.999994	0.0496542	0.0480122
GOTERM_BP_FAT	GO:1901989~positive regulation of cell cycle phase transition	20	1.38793	0.00154209	ENSG00000198176, ENSG00000135476, ENSG00000181085, ENSG00000172167, ENSG00000119541, ENSG00000097046, ENSG00000139842, ENSG00000175305, ENSG00000146834, ENSG00000110092, ENSG00000146648, ENSG00000171848, ENSG00000161692, ENSG00000280789, ENSG00000109132, ENSG00000089685, ENSG00000185324, ENSG00000180921, ENSG00000123473, ENSG00000143476	1286	120	17083	2.21397	0.999995	0.0504876	0.0488181
GOTERM_BP_FAT	GO:0030330~DNA damage response, signal transduction by p53 class mediator	11	0.763359	0.00157142	ENSG00000075218, ENSG00000090097, ENSG00000130766, ENSG00000185088, ENSG00000139618, ENSG00000165891, ENSG00000177595, ENSG00000157212, ENSG00000106144, ENSG00000141510, ENSG00000124762	1286	45	17083	3.24716	0.999996	0.051236	0.0495417
GOTERM_BP_FAT	GO:0015031~protein transport	113	7.84178	0.00168401	ENSG00000135966, ENSG00000213024, ENSG00000099940, ENSG00000114745, ENSG00000168010, ENSG00000114346, ENSG00000004777, ENSG00000102924, ENSG00000154917, ENSG00000100228, ENSG00000086598, ENSG00000145817, ENSG00000143195, ENSG00000148400, ENSG00000182446, ENSG00000142408, ENSG00000171951, ENSG00000156931, ENSG00000065308, ENSG00000139496, ENSG00000085415, ENSG00000120885, ENSG00000108852, ENSG00000166922, ENSG00000076826, ENSG00000104133, ENSG00000028528, ENSG00000094631, ENSG00000064300, ENSG00000151116, ENSG00000008710, ENSG00000177943, ENSG00000146966, ENSG00000168710, ENSG00000172803, ENSG00000168397, ENSG00000089169, ENSG00000139182, ENSG00000103111, ENSG00000075826, ENSG00000153487, ENSG00000135439, ENSG00000128581, ENSG00000220205, ENSG00000105649, ENSG00000006125, ENSG00000148219, ENSG00000122644, ENSG00000124789, ENSG00000139197, ENSG00000121671, ENSG00000054356, ENSG00000106571, ENSG00000086200, ENSG00000105088, ENSG00000093000, ENSG00000101350, ENSG00000213983, ENSG00000155816, ENSG00000111670, ENSG00000136854, ENSG00000065615, ENSG00000203668, ENSG00000168610, ENSG00000065609, ENSG00000168297, ENSG00000105270, ENSG00000138190, ENSG00000106089, ENSG00000123384, ENSG00000126775, ENSG00000115107, ENSG00000115504, ENSG00000138768, ENSG00000132780, ENSG00000152932, ENSG00000110697, ENSG00000138802, ENSG00000265972, ENSG00000085733, ENSG00000100934, ENSG00000143384, ENSG00000221823, ENSG00000144596, ENSG00000166963, ENSG00000124762, ENSG00000109103, ENSG00000123240, ENSG00000092531, ENSG00000130734, ENSG00000151150, ENSG00000076201, ENSG00000119782, ENSG00000119541, ENSG00000113194, ENSG00000120533, ENSG00000136274, ENSG00000007384, ENSG00000165527, ENSG00000254995, ENSG00000141510, ENSG00000262246, ENSG00000155980, ENSG00000105605, ENSG00000136160, ENSG00000041802, ENSG00000101888, ENSG00000156709, ENSG00000124587, ENSG00000184156, ENSG00000203879, ENSG00000164961, ENSG00000166501	1286	1137	17083	1.3202	0.999998	0.0545604	0.0527562
GOTERM_BP_FAT	GO:0030001~metal ion transport	70	4.85774	0.00168715	ENSG00000129244, ENSG00000198785, ENSG00000165060, ENSG00000158445, ENSG00000198626, ENSG00000007402, ENSG00000072182, ENSG00000148408, ENSG00000123700, ENSG00000109991, ENSG00000067191, ENSG00000006071, ENSG00000143630, ENSG00000175197, ENSG00000136868, ENSG00000017260, ENSG00000047457, ENSG00000176884, ENSG00000144191, ENSG00000118160, ENSG00000142408, ENSG00000115107, ENSG00000170385, ENSG00000198216, ENSG00000112038, ENSG00000196557, ENSG00000154118, ENSG00000114770, ENSG00000169432, ENSG00000070808, ENSG00000079215, ENSG00000167614, ENSG00000149527, ENSG00000105464, ENSG00000177301, ENSG00000140939, ENSG00000186815, ENSG00000162728, ENSG00000110881, ENSG00000119782, ENSG00000119541, ENSG00000008710, ENSG00000092096, ENSG00000092051, ENSG00000004478, ENSG00000166257, ENSG00000088832, ENSG00000185774, ENSG00000055118, ENSG00000129749, ENSG00000084073, ENSG00000185339, ENSG00000105605, ENSG00000075043, ENSG00000197106, ENSG00000157445, ENSG00000196924, ENSG00000136160, ENSG00000127419, ENSG00000168003, ENSG00000157087, ENSG00000182132, ENSG00000101204, ENSG00000147246, ENSG00000184156, ENSG00000131507, ENSG00000163399, ENSG00000124067, ENSG00000102057, ENSG00000166501	1286	643	17083	1.44614	0.999998	0.0545604	0.0527562
GOTERM_BP_FAT	GO:0007167~enzyme-linked receptor protein signaling pathway	69	4.78834	0.00173273	ENSG00000135966, ENSG00000073712, ENSG00000148082, ENSG00000151892, ENSG00000049323, ENSG00000166949, ENSG00000196562, ENSG00000066468, ENSG00000177606, ENSG00000204673, ENSG00000159899, ENSG00000175866, ENSG00000154127, ENSG00000168610, ENSG00000160691, ENSG00000120833, ENSG00000164692, ENSG00000142627, ENSG00000123384, ENSG00000180921, ENSG00000101460, ENSG00000183317, ENSG00000112715, ENSG00000106799, ENSG00000136868, ENSG00000177570, ENSG00000125170, ENSG00000197565, ENSG00000069702, ENSG00000159840, ENSG00000265972, ENSG00000197921, ENSG00000152894, ENSG00000184371, ENSG00000115461, ENSG00000070886, ENSG00000126500, ENSG00000157933, ENSG00000109458, ENSG00000163539, ENSG00000171241, ENSG00000064300, ENSG00000138696, ENSG00000170873, ENSG00000118257, ENSG00000150938, ENSG00000146648, ENSG00000206557, ENSG00000129946, ENSG00000183475, ENSG00000095637, ENSG00000125266, ENSG00000101134, ENSG00000141510, ENSG00000070614, ENSG00000171094, ENSG00000068078, ENSG00000142949, ENSG00000106538, ENSG00000196411, ENSG00000176105, ENSG00000167193, ENSG00000176749, ENSG00000137573, ENSG00000166224, ENSG00000154928, ENSG00000141380, ENSG00000184113, ENSG00000118707	1286	632	17083	1.45029	0.999999	0.0558067	0.0539613
GOTERM_BP_FAT	GO:0031333~negative regulation of protein-containing complex assembly	22	1.52672	0.00180612	ENSG00000135407, ENSG00000158856, ENSG00000130787, ENSG00000104435, ENSG00000197694, ENSG00000104833, ENSG00000094631, ENSG00000198168, ENSG00000167371, ENSG00000157540, ENSG00000153558, ENSG00000068903, ENSG00000136854, ENSG00000004478, ENSG00000120885, ENSG00000125746, ENSG00000185122, ENSG00000139197, ENSG00000105270, ENSG00000165617, ENSG00000189403, ENSG00000163565	1286	140	17083	2.08746	0.999999	0.0579349	0.0560191
GOTERM_BP_FAT	GO:1901992~positive regulation of mitotic cell cycle phase transition	17	1.17974	0.00183475	ENSG00000198176, ENSG00000135476, ENSG00000172167, ENSG00000119541, ENSG00000097046, ENSG00000139842, ENSG00000175305, ENSG00000146834, ENSG00000110092, ENSG00000146648, ENSG00000171848, ENSG00000161692, ENSG00000109132, ENSG00000089685, ENSG00000185324, ENSG00000123473, ENSG00000143476	1286	95	17083	2.37711	1	0.0580755	0.0561551
GOTERM_BP_FAT	GO:0033554~cellular response to stress	155	10.7564	0.00183928	ENSG00000075218, ENSG00000105355, ENSG00000174371, ENSG00000213024, ENSG00000108469, ENSG00000023572, ENSG00000066468, ENSG00000065534, ENSG00000114346, ENSG00000158169, ENSG00000159259, ENSG00000186480, ENSG00000168411, ENSG00000086598, ENSG00000136492, ENSG00000140525, ENSG00000148400, ENSG00000130707, ENSG00000039523, ENSG00000086232, ENSG00000178295, ENSG00000179262, ENSG00000122257, ENSG00000108984, ENSG00000143476, ENSG00000182446, ENSG00000012048, ENSG00000175197, ENSG00000112715, ENSG00000124164, ENSG00000113648, ENSG00000134001, ENSG00000173848, ENSG00000110092, ENSG00000085415, ENSG00000188130, ENSG00000143624, ENSG00000134086, ENSG00000280789, ENSG00000120889, ENSG00000159363, ENSG00000185386, ENSG00000166803, ENSG00000071539, ENSG00000092853, ENSG00000184216, ENSG00000100297, ENSG00000106399, ENSG00000108179, ENSG00000213366, ENSG00000127483, ENSG00000094631, ENSG00000196584, ENSG00000162607, ENSG00000172531, ENSG00000181085, ENSG00000157212, ENSG00000100918, ENSG00000170873, ENSG00000171720, ENSG00000068903, ENSG00000118655, ENSG00000138496, ENSG00000138376, ENSG00000120616, ENSG00000147536, ENSG00000148229, ENSG00000176170, ENSG00000185615, ENSG00000096401, ENSG00000112977, ENSG00000117748, ENSG00000111247, ENSG00000285427, ENSG00000198911, ENSG00000139112, ENSG00000137693, ENSG00000205978, ENSG00000228716, ENSG00000100479, ENSG00000139197, ENSG00000101204, ENSG00000189403, ENSG00000163399, ENSG00000135924, ENSG00000198382, ENSG00000090097, ENSG00000073111, ENSG00000244405, ENSG00000165060, ENSG00000155816, ENSG00000177606, ENSG00000075131, ENSG00000097046, ENSG00000139842, ENSG00000119720, ENSG00000159217, ENSG00000147872, ENSG00000142627, ENSG00000103257, ENSG00000163961, ENSG00000163565, ENSG00000126775, ENSG00000101460, ENSG00000133119, ENSG00000198890, ENSG00000130766, ENSG00000116717, ENSG00000139618, ENSG00000148153, ENSG00000112511, ENSG00000152894, ENSG00000136104, ENSG00000139579, ENSG00000172716, ENSG00000137275, ENSG00000143384, ENSG00000166848, ENSG00000160469, ENSG00000277586, ENSG00000124762, ENSG00000095002, ENSG00000196262, ENSG00000123240, ENSG00000132879, ENSG00000159399, ENSG00000132356, ENSG00000113194, ENSG00000146648, ENSG00000117394, ENSG00000120539, ENSG00000089486, ENSG00000091436, ENSG00000186868, ENSG00000106144, ENSG00000101255, ENSG00000141510, ENSG00000084073, ENSG00000137817, ENSG00000135999, ENSG00000132646, ENSG00000163507, ENSG00000142949, ENSG00000177595, ENSG00000159388, ENSG00000131153, ENSG00000156711, ENSG00000185088, ENSG00000141580, ENSG00000165891, ENSG00000156709, ENSG00000185122, ENSG00000140534, ENSG00000145386, ENSG00000162543	1286	1637	17083	1.25778	1	0.0580755	0.0561551
GOTERM_BP_FAT	GO:0031325~positive regulation of cellular metabolic process	276	19.1534	0.00184282	ENSG00000213024, ENSG00000064042, ENSG00000130558, ENSG00000066468, ENSG00000108509, ENSG00000171786, ENSG00000112562, ENSG00000163362, ENSG00000188786, ENSG00000148400, ENSG00000108984, ENSG00000012048, ENSG00000124795, ENSG00000106799, ENSG00000159409, ENSG00000075624, ENSG00000113648, ENSG00000127152, ENSG00000189180, ENSG00000197921, ENSG00000204305, ENSG00000120885, ENSG00000280789, ENSG00000120889, ENSG00000163251, ENSG00000185386, ENSG00000166407, ENSG00000163811, ENSG00000092853, ENSG00000123358, ENSG00000214456, ENSG00000198482, ENSG00000186815, ENSG00000185728, ENSG00000235194, ENSG00000143171, ENSG00000162607, ENSG00000163938, ENSG00000156925, ENSG00000157212, ENSG00000156802, ENSG00000105939, ENSG00000138496, ENSG00000120616, ENSG00000123560, ENSG00000101210, ENSG00000096401, ENSG00000135439, ENSG00000136527, ENSG00000068078, ENSG00000043355, ENSG00000106459, ENSG00000131759, ENSG00000178409, ENSG00000176105, ENSG00000285427, ENSG00000170004, ENSG00000178403, ENSG00000198911, ENSG00000113300, ENSG00000152556, ENSG00000139352, ENSG00000011304, ENSG00000121039, ENSG00000054356, ENSG00000106571, ENSG00000189403, ENSG00000078549, ENSG00000184634, ENSG00000124782, ENSG00000198382, ENSG00000125285, ENSG00000244405, ENSG00000111676, ENSG00000171222, ENSG00000171587, ENSG00000204592, ENSG00000119720, ENSG00000168610, ENSG00000160691, ENSG00000123307, ENSG00000142627, ENSG00000161547, ENSG00000103257, ENSG00000070756, ENSG00000145214, ENSG00000133119, ENSG00000130766, ENSG00000213853, ENSG00000175832, ENSG00000061938, ENSG00000095370, ENSG00000157540, ENSG00000116678, ENSG00000134323, ENSG00000006468, ENSG00000112078, ENSG00000137275, ENSG00000087510, ENSG00000063322, ENSG00000120162, ENSG00000168505, ENSG00000124762, ENSG00000109103, ENSG00000095002, ENSG00000198168, ENSG00000132471, ENSG00000117318, ENSG00000026025, ENSG00000138696, ENSG00000111331, ENSG00000132356, ENSG00000146648, ENSG00000008196, ENSG00000164032, ENSG00000165802, ENSG00000055118, ENSG00000183475, ENSG00000180628, ENSG00000109132, ENSG00000186868, ENSG00000108840, ENSG00000141510, ENSG00000135999, ENSG00000111328, ENSG00000106538, ENSG00000196411, ENSG00000112773, ENSG00000026950, ENSG00000115484, ENSG00000136160, ENSG00000185088, ENSG00000123411, ENSG00000102974, ENSG00000049130, ENSG00000179094, ENSG00000168646, ENSG00000151892, ENSG00000073712, ENSG00000196562, ENSG00000132570, ENSG00000114346, ENSG00000173327, ENSG00000132694, ENSG00000176953, ENSG00000122779, ENSG00000005100, ENSG00000086598, ENSG00000131914, ENSG00000086232, ENSG00000085382, ENSG00000175197, ENSG00000112715, ENSG00000198176, ENSG00000158715, ENSG00000196670, ENSG00000173210, ENSG00000156650, ENSG00000118160, ENSG00000120915, ENSG00000130164, ENSG00000110092, ENSG00000077080, ENSG00000134086, ENSG00000103449, ENSG00000159363, ENSG00000088881, ENSG00000184216, ENSG00000185668, ENSG00000011243, ENSG00000125462, ENSG00000273706, ENSG00000135828, ENSG00000094631, ENSG00000064300, ENSG00000105419, ENSG00000181085, ENSG00000171720, ENSG00000008710, ENSG00000068903, ENSG00000223496, ENSG00000124496, ENSG00000101057, ENSG00000176170, ENSG00000143575, ENSG00000074219, ENSG00000153487, ENSG00000182968, ENSG00000213079, ENSG00000118260, ENSG00000211459, ENSG00000138668, ENSG00000172943, ENSG00000003137, ENSG00000123737, ENSG00000146834, ENSG00000064309, ENSG00000137693, ENSG00000137573, ENSG00000135272, ENSG00000141380, ENSG00000188157, ENSG00000184113, ENSG00000147246, ENSG00000140853, ENSG00000100078, ENSG00000161813, ENSG00000132535, ENSG00000166949, ENSG00000074047, ENSG00000177606, ENSG00000162909, ENSG00000133740, ENSG00000159217, ENSG00000204514, ENSG00000184381, ENSG00000134030, ENSG00000101115, ENSG00000105270, ENSG00000164778, ENSG00000177283, ENSG00000006071, ENSG00000107331, ENSG00000163565, ENSG00000126775, ENSG00000154310, ENSG00000133997, ENSG00000176884, ENSG00000116717, ENSG00000139618, ENSG00000068971, ENSG00000091972, ENSG00000181790, ENSG00000179915, ENSG00000069702, ENSG00000173812, ENSG00000084764, ENSG00000184371, ENSG00000121413, ENSG00000102317, ENSG00000028277, ENSG00000164548, ENSG00000078403, ENSG00000018236, ENSG00000221823, ENSG00000108773, ENSG00000157933, ENSG00000196262, ENSG00000123240, ENSG00000214655, ENSG00000151150, ENSG00000110888, ENSG00000106948, ENSG00000139946, ENSG00000136436, ENSG00000005884, ENSG00000012822, ENSG00000120533, ENSG00000095637, ENSG00000188529, ENSG00000084073, ENSG00000171094, ENSG00000132646, ENSG00000129351, ENSG00000146592, ENSG00000005513, ENSG00000170681, ENSG00000156711, ENSG00000164683, ENSG00000088305, ENSG00000165891, ENSG00000185122, ENSG00000101126, ENSG00000145386, ENSG00000166986, ENSG00000166501	1286	3126	17083	1.17285	1	0.0580755	0.0561551
GOTERM_BP_FAT	GO:0031115~negative regulation of microtubule polymerization	6	0.416378	0.00184336	ENSG00000104435, ENSG00000125746, ENSG00000104833, ENSG00000105270, ENSG00000157540, ENSG00000004478	1286	13	17083	6.131	1	0.0580755	0.0561551
GOTERM_BP_FAT	GO:0001822~kidney development	39	2.70645	0.00184716	ENSG00000105696, ENSG00000151892, ENSG00000273706, ENSG00000166949, ENSG00000196562, ENSG00000104327, ENSG00000074047, ENSG00000066468, ENSG00000117318, ENSG00000170873, ENSG00000008710, ENSG00000005884, ENSG00000188064, ENSG00000007062, ENSG00000008196, ENSG00000148400, ENSG00000130707, ENSG00000125266, ENSG00000084073, ENSG00000112715, ENSG00000106799, ENSG00000048342, ENSG00000162738, ENSG00000131759, ENSG00000005513, ENSG00000197921, ENSG00000006125, ENSG00000003137, ENSG00000136160, ENSG00000121039, ENSG00000137573, ENSG00000166224, ENSG00000153936, ENSG00000103449, ENSG00000106571, ENSG00000164488, ENSG00000185008, ENSG00000128567, ENSG00000125430	1286	309	17083	1.6766	1	0.0580755	0.0561551
GOTERM_BP_FAT	GO:0051056~regulation of small GTPase mediated signal transduction	40	2.77585	0.00190538	ENSG00000213024, ENSG00000182957, ENSG00000105339, ENSG00000171680, ENSG00000114346, ENSG00000131089, ENSG00000064547, ENSG00000132694, ENSG00000005884, ENSG00000198826, ENSG00000047648, ENSG00000275832, ENSG00000059915, ENSG00000148400, ENSG00000187678, ENSG00000165527, ENSG00000039523, ENSG00000146005, ENSG00000031003, ENSG00000166974, ENSG00000100241, ENSG00000197283, ENSG00000136828, ENSG00000153404, ENSG00000136002, ENSG00000197622, ENSG00000167193, ENSG00000240771, ENSG00000154358, ENSG00000089639, ENSG00000173848, ENSG00000116574, ENSG00000064309, ENSG00000184371, ENSG00000205336, ENSG00000124126, ENSG00000049130, ENSG00000078549, ENSG00000185989, ENSG00000237441	1286	320	17083	1.66048	1	0.0596694	0.0576962
GOTERM_BP_FAT	GO:0050770~regulation of axonogenesis	24	1.66551	0.0019973	ENSG00000178235, ENSG00000112715, ENSG00000197283, ENSG00000001617, ENSG00000092421, ENSG00000179242, ENSG00000105426, ENSG00000094631, ENSG00000154096, ENSG00000167680, ENSG00000198753, ENSG00000198910, ENSG00000171533, ENSG00000171587, ENSG00000170558, ENSG00000148948, ENSG00000167178, ENSG00000101126, ENSG00000130827, ENSG00000203879, ENSG00000186868, ENSG00000185008, ENSG00000160469, ENSG00000277586	1286	160	17083	1.99257	1	0.0622433	0.060185
GOTERM_BP_FAT	GO:0070887~cellular response to chemical stimulus	178	12.3525	0.00200661	ENSG00000213023, ENSG00000108469, ENSG00000123064, ENSG00000023572, ENSG00000121281, ENSG00000066468, ENSG00000065534, ENSG00000114346, ENSG00000111752, ENSG00000158169, ENSG00000198626, ENSG00000158445, ENSG00000067715, ENSG00000159899, ENSG00000175866, ENSG00000122779, ENSG00000186480, ENSG00000188786, ENSG00000021826, ENSG00000136492, ENSG00000121966, ENSG00000164692, ENSG00000148400, ENSG00000131914, ENSG00000130707, ENSG00000122378, ENSG00000184347, ENSG00000108984, ENSG00000143630, ENSG00000012048, ENSG00000164733, ENSG00000175197, ENSG00000112715, ENSG00000075624, ENSG00000134001, ENSG00000112038, ENSG00000130164, ENSG00000171951, ENSG00000006025, ENSG00000196557, ENSG00000150551, ENSG00000173848, ENSG00000204305, ENSG00000134086, ENSG00000159363, ENSG00000123358, ENSG00000184216, ENSG00000163377, ENSG00000108852, ENSG00000164742, ENSG00000125257, ENSG00000105464, ENSG00000108179, ENSG00000213366, ENSG00000127483, ENSG00000135824, ENSG00000109458, ENSG00000094631, ENSG00000143171, ENSG00000171680, ENSG00000064300, ENSG00000068903, ENSG00000176974, ENSG00000004478, ENSG00000168710, ENSG00000144668, ENSG00000178075, ENSG00000124496, ENSG00000074219, ENSG00000124772, ENSG00000176170, ENSG00000135439, ENSG00000136527, ENSG00000220205, ENSG00000131759, ENSG00000118260, ENSG00000138668, ENSG00000198753, ENSG00000176105, ENSG00000167193, ENSG00000285427, ENSG00000176749, ENSG00000003137, ENSG00000137693, ENSG00000087258, ENSG00000139197, ENSG00000188157, ENSG00000101204, ENSG00000147246, ENSG00000054356, ENSG00000189403, ENSG00000163399, ENSG00000170091, ENSG00000132535, ENSG00000180176, ENSG00000166949, ENSG00000244405, ENSG00000074047, ENSG00000165060, ENSG00000155816, ENSG00000177606, ENSG00000162909, ENSG00000183291, ENSG00000188064, ENSG00000168610, ENSG00000160691, ENSG00000120833, ENSG00000084774, ENSG00000109991, ENSG00000142627, ENSG00000103018, ENSG00000067191, ENSG00000087085, ENSG00000123384, ENSG00000103257, ENSG00000136628, ENSG00000101460, ENSG00000130762, ENSG00000130643, ENSG00000047457, ENSG00000176884, ENSG00000130766, ENSG00000197565, ENSG00000179915, ENSG00000116678, ENSG00000065989, ENSG00000152894, ENSG00000170899, ENSG00000114770, ENSG00000137274, ENSG00000137275, ENSG00000115461, ENSG00000062598, ENSG00000070808, ENSG00000079215, ENSG00000124126, ENSG00000185344, ENSG00000070886, ENSG00000196262, ENSG00000151150, ENSG00000132471, ENSG00000117318, ENSG00000026025, ENSG00000198722, ENSG00000119782, ENSG00000138698, ENSG00000132356, ENSG00000012822, ENSG00000146648, ENSG00000117394, ENSG00000105290, ENSG00000169684, ENSG00000164032, ENSG00000165802, ENSG00000055118, ENSG00000095637, ENSG00000109132, ENSG00000108840, ENSG00000186868, ENSG00000101255, ENSG00000141510, ENSG00000158856, ENSG00000132646, ENSG00000106538, ENSG00000156711, ENSG00000196924, ENSG00000136160, ENSG00000120942, ENSG00000100836, ENSG00000154928, ENSG00000156709, ENSG00000185122, ENSG00000184156, ENSG00000145386, ENSG00000185008, ENSG00000166501, ENSG00000168646, ENSG00000019505	1286	1920	17083	1.23152	1	0.0622433	0.060185
GOTERM_BP_FAT	GO:0044089~positive regulation of cellular component biogenesis	58	4.02498	0.0020176	ENSG00000135407, ENSG00000073712, ENSG00000213024, ENSG00000064042, ENSG00000099864, ENSG00000166949, ENSG00000113657, ENSG00000134874, ENSG00000137343, ENSG00000175866, ENSG00000007047, ENSG00000005100, ENSG00000102924, ENSG00000142627, ENSG00000112715, ENSG00000106799, ENSG00000130643, ENSG00000068971, ENSG00000179915, ENSG00000181790, ENSG00000135298, ENSG00000174469, ENSG00000085733, ENSG00000120885, ENSG00000159363, ENSG00000185985, ENSG00000140557, ENSG00000123473, ENSG00000142731, ENSG00000178235, ENSG00000163539, ENSG00000136717, ENSG00000181085, ENSG00000198722, ENSG00000119541, ENSG00000170873, ENSG00000171368, ENSG00000174799, ENSG00000197948, ENSG00000144824, ENSG00000104081, ENSG00000165527, ENSG00000184640, ENSG00000139182, ENSG00000186868, ENSG00000141510, ENSG00000130787, ENSG00000154096, ENSG00000135473, ENSG00000176749, ENSG00000113300, ENSG00000196924, ENSG00000154928, ENSG00000185122, ENSG00000188157, ENSG00000184113, ENSG00000101126, ENSG00000121871	1286	514	17083	1.49895	1	0.0622433	0.060185
GOTERM_BP_FAT	GO:0042127~regulation of cell population proliferation	157	10.8952	0.002019	ENSG00000073712, ENSG00000213024, ENSG00000196562, ENSG00000068885, ENSG00000104549, ENSG00000066468, ENSG00000122779, ENSG00000136492, ENSG00000148400, ENSG00000131914, ENSG00000182685, ENSG00000086232, ENSG00000184347, ENSG00000112715, ENSG00000131018, ENSG00000198176, ENSG00000106799, ENSG00000075624, ENSG00000180660, ENSG00000127152, ENSG00000072195, ENSG00000112038, ENSG00000175356, ENSG00000171951, ENSG00000197921, ENSG00000130287, ENSG00000110092, ENSG00000204305, ENSG00000120885, ENSG00000077080, ENSG00000134086, ENSG00000120800, ENSG00000163251, ENSG00000185386, ENSG00000166407, ENSG00000123358, ENSG00000137070, ENSG00000184216, ENSG00000106399, ENSG00000127483, ENSG00000157978, ENSG00000184916, ENSG00000273706, ENSG00000094631, ENSG00000163938, ENSG00000064300, ENSG00000105419, ENSG00000181085, ENSG00000112742, ENSG00000170873, ENSG00000068903, ENSG00000118257, ENSG00000064703, ENSG00000122756, ENSG00000206557, ENSG00000089685, ENSG00000184524, ENSG00000176170, ENSG00000153487, ENSG00000071246, ENSG00000135439, ENSG00000068078, ENSG00000215417, ENSG00000131759, ENSG00000198753, ENSG00000285427, ENSG00000105928, ENSG00000113300, ENSG00000139352, ENSG00000116254, ENSG00000145623, ENSG00000064309, ENSG00000137693, ENSG00000137573, ENSG00000205336, ENSG00000141380, ENSG00000184113, ENSG00000131507, ENSG00000054356, ENSG00000106571, ENSG00000189403, ENSG00000185324, ENSG00000164649, ENSG00000124782, ENSG00000165973, ENSG00000162105, ENSG00000135924, ENSG00000131724, ENSG00000181541, ENSG00000166949, ENSG00000124193, ENSG00000244405, ENSG00000074047, ENSG00000165060, ENSG00000078124, ENSG00000177606, ENSG00000075131, ENSG00000097046, ENSG00000204592, ENSG00000139842, ENSG00000168610, ENSG00000160691, ENSG00000164252, ENSG00000135919, ENSG00000006071, ENSG00000103257, ENSG00000075945, ENSG00000139618, ENSG00000091972, ENSG00000213699, ENSG00000213853, ENSG00000181790, ENSG00000069702, ENSG00000172167, ENSG00000265972, ENSG00000152894, ENSG00000136104, ENSG00000184371, ENSG00000115461, ENSG00000087510, ENSG00000182199, ENSG00000008083, ENSG00000124762, ENSG00000165238, ENSG00000157933, ENSG00000159958, ENSG00000171241, ENSG00000138696, ENSG00000132356, ENSG00000160191, ENSG00000146648, ENSG00000008196, ENSG00000129749, ENSG00000109132, ENSG00000125266, ENSG00000164434, ENSG00000141510, ENSG00000084073, ENSG00000143499, ENSG00000103034, ENSG00000171094, ENSG00000159388, ENSG00000005513, ENSG00000204681, ENSG00000196924, ENSG00000170558, ENSG00000136160, ENSG00000154928, ENSG00000161692, ENSG00000165891, ENSG00000182010, ENSG00000102974, ENSG00000049130, ENSG00000185885, ENSG00000145386, ENSG00000183864, ENSG00000168646	1286	1667	17083	1.25109	1	0.0622433	0.060185
GOTERM_BP_FAT	GO:0042391~regulation of membrane potential	53	3.678	0.00205396	ENSG00000132535, ENSG00000129244, ENSG00000198785, ENSG00000158445, ENSG00000198626, ENSG00000117016, ENSG00000159899, ENSG00000175866, ENSG00000011677, ENSG00000123700, ENSG00000102924, ENSG00000109991, ENSG00000106089, ENSG00000143630, ENSG00000131018, ENSG00000176884, ENSG00000118160, ENSG00000179915, ENSG00000268089, ENSG00000196557, ENSG00000169432, ENSG00000163377, ENSG00000108852, ENSG00000105464, ENSG00000108179, ENSG00000022267, ENSG00000177301, ENSG00000136717, ENSG00000151150, ENSG00000162728, ENSG00000110881, ENSG00000105737, ENSG00000243335, ENSG00000198722, ENSG00000119782, ENSG00000166257, ENSG00000161681, ENSG00000169684, ENSG00000055118, ENSG00000129749, ENSG00000109132, ENSG00000186868, ENSG00000101098, ENSG00000084073, ENSG00000204681, ENSG00000075043, ENSG00000285427, ENSG00000196924, ENSG00000101204, ENSG00000184156, ENSG00000163399, ENSG00000102057, ENSG00000108797	1286	460	17083	1.53053	1	0.0630757	0.0609899
GOTERM_BP_FAT	GO:0071625~vocalization behavior	7	0.485774	0.00206815	ENSG00000132535, ENSG00000161681, ENSG00000179915, ENSG00000106571, ENSG00000110076, ENSG00000162105, ENSG00000174469	1286	19	17083	4.89404	1	0.0632663	0.0611742
GOTERM_BP_FAT	GO:0010038~response to metal ion	43	2.98404	0.00207669	ENSG00000213023, ENSG00000132535, ENSG00000180176, ENSG00000121281, ENSG00000151150, ENSG00000165060, ENSG00000172531, ENSG00000177606, ENSG00000114346, ENSG00000067715, ENSG00000158445, ENSG00000198626, ENSG00000198804, ENSG00000132356, ENSG00000168710, ENSG00000146648, ENSG00000188786, ENSG00000021826, ENSG00000006071, ENSG00000130707, ENSG00000186868, ENSG00000124772, ENSG00000101460, ENSG00000158856, ENSG00000132646, ENSG00000144191, ENSG00000118260, ENSG00000179915, ENSG00000170385, ENSG00000134001, ENSG00000138668, ENSG00000285427, ENSG00000265972, ENSG00000196557, ENSG00000111144, ENSG00000185122, ENSG00000159363, ENSG00000184156, ENSG00000203879, ENSG00000108852, ENSG00000164742, ENSG00000019505, ENSG00000108179	1286	353	17083	1.61814	1	0.063283	0.0611904
GOTERM_BP_FAT	GO:2000177~regulation of neural precursor cell proliferation	18	1.24913	0.00208539	ENSG00000075945, ENSG00000112715, ENSG00000273706, ENSG00000171241, ENSG00000159388, ENSG00000068903, ENSG00000130287, ENSG00000170558, ENSG00000196924, ENSG00000139352, ENSG00000064309, ENSG00000160191, ENSG00000206557, ENSG00000205336, ENSG00000148400, ENSG00000106571, ENSG00000184524, ENSG00000141510	1286	105	17083	2.27723	1	0.0633047	0.0612113
GOTERM_BP_FAT	GO:0043067~regulation of programmed cell death	143	9.92366	0.002128	ENSG00000213024, ENSG00000130558, ENSG00000066468, ENSG00000114346, ENSG00000204673, ENSG00000158445, ENSG00000173327, ENSG00000122779, ENSG00000121966, ENSG00000148400, ENSG00000108984, ENSG00000012048, ENSG00000165304, ENSG00000164733, ENSG00000175197, ENSG00000112715, ENSG00000131018, ENSG00000106799, ENSG00000075624, ENSG00000126583, ENSG00000127152, ENSG00000134001, ENSG00000171951, ENSG00000173848, ENSG00000110092, ENSG00000120885, ENSG00000134086, ENSG00000120889, ENSG00000159363, ENSG00000056558, ENSG00000164109, ENSG00000123358, ENSG00000187325, ENSG00000215397, ENSG00000123473, ENSG00000108179, ENSG00000124493, ENSG00000132436, ENSG00000121380, ENSG00000196584, ENSG00000215788, ENSG00000172531, ENSG00000064300, ENSG00000105419, ENSG00000171720, ENSG00000068903, ENSG00000135423, ENSG00000064703, ENSG00000122756, ENSG00000138376, ENSG00000120616, ENSG00000089685, ENSG00000089289, ENSG00000101210, ENSG00000101057, ENSG00000176170, ENSG00000143575, ENSG00000153487, ENSG00000135439, ENSG00000130787, ENSG00000215417, ENSG00000131759, ENSG00000118260, ENSG00000285427, ENSG00000114993, ENSG00000176749, ENSG00000105928, ENSG00000139352, ENSG00000163430, ENSG00000137693, ENSG00000106571, ENSG00000189403, ENSG00000100078, ENSG00000166949, ENSG00000124193, ENSG00000074047, ENSG00000165060, ENSG00000155816, ENSG00000078124, ENSG00000177606, ENSG00000162909, ENSG00000136854, ENSG00000007047, ENSG00000160691, ENSG00000120833, ENSG00000105270, ENSG00000164778, ENSG00000103257, ENSG00000108387, ENSG00000180447, ENSG00000141378, ENSG00000197283, ENSG00000075945, ENSG00000116717, ENSG00000213699, ENSG00000137713, ENSG00000265972, ENSG00000085733, ENSG00000137275, ENSG00000145604, ENSG00000070808, ENSG00000185189, ENSG00000143384, ENSG00000140557, ENSG00000277586, ENSG00000237441, ENSG00000124762, ENSG00000140939, ENSG00000095002, ENSG00000196262, ENSG00000136717, ENSG00000117318, ENSG00000198722, ENSG00000138696, ENSG00000132356, ENSG00000146648, ENSG00000008196, ENSG00000104081, ENSG00000165802, ENSG00000091436, ENSG00000106144, ENSG00000141510, ENSG00000074317, ENSG00000135999, ENSG00000171094, ENSG00000242419, ENSG00000198796, ENSG00000090861, ENSG00000177595, ENSG00000159388, ENSG00000135596, ENSG00000005513, ENSG00000196924, ENSG00000143401, ENSG00000136160, ENSG00000135472, ENSG00000156709, ENSG00000182010, ENSG00000185122, ENSG00000101126, ENSG00000049130, ENSG00000184557, ENSG00000169857	1286	1500	17083	1.26639	1	0.0642142	0.0620907
GOTERM_BP_FAT	GO:0042981~regulation of apoptotic process	139	9.64608	0.00213156	ENSG00000213024, ENSG00000130558, ENSG00000066468, ENSG00000114346, ENSG00000204673, ENSG00000158445, ENSG00000173327, ENSG00000122779, ENSG00000148400, ENSG00000108984, ENSG00000012048, ENSG00000165304, ENSG00000164733, ENSG00000175197, ENSG00000112715, ENSG00000131018, ENSG00000106799, ENSG00000075624, ENSG00000126583, ENSG00000127152, ENSG00000134001, ENSG00000171951, ENSG00000173848, ENSG00000110092, ENSG00000120885, ENSG00000134086, ENSG00000120889, ENSG00000159363, ENSG00000056558, ENSG00000164109, ENSG00000123358, ENSG00000187325, ENSG00000215397, ENSG00000123473, ENSG00000108179, ENSG00000124493, ENSG00000132436, ENSG00000121380, ENSG00000196584, ENSG00000215788, ENSG00000172531, ENSG00000064300, ENSG00000105419, ENSG00000171720, ENSG00000068903, ENSG00000135423, ENSG00000064703, ENSG00000122756, ENSG00000138376, ENSG00000120616, ENSG00000089685, ENSG00000089289, ENSG00000101210, ENSG00000101057, ENSG00000176170, ENSG00000143575, ENSG00000135439, ENSG00000130787, ENSG00000215417, ENSG00000131759, ENSG00000118260, ENSG00000285427, ENSG00000114993, ENSG00000176749, ENSG00000105928, ENSG00000139352, ENSG00000163430, ENSG00000137693, ENSG00000106571, ENSG00000189403, ENSG00000100078, ENSG00000166949, ENSG00000124193, ENSG00000074047, ENSG00000165060, ENSG00000155816, ENSG00000177606, ENSG00000162909, ENSG00000136854, ENSG00000160691, ENSG00000120833, ENSG00000105270, ENSG00000164778, ENSG00000103257, ENSG00000108387, ENSG00000180447, ENSG00000141378, ENSG00000197283, ENSG00000075945, ENSG00000116717, ENSG00000213699, ENSG00000137713, ENSG00000265972, ENSG00000085733, ENSG00000137275, ENSG00000145604, ENSG00000070808, ENSG00000185189, ENSG00000143384, ENSG00000140557, ENSG00000277586, ENSG00000237441, ENSG00000124762, ENSG00000140939, ENSG00000095002, ENSG00000196262, ENSG00000136717, ENSG00000117318, ENSG00000198722, ENSG00000138696, ENSG00000132356, ENSG00000146648, ENSG00000008196, ENSG00000104081, ENSG00000165802, ENSG00000091436, ENSG00000106144, ENSG00000141510, ENSG00000074317, ENSG00000135999, ENSG00000171094, ENSG00000242419, ENSG00000198796, ENSG00000090861, ENSG00000177595, ENSG00000159388, ENSG00000135596, ENSG00000005513, ENSG00000196924, ENSG00000143401, ENSG00000136160, ENSG00000135472, ENSG00000156709, ENSG00000182010, ENSG00000185122, ENSG00000101126, ENSG00000049130, ENSG00000184557, ENSG00000169857	1286	1452	17083	1.27166	1	0.0642142	0.0620907
GOTERM_BP_FAT	GO:0072073~kidney epithelium development	22	1.52672	0.00215806	ENSG00000105696, ENSG00000273706, ENSG00000166949, ENSG00000104327, ENSG00000131759, ENSG00000066468, ENSG00000005513, ENSG00000197921, ENSG00000170873, ENSG00000008710, ENSG00000136160, ENSG00000188064, ENSG00000007062, ENSG00000008196, ENSG00000153936, ENSG00000103449, ENSG00000148400, ENSG00000106571, ENSG00000128567, ENSG00000185008, ENSG00000125266, ENSG00000125430	1286	142	17083	2.05806	1	0.0647663	0.0626246
GOTERM_BP_FAT	GO:0009887~animal organ morphogenesis	101	7.00902	0.00219284	ENSG00000130558, ENSG00000068885, ENSG00000066468, ENSG00000065534, ENSG00000158169, ENSG00000198626, ENSG00000159899, ENSG00000186480, ENSG00000086598, ENSG00000164692, ENSG00000148400, ENSG00000091536, ENSG00000184347, ENSG00000112715, ENSG00000106799, ENSG00000069188, ENSG00000127152, ENSG00000175356, ENSG00000197921, ENSG00000153936, ENSG00000103449, ENSG00000163251, ENSG00000123473, ENSG00000022267, ENSG00000184916, ENSG00000273706, ENSG00000104327, ENSG00000064300, ENSG00000105419, ENSG00000156925, ENSG00000008710, ENSG00000118257, ENSG00000007062, ENSG00000204138, ENSG00000074219, ENSG00000131873, ENSG00000182968, ENSG00000068078, ENSG00000215417, ENSG00000131759, ENSG00000162738, ENSG00000151348, ENSG00000171298, ENSG00000003137, ENSG00000064309, ENSG00000138386, ENSG00000121039, ENSG00000137693, ENSG00000204248, ENSG00000184113, ENSG00000106571, ENSG00000184634, ENSG00000130635, ENSG00000180176, ENSG00000166949, ENSG00000112769, ENSG00000074047, ENSG00000060718, ENSG00000171587, ENSG00000133740, ENSG00000188064, ENSG00000168610, ENSG00000142627, ENSG00000164930, ENSG00000066032, ENSG00000092421, ENSG00000213853, ENSG00000069702, ENSG00000138802, ENSG00000184371, ENSG00000115461, ENSG00000168505, ENSG00000105696, ENSG00000157933, ENSG00000177103, ENSG00000117318, ENSG00000138696, ENSG00000146648, ENSG00000008196, ENSG00000088832, ENSG00000105290, ENSG00000129749, ENSG00000125266, ENSG00000141510, ENSG00000070614, ENSG00000084073, ENSG00000103034, ENSG00000140807, ENSG00000154096, ENSG00000198796, ENSG00000196411, ENSG00000005513, ENSG00000196924, ENSG00000170558, ENSG00000169733, ENSG00000164683, ENSG00000166224, ENSG00000154928, ENSG00000185008, ENSG00000125430, ENSG00000168646	1286	1005	17083	1.33499	1	0.0655618	0.0633938
GOTERM_BP_FAT	GO:0040008~regulation of growth	67	4.64955	0.00221484	ENSG00000135924, ENSG00000213023, ENSG00000130558, ENSG00000166949, ENSG00000130713, ENSG00000066468, ENSG00000165060, ENSG00000167680, ENSG00000067715, ENSG00000171587, ENSG00000132694, ENSG00000007402, ENSG00000168610, ENSG00000120833, ENSG00000121966, ENSG00000148400, ENSG00000130827, ENSG00000135919, ENSG00000184347, ENSG00000012048, ENSG00000112715, ENSG00000106799, ENSG00000001617, ENSG00000130766, ENSG00000092421, ENSG00000105426, ENSG00000069702, ENSG00000173848, ENSG00000085733, ENSG00000184371, ENSG00000115461, ENSG00000167178, ENSG00000185386, ENSG00000008083, ENSG00000187325, ENSG00000124762, ENSG00000022267, ENSG00000163539, ENSG00000179242, ENSG00000094631, ENSG00000110888, ENSG00000171720, ENSG00000150938, ENSG00000146648, ENSG00000139182, ENSG00000186868, ENSG00000176170, ENSG00000124772, ENSG00000141510, ENSG00000084073, ENSG00000153487, ENSG00000068078, ENSG00000215417, ENSG00000118260, ENSG00000105605, ENSG00000198910, ENSG00000167193, ENSG00000066735, ENSG00000123737, ENSG00000137693, ENSG00000166224, ENSG00000139197, ENSG00000109084, ENSG00000188157, ENSG00000101126, ENSG00000203879, ENSG00000166501	1286	616	17083	1.44483	1	0.0659707	0.0637891
GOTERM_BP_FAT	GO:0048483~autonomic nervous system development	11	0.763359	0.00222381	ENSG00000139352, ENSG00000136160, ENSG00000001617, ENSG00000008196, ENSG00000204138, ENSG00000005513, ENSG00000130827, ENSG00000109132, ENSG00000168505, ENSG00000066735, ENSG00000118257	1286	47	17083	3.10898	1	0.0659896	0.0638075
GOTERM_BP_FAT	GO:0060429~epithelium development	104	7.21721	0.0022853	ENSG00000066468, ENSG00000198626, ENSG00000159899, ENSG00000086598, ENSG00000136099, ENSG00000021826, ENSG00000121966, ENSG00000148400, ENSG00000122257, ENSG00000164733, ENSG00000112715, ENSG00000075624, ENSG00000114859, ENSG00000048342, ENSG00000127152, ENSG00000197921, ENSG00000110092, ENSG00000153936, ENSG00000102878, ENSG00000103449, ENSG00000163251, ENSG00000185668, ENSG00000123473, ENSG00000076826, ENSG00000184916, ENSG00000273706, ENSG00000104327, ENSG00000196584, ENSG00000172531, ENSG00000064300, ENSG00000156925, ENSG00000170873, ENSG00000171720, ENSG00000008710, ENSG00000206557, ENSG00000007062, ENSG00000204138, ENSG00000074219, ENSG00000135439, ENSG00000131759, ENSG00000162738, ENSG00000118260, ENSG00000105928, ENSG00000003137, ENSG00000139352, ENSG00000121039, ENSG00000163430, ENSG00000137693, ENSG00000148219, ENSG00000165617, ENSG00000106571, ENSG00000164488, ENSG00000184634, ENSG00000156345, ENSG00000125285, ENSG00000130635, ENSG00000166949, ENSG00000074047, ENSG00000188064, ENSG00000101115, ENSG00000142627, ENSG00000135919, ENSG00000164930, ENSG00000105426, ENSG00000138802, ENSG00000265972, ENSG00000111144, ENSG00000184371, ENSG00000115461, ENSG00000135097, ENSG00000221823, ENSG00000128567, ENSG00000168505, ENSG00000160469, ENSG00000142731, ENSG00000124762, ENSG00000108773, ENSG00000105696, ENSG00000157933, ENSG00000149591, ENSG00000105699, ENSG00000176890, ENSG00000117318, ENSG00000026025, ENSG00000146648, ENSG00000008196, ENSG00000125266, ENSG00000141510, ENSG00000084073, ENSG00000103034, ENSG00000140807, ENSG00000132646, ENSG00000005513, ENSG00000197746, ENSG00000196924, ENSG00000163472, ENSG00000170558, ENSG00000136160, ENSG00000164683, ENSG00000165891, ENSG00000184557, ENSG00000185008, ENSG00000125430, ENSG00000168646	1286	1041	17083	1.32711	1	0.0673676	0.0651398
GOTERM_BP_FAT	GO:0016477~cell migration	93	6.45385	0.00229325	ENSG00000151892, ENSG00000213420, ENSG00000129244, ENSG00000182957, ENSG00000130635, ENSG00000040275, ENSG00000155816, ENSG00000066468, ENSG00000167680, ENSG00000111676, ENSG00000213906, ENSG00000150760, ENSG00000054282, ENSG00000121966, ENSG00000123307, ENSG00000142627, ENSG00000148400, ENSG00000130827, ENSG00000186648, ENSG00000108387, ENSG00000183018, ENSG00000130762, ENSG00000175197, ENSG00000112715, ENSG00000106799, ENSG00000066032, ENSG00000001617, ENSG00000092421, ENSG00000127152, ENSG00000213853, ENSG00000069702, ENSG00000171951, ENSG00000152894, ENSG00000173848, ENSG00000085733, ENSG00000184371, ENSG00000062598, ENSG00000124126, ENSG00000152092, ENSG00000123358, ENSG00000128567, ENSG00000168505, ENSG00000163377, ENSG00000070886, ENSG00000132478, ENSG00000109458, ENSG00000196262, ENSG00000273706, ENSG00000179242, ENSG00000171680, ENSG00000157212, ENSG00000135424, ENSG00000005884, ENSG00000110880, ENSG00000118257, ENSG00000138496, ENSG00000144668, ENSG00000146648, ENSG00000144824, ENSG00000204138, ENSG00000007384, ENSG00000109132, ENSG00000125266, ENSG00000184524, ENSG00000103034, ENSG00000262246, ENSG00000182968, ENSG00000142949, ENSG00000112139, ENSG00000162738, ENSG00000171450, ENSG00000196411, ENSG00000005513, ENSG00000198753, ENSG00000198910, ENSG00000176105, ENSG00000167193, ENSG00000176749, ENSG00000196924, ENSG00000143126, ENSG00000139352, ENSG00000170558, ENSG00000136160, ENSG00000163430, ENSG00000148219, ENSG00000166224, ENSG00000154928, ENSG00000085433, ENSG00000139197, ENSG00000205336, ENSG00000049130, ENSG00000106571, ENSG00000189403	1286	914	17083	1.35164	1	0.0673676	0.0651398
GOTERM_BP_FAT	GO:0031113~regulation of microtubule polymerization	13	0.902151	0.00229575	ENSG00000104435, ENSG00000163539, ENSG00000137814, ENSG00000104833, ENSG00000157540, ENSG00000176749, ENSG00000004478, ENSG00000084764, ENSG00000125746, ENSG00000105270, ENSG00000186868, ENSG00000147874, ENSG00000076826	1286	63	17083	2.74111	1	0.0673676	0.0651398
GOTERM_BP_FAT	GO:0010720~positive regulation of cell development	53	3.678	0.00235746	ENSG00000074047, ENSG00000244405, ENSG00000171587, ENSG00000175866, ENSG00000121966, ENSG00000148400, ENSG00000130827, ENSG00000135919, ENSG00000058404, ENSG00000103257, ENSG00000112715, ENSG00000075624, ENSG00000128482, ENSG00000114859, ENSG00000170385, ENSG00000112038, ENSG00000130287, ENSG00000204305, ENSG00000184371, ENSG00000137275, ENSG00000077080, ENSG00000167178, ENSG00000277586, ENSG00000178235, ENSG00000179242, ENSG00000094631, ENSG00000196584, ENSG00000136717, ENSG00000110888, ENSG00000068903, ENSG00000146648, ENSG00000044090, ENSG00000186868, ENSG00000143575, ENSG00000137817, ENSG00000131759, ENSG00000118260, ENSG00000005513, ENSG00000198753, ENSG00000198910, ENSG00000171533, ENSG00000130024, ENSG00000139352, ENSG00000064309, ENSG00000185122, ENSG00000184113, ENSG00000101126, ENSG00000049130, ENSG00000106571, ENSG00000189403, ENSG00000185008, ENSG00000203879, ENSG00000100078	1286	463	17083	1.52061	1	0.0689232	0.066644
GOTERM_BP_FAT	GO:0051093~negative regulation of developmental process	94	6.52325	0.00244141	ENSG00000073712, ENSG00000130635, ENSG00000166949, ENSG00000198785, ENSG00000124193, ENSG00000074047, ENSG00000165060, ENSG00000167680, ENSG00000114745, ENSG00000108828, ENSG00000139842, ENSG00000159899, ENSG00000154127, ENSG00000186480, ENSG00000168610, ENSG00000102924, ENSG00000160691, ENSG00000120833, ENSG00000142627, ENSG00000148400, ENSG00000131914, ENSG00000130827, ENSG00000006071, ENSG00000175197, ENSG00000075945, ENSG00000112715, ENSG00000197283, ENSG00000106799, ENSG00000075624, ENSG00000001617, ENSG00000092421, ENSG00000105426, ENSG00000116717, ENSG00000181790, ENSG00000135298, ENSG00000197921, ENSG00000130164, ENSG00000110092, ENSG00000149926, ENSG00000115461, ENSG00000077080, ENSG00000128606, ENSG00000185386, ENSG00000183762, ENSG00000008083, ENSG00000124762, ENSG00000157933, ENSG00000094631, ENSG00000064300, ENSG00000117318, ENSG00000171720, ENSG00000068903, ENSG00000150938, ENSG00000146648, ENSG00000166450, ENSG00000165527, ENSG00000139182, ENSG00000109132, ENSG00000188766, ENSG00000108840, ENSG00000101255, ENSG00000186868, ENSG00000141510, ENSG00000153487, ENSG00000071246, ENSG00000068078, ENSG00000215417, ENSG00000131759, ENSG00000154096, ENSG00000198796, ENSG00000072134, ENSG00000159388, ENSG00000005513, ENSG00000285427, ENSG00000076770, ENSG00000139352, ENSG00000164683, ENSG00000136160, ENSG00000137693, ENSG00000011304, ENSG00000137573, ENSG00000121753, ENSG00000154928, ENSG00000141380, ENSG00000184113, ENSG00000131507, ENSG00000106571, ENSG00000189403, ENSG00000185008, ENSG00000203879, ENSG00000183864, ENSG00000031698, ENSG00000144730, ENSG00000168646	1286	927	17083	1.34701	1	0.071115	0.0687633
GOTERM_BP_FAT	GO:0046907~intracellular transport	123	8.53574	0.00245231	ENSG00000135966, ENSG00000213024, ENSG00000068885, ENSG00000131242, ENSG00000154917, ENSG00000086598, ENSG00000145817, ENSG00000158560, ENSG00000148400, ENSG00000184863, ENSG00000182446, ENSG00000131018, ENSG00000124164, ENSG00000142408, ENSG00000007516, ENSG00000130164, ENSG00000131652, ENSG00000156931, ENSG00000065308, ENSG00000139496, ENSG00000085415, ENSG00000168026, ENSG00000120885, ENSG00000159363, ENSG00000165714, ENSG00000108852, ENSG00000166402, ENSG00000166922, ENSG00000076826, ENSG00000104133, ENSG00000028528, ENSG00000157978, ENSG00000094631, ENSG00000064300, ENSG00000151116, ENSG00000008710, ENSG00000146966, ENSG00000168710, ENSG00000139220, ENSG00000172803, ENSG00000089169, ENSG00000164877, ENSG00000178075, ENSG00000103111, ENSG00000075826, ENSG00000153487, ENSG00000135439, ENSG00000128581, ENSG00000105649, ENSG00000006125, ENSG00000167632, ENSG00000122644, ENSG00000124789, ENSG00000139197, ENSG00000121671, ENSG00000131507, ENSG00000106571, ENSG00000086200, ENSG00000093000, ENSG00000101350, ENSG00000170091, ENSG00000213983, ENSG00000155816, ENSG00000111670, ENSG00000136854, ENSG00000205560, ENSG00000203668, ENSG00000163166, ENSG00000168610, ENSG00000168297, ENSG00000112081, ENSG00000166275, ENSG00000105270, ENSG00000138190, ENSG00000106089, ENSG00000123384, ENSG00000126775, ENSG00000075945, ENSG00000130643, ENSG00000213853, ENSG00000198932, ENSG00000138768, ENSG00000138802, ENSG00000265972, ENSG00000085733, ENSG00000100934, ENSG00000184014, ENSG00000221823, ENSG00000144596, ENSG00000166963, ENSG00000277586, ENSG00000124762, ENSG00000105339, ENSG00000136717, ENSG00000076201, ENSG00000130294, ENSG00000119541, ENSG00000197912, ENSG00000110880, ENSG00000113194, ENSG00000120533, ENSG00000165527, ENSG00000185896, ENSG00000188529, ENSG00000186868, ENSG00000254995, ENSG00000141510, ENSG00000084073, ENSG00000262246, ENSG00000155980, ENSG00000105605, ENSG00000139433, ENSG00000171533, ENSG00000197746, ENSG00000196924, ENSG00000162385, ENSG00000041802, ENSG00000100836, ENSG00000101888, ENSG00000124587, ENSG00000184156, ENSG00000164961, ENSG00000254585	1286	1267	17083	1.28959	1	0.0711708	0.0688174
GOTERM_BP_FAT	GO:0050905~neuromuscular process	23	1.59611	0.00246247	ENSG00000066032, ENSG00000132535, ENSG00000198785, ENSG00000090861, ENSG00000179915, ENSG00000171298, ENSG00000165060, ENSG00000167371, ENSG00000154118, ENSG00000159899, ENSG00000092051, ENSG00000174469, ENSG00000139352, ENSG00000161681, ENSG00000139197, ENSG00000079215, ENSG00000103657, ENSG00000006071, ENSG00000166963, ENSG00000277586, ENSG00000108797, ENSG00000105464, ENSG00000084073	1286	153	17083	1.99691	1	0.0712048	0.0688502
GOTERM_BP_FAT	GO:0010506~regulation of autophagy	44	3.05344	0.00248043	ENSG00000198382, ENSG00000047249, ENSG00000186815, ENSG00000123240, ENSG00000094631, ENSG00000198168, ENSG00000181085, ENSG00000153558, ENSG00000068903, ENSG00000136436, ENSG00000132356, ENSG00000040633, ENSG00000172803, ENSG00000168610, ENSG00000104081, ENSG00000103657, ENSG00000086232, ENSG00000120992, ENSG00000103257, ENSG00000101255, ENSG00000186868, ENSG00000163565, ENSG00000101210, ENSG00000126775, ENSG00000143575, ENSG00000141510, ENSG00000084073, ENSG00000149557, ENSG00000175197, ENSG00000130766, ENSG00000112977, ENSG00000116678, ENSG00000006025, ENSG00000176749, ENSG00000198911, ENSG00000197746, ENSG00000085733, ENSG00000134086, ENSG00000185189, ENSG00000159363, ENSG00000163251, ENSG00000185344, ENSG00000143384, ENSG00000189403	1286	367	17083	1.59261	1	0.0714634	0.0691002
GOTERM_BP_FAT	GO:0030516~regulation of axon extension	17	1.17974	0.00254902	ENSG00000112715, ENSG00000001617, ENSG00000163539, ENSG00000092421, ENSG00000130558, ENSG00000179242, ENSG00000105426, ENSG00000094631, ENSG00000167680, ENSG00000198910, ENSG00000171587, ENSG00000085733, ENSG00000167178, ENSG00000101126, ENSG00000130827, ENSG00000203879, ENSG00000186868	1286	98	17083	2.30434	1	0.0730329	0.0706178
GOTERM_BP_FAT	GO:0007264~small GTPase-mediated signal transduction	35	2.42887	0.00255352	ENSG00000130158, ENSG00000108309, ENSG00000171680, ENSG00000064300, ENSG00000150760, ENSG00000132694, ENSG00000004777, ENSG00000005884, ENSG00000047648, ENSG00000010322, ENSG00000203668, ENSG00000204138, ENSG00000160271, ENSG00000164692, ENSG00000039523, ENSG00000101134, ENSG00000141510, ENSG00000085382, ENSG00000197283, ENSG00000125170, ENSG00000136828, ENSG00000061938, ENSG00000155849, ENSG00000095370, ENSG00000138768, ENSG00000242173, ENSG00000114993, ENSG00000116574, ENSG00000184371, ENSG00000205336, ENSG00000049130, ENSG00000145386, ENSG00000203879, ENSG00000237441, ENSG00000124762	1286	273	17083	1.70305	1	0.0730329	0.0706178
GOTERM_BP_FAT	GO:0061351~neural precursor cell proliferation	18	1.24913	0.00256256	ENSG00000075945, ENSG00000112715, ENSG00000106948, ENSG00000066468, ENSG00000159388, ENSG00000159217, ENSG00000139352, ENSG00000064309, ENSG00000137210, ENSG00000154928, ENSG00000085433, ENSG00000205336, ENSG00000123307, ENSG00000106571, ENSG00000168505, ENSG00000141510, ENSG00000164930, ENSG00000165304	1286	107	17083	2.23466	1	0.0730329	0.0706178
GOTERM_BP_FAT	GO:0097475~motor neuron migration	6	0.416378	0.00269114	ENSG00000143126, ENSG00000139352, ENSG00000112715, ENSG00000273706, ENSG00000123307, ENSG00000109132	1286	14	17083	5.69307	1	0.0763334	0.0738092
GOTERM_BP_FAT	GO:0080135~regulation of cellular response to stress	59	4.09438	0.00270292	ENSG00000108469, ENSG00000155816, ENSG00000064687, ENSG00000139842, ENSG00000163362, ENSG00000186480, ENSG00000168411, ENSG00000086598, ENSG00000086232, ENSG00000163961, ENSG00000012048, ENSG00000124795, ENSG00000136628, ENSG00000175197, ENSG00000075624, ENSG00000126583, ENSG00000139618, ENSG00000105426, ENSG00000157540, ENSG00000112038, ENSG00000136104, ENSG00000145604, ENSG00000120885, ENSG00000077080, ENSG00000134086, ENSG00000183762, ENSG00000187325, ENSG00000166848, ENSG00000108773, ENSG00000140939, ENSG00000196262, ENSG00000132436, ENSG00000094631, ENSG00000198168, ENSG00000162607, ENSG00000119782, ENSG00000146648, ENSG00000138376, ENSG00000120533, ENSG00000120616, ENSG00000089289, ENSG00000091436, ENSG00000186868, ENSG00000141510, ENSG00000084073, ENSG00000143499, ENSG00000135999, ENSG00000132646, ENSG00000142949, ENSG00000154096, ENSG00000117748, ENSG00000111684, ENSG00000111247, ENSG00000130024, ENSG00000196924, ENSG00000228716, ENSG00000185122, ENSG00000189403, ENSG00000168646	1286	532	17083	1.47321	1	0.0763334	0.0738092
GOTERM_BP_FAT	GO:0071417~cellular response to organonitrogen compound	57	3.95559	0.00270727	ENSG00000170091, ENSG00000108469, ENSG00000180176, ENSG00000198626, ENSG00000159899, ENSG00000175866, ENSG00000186480, ENSG00000168610, ENSG00000160691, ENSG00000120833, ENSG00000021826, ENSG00000136492, ENSG00000121966, ENSG00000109991, ENSG00000067191, ENSG00000130707, ENSG00000123384, ENSG00000103257, ENSG00000012048, ENSG00000143630, ENSG00000136628, ENSG00000130643, ENSG00000075624, ENSG00000130766, ENSG00000112038, ENSG00000204305, ENSG00000115461, ENSG00000070808, ENSG00000079215, ENSG00000123358, ENSG00000105464, ENSG00000213366, ENSG00000109458, ENSG00000064300, ENSG00000026025, ENSG00000176974, ENSG00000138698, ENSG00000132356, ENSG00000168710, ENSG00000105290, ENSG00000095637, ENSG00000108840, ENSG00000101255, ENSG00000141510, ENSG00000158856, ENSG00000135439, ENSG00000220205, ENSG00000131759, ENSG00000106538, ENSG00000138668, ENSG00000167193, ENSG00000156711, ENSG00000196924, ENSG00000087258, ENSG00000185122, ENSG00000147246, ENSG00000145386	1286	510	17083	1.48466	1	0.0763334	0.0738092
GOTERM_BP_FAT	GO:0009888~tissue development	159	11.034	0.00274184	ENSG00000149294, ENSG00000130558, ENSG00000196562, ENSG00000068885, ENSG00000066468, ENSG00000167680, ENSG00000065534, ENSG00000198626, ENSG00000159899, ENSG00000086598, ENSG00000136099, ENSG00000131080, ENSG00000021826, ENSG00000121966, ENSG00000164692, ENSG00000148400, ENSG00000122257, ENSG00000180921, ENSG00000164733, ENSG00000112715, ENSG00000131018, ENSG00000198176, ENSG00000106799, ENSG00000075624, ENSG00000114859, ENSG00000048342, ENSG00000127152, ENSG00000175356, ENSG00000197921, ENSG00000110092, ENSG00000153936, ENSG00000102878, ENSG00000103449, ENSG00000163251, ENSG00000185386, ENSG00000121570, ENSG00000123358, ENSG00000185668, ENSG00000123473, ENSG00000076826, ENSG00000104133, ENSG00000108179, ENSG00000162729, ENSG00000072840, ENSG00000184916, ENSG00000273706, ENSG00000104327, ENSG00000196584, ENSG00000172531, ENSG00000064300, ENSG00000156925, ENSG00000157212, ENSG00000170873, ENSG00000171720, ENSG00000008710, ENSG00000135424, ENSG00000118257, ENSG00000206557, ENSG00000007062, ENSG00000204138, ENSG00000168397, ENSG00000163703, ENSG00000074219, ENSG00000131873, ENSG00000135439, ENSG00000068078, ENSG00000131759, ENSG00000162738, ENSG00000118260, ENSG00000151348, ENSG00000211459, ENSG00000171298, ENSG00000105928, ENSG00000003137, ENSG00000139352, ENSG00000064309, ENSG00000121039, ENSG00000163430, ENSG00000137693, ENSG00000148219, ENSG00000137573, ENSG00000204248, ENSG00000165617, ENSG00000106571, ENSG00000164488, ENSG00000184634, ENSG00000156345, ENSG00000125285, ENSG00000130635, ENSG00000166949, ENSG00000112769, ENSG00000074047, ENSG00000060718, ENSG00000188064, ENSG00000101115, ENSG00000142627, ENSG00000135919, ENSG00000106484, ENSG00000164930, ENSG00000017260, ENSG00000001617, ENSG00000092421, ENSG00000105426, ENSG00000069702, ENSG00000138802, ENSG00000265972, ENSG00000111144, ENSG00000184371, ENSG00000115461, ENSG00000135097, ENSG00000128606, ENSG00000008083, ENSG00000221823, ENSG00000128567, ENSG00000168505, ENSG00000160469, ENSG00000142731, ENSG00000124762, ENSG00000108773, ENSG00000105696, ENSG00000157933, ENSG00000149591, ENSG00000105699, ENSG00000176890, ENSG00000106948, ENSG00000117318, ENSG00000026025, ENSG00000138696, ENSG00000005884, ENSG00000110880, ENSG00000146648, ENSG00000008196, ENSG00000088832, ENSG00000044090, ENSG00000109132, ENSG00000125266, ENSG00000141510, ENSG00000084073, ENSG00000103034, ENSG00000140807, ENSG00000132646, ENSG00000198796, ENSG00000159388, ENSG00000078114, ENSG00000005513, ENSG00000197746, ENSG00000196924, ENSG00000163472, ENSG00000170558, ENSG00000136160, ENSG00000164683, ENSG00000114270, ENSG00000165891, ENSG00000049130, ENSG00000184557, ENSG00000185008, ENSG00000108797, ENSG00000125430, ENSG00000168646	1286	1703	17083	1.24024	1	0.0770339	0.0744865
GOTERM_BP_FAT	GO:0071705~nitrogen compound transport	147	10.2012	0.00277945	ENSG00000135966, ENSG00000213024, ENSG00000099940, ENSG00000114745, ENSG00000168010, ENSG00000114346, ENSG00000004777, ENSG00000102924, ENSG00000154917, ENSG00000100228, ENSG00000086598, ENSG00000145817, ENSG00000143195, ENSG00000148400, ENSG00000184863, ENSG00000182446, ENSG00000142408, ENSG00000171951, ENSG00000131652, ENSG00000156931, ENSG00000065308, ENSG00000139496, ENSG00000085415, ENSG00000120885, ENSG00000159363, ENSG00000167614, ENSG00000108852, ENSG00000125257, ENSG00000166922, ENSG00000076826, ENSG00000104133, ENSG00000028528, ENSG00000094631, ENSG00000064300, ENSG00000181085, ENSG00000151116, ENSG00000008710, ENSG00000177943, ENSG00000146966, ENSG00000168710, ENSG00000172803, ENSG00000168397, ENSG00000089169, ENSG00000139182, ENSG00000185339, ENSG00000103111, ENSG00000075826, ENSG00000153487, ENSG00000135439, ENSG00000128581, ENSG00000220205, ENSG00000105649, ENSG00000164082, ENSG00000006125, ENSG00000117620, ENSG00000167995, ENSG00000148219, ENSG00000122644, ENSG00000124789, ENSG00000139197, ENSG00000121671, ENSG00000054356, ENSG00000106571, ENSG00000086200, ENSG00000105088, ENSG00000093000, ENSG00000101350, ENSG00000213983, ENSG00000013293, ENSG00000180176, ENSG00000175782, ENSG00000155816, ENSG00000115875, ENSG00000111670, ENSG00000136854, ENSG00000065615, ENSG00000159217, ENSG00000203668, ENSG00000163166, ENSG00000168610, ENSG00000065609, ENSG00000168297, ENSG00000112081, ENSG00000105270, ENSG00000138190, ENSG00000006071, ENSG00000106089, ENSG00000123384, ENSG00000103257, ENSG00000107331, ENSG00000126775, ENSG00000182902, ENSG00000115902, ENSG00000115107, ENSG00000115504, ENSG00000138768, ENSG00000132780, ENSG00000152932, ENSG00000110697, ENSG00000138802, ENSG00000265972, ENSG00000114770, ENSG00000085733, ENSG00000100934, ENSG00000079215, ENSG00000143384, ENSG00000221823, ENSG00000144596, ENSG00000166963, ENSG00000124762, ENSG00000109103, ENSG00000123240, ENSG00000092531, ENSG00000130734, ENSG00000151150, ENSG00000076201, ENSG00000119782, ENSG00000119541, ENSG00000113194, ENSG00000120533, ENSG00000136274, ENSG00000007384, ENSG00000165527, ENSG00000254995, ENSG00000141510, ENSG00000262246, ENSG00000156398, ENSG00000155980, ENSG00000105605, ENSG00000197106, ENSG00000139433, ENSG00000197746, ENSG00000136160, ENSG00000162385, ENSG00000041802, ENSG00000100836, ENSG00000168003, ENSG00000101888, ENSG00000204842, ENSG00000156709, ENSG00000185122, ENSG00000124587, ENSG00000184156, ENSG00000203879, ENSG00000124067, ENSG00000164961, ENSG00000166501	1286	1558	17083	1.25335	1	0.0778148	0.0752416
GOTERM_BP_FAT	GO:0051246~regulation of protein metabolic process	195	13.5323	0.00282422	ENSG00000064042, ENSG00000204673, ENSG00000040633, ENSG00000163362, ENSG00000179262, ENSG00000108984, ENSG00000101670, ENSG00000106799, ENSG00000075624, ENSG00000113648, ENSG00000134001, ENSG00000006025, ENSG00000197921, ENSG00000204305, ENSG00000120885, ENSG00000120889, ENSG00000092853, ENSG00000164109, ENSG00000185728, ENSG00000163938, ENSG00000172531, ENSG00000157212, ENSG00000138496, ENSG00000138376, ENSG00000089685, ENSG00000101210, ENSG00000135439, ENSG00000068078, ENSG00000130787, ENSG00000171450, ENSG00000131759, ENSG00000176105, ENSG00000113300, ENSG00000162063, ENSG00000011304, ENSG00000131507, ENSG00000189403, ENSG00000198382, ENSG00000156345, ENSG00000073910, ENSG00000155816, ENSG00000120705, ENSG00000104904, ENSG00000168610, ENSG00000108387, ENSG00000070756, ENSG00000145214, ENSG00000136628, ENSG00000130766, ENSG00000101181, ENSG00000213853, ENSG00000170264, ENSG00000061938, ENSG00000095370, ENSG00000157540, ENSG00000116678, ENSG00000137275, ENSG00000115461, ENSG00000135097, ENSG00000143384, ENSG00000120162, ENSG00000124762, ENSG00000109103, ENSG00000132478, ENSG00000149474, ENSG00000136717, ENSG00000148384, ENSG00000198168, ENSG00000171368, ENSG00000132356, ENSG00000146648, ENSG00000088832, ENSG00000165802, ENSG00000091436, ENSG00000186868, ENSG00000141510, ENSG00000158856, ENSG00000107742, ENSG00000111328, ENSG00000177595, ENSG00000106538, ENSG00000159388, ENSG00000136160, ENSG00000185088, ENSG00000049130, ENSG00000184557, ENSG00000179094, ENSG00000168646, ENSG00000151892, ENSG00000073712, ENSG00000064687, ENSG00000114346, ENSG00000173327, ENSG00000154127, ENSG00000086598, ENSG00000171817, ENSG00000140525, ENSG00000131914, ENSG00000086232, ENSG00000143476, ENSG00000112715, ENSG00000126583, ENSG00000133318, ENSG00000118160, ENSG00000130164, ENSG00000110092, ENSG00000144677, ENSG00000188130, ENSG00000157064, ENSG00000159363, ENSG00000091127, ENSG00000184216, ENSG00000094631, ENSG00000064300, ENSG00000171720, ENSG00000008710, ENSG00000068903, ENSG00000176974, ENSG00000206557, ENSG00000089289, ENSG00000176170, ENSG00000143575, ENSG00000128973, ENSG00000112977, ENSG00000211459, ENSG00000138668, ENSG00000176749, ENSG00000064309, ENSG00000055163, ENSG00000228716, ENSG00000121671, ENSG00000165617, ENSG00000165973, ENSG00000175093, ENSG00000135924, ENSG00000161813, ENSG00000132535, ENSG00000166949, ENSG00000139842, ENSG00000159217, ENSG00000175305, ENSG00000134030, ENSG00000105270, ENSG00000135919, ENSG00000177283, ENSG00000123384, ENSG00000107331, ENSG00000163565, ENSG00000180447, ENSG00000126775, ENSG00000154310, ENSG00000198890, ENSG00000116717, ENSG00000068971, ENSG00000181790, ENSG00000179915, ENSG00000172167, ENSG00000173812, ENSG00000156976, ENSG00000084764, ENSG00000145604, ENSG00000184371, ENSG00000102317, ENSG00000182199, ENSG00000166848, ENSG00000166963, ENSG00000108773, ENSG00000140939, ENSG00000196262, ENSG00000176890, ENSG00000110888, ENSG00000139946, ENSG00000119782, ENSG00000110880, ENSG00000120539, ENSG00000105290, ENSG00000007384, ENSG00000187678, ENSG00000106144, ENSG00000101255, ENSG00000140807, ENSG00000129351, ENSG00000154096, ENSG00000090861, ENSG00000135596, ENSG00000175215, ENSG00000110075, ENSG00000196924, ENSG00000162385, ENSG00000204842, ENSG00000156709, ENSG00000185122, ENSG00000101126, ENSG00000145386, ENSG00000031698	1286	2145	17083	1.20762	1	0.0787898	0.0761843
GOTERM_BP_FAT	GO:0000302~response to reactive oxygen species	26	1.8043	0.00286775	ENSG00000023572, ENSG00000094631, ENSG00000165060, ENSG00000177606, ENSG00000114346, ENSG00000158169, ENSG00000119782, ENSG00000162909, ENSG00000132356, ENSG00000146648, ENSG00000186868, ENSG00000176170, ENSG00000101460, ENSG00000132646, ENSG00000167193, ENSG00000285427, ENSG00000265972, ENSG00000152894, ENSG00000156711, ENSG00000173848, ENSG00000137275, ENSG00000156709, ENSG00000139197, ENSG00000185122, ENSG00000054356, ENSG00000108179	1286	184	17083	1.87706	1	0.0797234	0.0770871
GOTERM_BP_FAT	GO:0007051~spindle organization	28	1.9431	0.00290872	ENSG00000101350, ENSG00000137807, ENSG00000198382, ENSG00000104983, ENSG00000163539, ENSG00000180198, ENSG00000047849, ENSG00000198624, ENSG00000112742, ENSG00000171368, ENSG00000171720, ENSG00000204899, ENSG00000089685, ENSG00000167702, ENSG00000166974, ENSG00000101057, ENSG00000147874, ENSG00000137814, ENSG00000135476, ENSG00000170004, ENSG00000116852, ENSG00000196924, ENSG00000084764, ENSG00000118007, ENSG00000138160, ENSG00000123473, ENSG00000164961, ENSG00000142731	1286	204	17083	1.82327	1	0.0805797	0.0779151
GOTERM_BP_FAT	GO:0017156~calcium-ion regulated exocytosis	11	0.763359	0.00307784	ENSG00000213023, ENSG00000220205, ENSG00000148400, ENSG00000105649, ENSG00000198722, ENSG00000106089, ENSG00000067715, ENSG00000136854, ENSG00000019505, ENSG00000117016, ENSG00000101098	1286	49	17083	2.98208	1	0.0848803	0.0820734
GOTERM_BP_FAT	GO:0007156~homophilic cell adhesion via plasma membrane adhesion molecules	26	1.8043	0.00308539	ENSG00000149294, ENSG00000177103, ENSG00000179242, ENSG00000162706, ENSG00000008710, ENSG00000171587, ENSG00000100767, ENSG00000166450, ENSG00000136099, ENSG00000139182, ENSG00000178031, ENSG00000130202, ENSG00000069188, ENSG00000154134, ENSG00000242419, ENSG00000142949, ENSG00000112139, ENSG00000105426, ENSG00000067445, ENSG00000198753, ENSG00000198910, ENSG00000143126, ENSG00000170558, ENSG00000253953, ENSG00000169851, ENSG00000185008	1286	185	17083	1.86692	1	0.0848803	0.0820734
GOTERM_BP_FAT	GO:0003007~heart morphogenesis	34	2.35947	0.00311271	ENSG00000130558, ENSG00000130635, ENSG00000180176, ENSG00000166949, ENSG00000066468, ENSG00000060718, ENSG00000156925, ENSG00000198626, ENSG00000118257, ENSG00000086598, ENSG00000088832, ENSG00000148400, ENSG00000184347, ENSG00000074219, ENSG00000141510, ENSG00000084073, ENSG00000103034, ENSG00000112715, ENSG00000106799, ENSG00000215417, ENSG00000162738, ENSG00000198796, ENSG00000213853, ENSG00000171298, ENSG00000196411, ENSG00000069702, ENSG00000138802, ENSG00000196924, ENSG00000164683, ENSG00000137693, ENSG00000184113, ENSG00000185008, ENSG00000123473, ENSG00000168646	1286	266	17083	1.69793	1	0.0853201	0.0824987
GOTERM_BP_FAT	GO:0099558~maintenance of synapse structure	8	0.55517	0.00312291	ENSG00000197283, ENSG00000102924, ENSG00000161681, ENSG00000179915, ENSG00000105649, ENSG00000165527, ENSG00000135298, ENSG00000162105	1286	27	17083	3.93595	1	0.0853201	0.0824987
GOTERM_BP_FAT	GO:0051588~regulation of neurotransmitter transport	17	1.17974	0.00314293	ENSG00000126583, ENSG00000170385, ENSG00000005379, ENSG00000105649, ENSG00000110881, ENSG00000007516, ENSG00000067715, ENSG00000136854, ENSG00000117016, ENSG00000139220, ENSG00000008056, ENSG00000145920, ENSG00000070808, ENSG00000102003, ENSG00000106089, ENSG00000166501, ENSG00000101098	1286	100	17083	2.25825	1	0.0855718	0.0827421
GOTERM_BP_FAT	GO:0071363~cellular response to growth factor stimulus	55	3.81679	0.00322216	ENSG00000135966, ENSG00000073712, ENSG00000151892, ENSG00000180176, ENSG00000166949, ENSG00000066468, ENSG00000177606, ENSG00000204673, ENSG00000134313, ENSG00000175866, ENSG00000168610, ENSG00000160691, ENSG00000021826, ENSG00000084774, ENSG00000164692, ENSG00000148400, ENSG00000180921, ENSG00000180447, ENSG00000112715, ENSG00000106799, ENSG00000092421, ENSG00000068971, ENSG00000069702, ENSG00000159840, ENSG00000197921, ENSG00000152894, ENSG00000137275, ENSG00000123358, ENSG00000126500, ENSG00000108773, ENSG00000157933, ENSG00000109458, ENSG00000273706, ENSG00000171241, ENSG00000064300, ENSG00000138696, ENSG00000118257, ENSG00000146648, ENSG00000206557, ENSG00000165527, ENSG00000109132, ENSG00000186868, ENSG00000176170, ENSG00000141510, ENSG00000070614, ENSG00000149557, ENSG00000068078, ENSG00000104435, ENSG00000118260, ENSG00000151348, ENSG00000176105, ENSG00000167193, ENSG00000184113, ENSG00000145386, ENSG00000166986	1286	492	17083	1.48498	1	0.0872666	0.0843808
GOTERM_BP_FAT	GO:0072001~renal system development	39	2.70645	0.0032272	ENSG00000105696, ENSG00000151892, ENSG00000273706, ENSG00000166949, ENSG00000196562, ENSG00000104327, ENSG00000074047, ENSG00000066468, ENSG00000117318, ENSG00000170873, ENSG00000008710, ENSG00000005884, ENSG00000188064, ENSG00000007062, ENSG00000008196, ENSG00000148400, ENSG00000130707, ENSG00000125266, ENSG00000084073, ENSG00000112715, ENSG00000106799, ENSG00000048342, ENSG00000162738, ENSG00000131759, ENSG00000005513, ENSG00000197921, ENSG00000006125, ENSG00000003137, ENSG00000136160, ENSG00000121039, ENSG00000137573, ENSG00000166224, ENSG00000153936, ENSG00000103449, ENSG00000106571, ENSG00000164488, ENSG00000185008, ENSG00000128567, ENSG00000125430	1286	319	17083	1.62404	1	0.0872666	0.0843808
GOTERM_BP_FAT	GO:1902750~negative regulation of cell cycle G2/M phase transition	14	0.971548	0.00325111	ENSG00000022267, ENSG00000113648, ENSG00000148153, ENSG00000139579, ENSG00000143624, ENSG00000138376, ENSG00000085840, ENSG00000092853, ENSG00000140534, ENSG00000160469, ENSG00000012048, ENSG00000169857, ENSG00000143476, ENSG00000124762	1286	74	17083	2.51316	1	0.0876142	0.084717
GOTERM_BP_FAT	GO:0001764~neuron migration	22	1.52672	0.00329954	ENSG00000132478, ENSG00000112715, ENSG00000182968, ENSG00000112139, ENSG00000273706, ENSG00000171450, ENSG00000066468, ENSG00000167193, ENSG00000176749, ENSG00000005884, ENSG00000118257, ENSG00000143126, ENSG00000139352, ENSG00000054282, ENSG00000148219, ENSG00000139197, ENSG00000121966, ENSG00000123307, ENSG00000130827, ENSG00000109132, ENSG00000152092, ENSG00000108387	1286	147	17083	1.98806	1	0.0884246	0.0855006
GOTERM_BP_FAT	GO:1903530~regulation of secretion by cell	63	4.37196	0.00330351	ENSG00000099625, ENSG00000213023, ENSG00000158445, ENSG00000067715, ENSG00000136854, ENSG00000117016, ENSG00000008056, ENSG00000184381, ENSG00000148400, ENSG00000006071, ENSG00000106089, ENSG00000087085, ENSG00000102003, ENSG00000108984, ENSG00000108387, ENSG00000126583, ENSG00000091972, ENSG00000005379, ENSG00000170385, ENSG00000007516, ENSG00000152932, ENSG00000112038, ENSG00000196557, ENSG00000145920, ENSG00000070808, ENSG00000159363, ENSG00000166922, ENSG00000177301, ENSG00000196262, ENSG00000163539, ENSG00000110881, ENSG00000076201, ENSG00000198722, ENSG00000119782, ENSG00000119541, ENSG00000138698, ENSG00000139220, ENSG00000146648, ENSG00000092929, ENSG00000120533, ENSG00000008196, ENSG00000007384, ENSG00000089169, ENSG00000165527, ENSG00000089685, ENSG00000185896, ENSG00000101098, ENSG00000113108, ENSG00000220205, ENSG00000171450, ENSG00000118260, ENSG00000105649, ENSG00000135596, ENSG00000204681, ENSG00000164082, ENSG00000152556, ENSG00000087258, ENSG00000121671, ENSG00000101204, ENSG00000147246, ENSG00000100078, ENSG00000166501, ENSG00000019505	1286	581	17083	1.44041	1	0.0884246	0.0855006
GOTERM_BP_FAT	GO:0007169~cell surface receptor protein tyrosine kinase signaling pathway	50	3.46981	0.00334836	ENSG00000148082, ENSG00000151892, ENSG00000196562, ENSG00000066468, ENSG00000204673, ENSG00000159899, ENSG00000175866, ENSG00000154127, ENSG00000168610, ENSG00000160691, ENSG00000120833, ENSG00000142627, ENSG00000180921, ENSG00000183317, ENSG00000112715, ENSG00000136868, ENSG00000177570, ENSG00000125170, ENSG00000197565, ENSG00000265972, ENSG00000184371, ENSG00000115461, ENSG00000070886, ENSG00000126500, ENSG00000109458, ENSG00000163539, ENSG00000171241, ENSG00000064300, ENSG00000170873, ENSG00000118257, ENSG00000150938, ENSG00000146648, ENSG00000206557, ENSG00000129946, ENSG00000183475, ENSG00000095637, ENSG00000125266, ENSG00000101134, ENSG00000070614, ENSG00000171094, ENSG00000068078, ENSG00000106538, ENSG00000196411, ENSG00000176105, ENSG00000167193, ENSG00000176749, ENSG00000137573, ENSG00000166224, ENSG00000154928, ENSG00000141380	1286	438	17083	1.51642	1	0.0893234	0.0863696
GOTERM_BP_FAT	GO:0034614~cellular response to reactive oxygen species	21	1.45732	0.00344785	ENSG00000101460, ENSG00000132646, ENSG00000023572, ENSG00000094631, ENSG00000165060, ENSG00000114346, ENSG00000177606, ENSG00000158169, ENSG00000285427, ENSG00000152894, ENSG00000132356, ENSG00000156711, ENSG00000173848, ENSG00000137275, ENSG00000146648, ENSG00000156709, ENSG00000185122, ENSG00000139197, ENSG00000186868, ENSG00000176170, ENSG00000108179	1286	138	17083	2.02145	1	0.0916689	0.0886375
GOTERM_BP_FAT	GO:0010256~endomembrane system organization	63	4.37196	0.00349449	ENSG00000128596, ENSG00000099940, ENSG00000130635, ENSG00000114745, ENSG00000064687, ENSG00000175866, ENSG00000082397, ENSG00000086598, ENSG00000154917, ENSG00000145817, ENSG00000121966, ENSG00000135919, ENSG00000106089, ENSG00000102003, ENSG00000182446, ENSG00000085382, ENSG00000130202, ENSG00000131018, ENSG00000124164, ENSG00000128482, ENSG00000133318, ENSG00000213853, ENSG00000167371, ENSG00000138768, ENSG00000007516, ENSG00000065308, ENSG00000120885, ENSG00000182310, ENSG00000011243, ENSG00000047249, ENSG00000175084, ENSG00000123240, ENSG00000092531, ENSG00000163539, ENSG00000180198, ENSG00000136717, ENSG00000151150, ENSG00000181085, ENSG00000171720, ENSG00000068903, ENSG00000119541, ENSG00000170873, ENSG00000110880, ENSG00000255529, ENSG00000171714, ENSG00000044090, ENSG00000100321, ENSG00000084073, ENSG00000075826, ENSG00000158856, ENSG00000262246, ENSG00000108639, ENSG00000118260, ENSG00000105649, ENSG00000111684, ENSG00000137812, ENSG00000124507, ENSG00000185561, ENSG00000139197, ENSG00000054356, ENSG00000164961, ENSG00000100078, ENSG00000166501	1286	583	17083	1.43547	1	0.0925981	0.089536
GOTERM_BP_FAT	GO:0034762~regulation of transmembrane transport	53	3.678	0.00351294	ENSG00000099625, ENSG00000132535, ENSG00000129244, ENSG00000104904, ENSG00000198626, ENSG00000154127, ENSG00000123700, ENSG00000105270, ENSG00000109991, ENSG00000067191, ENSG00000103257, ENSG00000075624, ENSG00000176884, ENSG00000142408, ENSG00000179915, ENSG00000170385, ENSG00000112038, ENSG00000154118, ENSG00000137275, ENSG00000221823, ENSG00000105464, ENSG00000165238, ENSG00000108179, ENSG00000213366, ENSG00000022267, ENSG00000135828, ENSG00000136717, ENSG00000151150, ENSG00000162728, ENSG00000159399, ENSG00000119782, ENSG00000197912, ENSG00000092051, ENSG00000168710, ENSG00000166257, ENSG00000088832, ENSG00000161681, ENSG00000185774, ENSG00000055118, ENSG00000095637, ENSG00000101255, ENSG00000123560, ENSG00000130226, ENSG00000220205, ENSG00000154096, ENSG00000105605, ENSG00000176105, ENSG00000196924, ENSG00000182132, ENSG00000141503, ENSG00000187902, ENSG00000078549, ENSG00000166501	1286	472	17083	1.49162	1	0.0927769	0.0897089
GOTERM_BP_FAT	GO:0008038~neuron recognition	12	0.832755	0.00356683	ENSG00000177103, ENSG00000154134, ENSG00000100767, ENSG00000166450, ENSG00000142949, ENSG00000105426, ENSG00000121966, ENSG00000176749, ENSG00000185008, ENSG00000171587, ENSG00000174469, ENSG00000182667	1286	58	17083	2.74838	1	0.0935761	0.0904817
GOTERM_BP_FAT	GO:0090497~mesenchymal cell migration	12	0.832755	0.00356683	ENSG00000170558, ENSG00000136160, ENSG00000092421, ENSG00000001617, ENSG00000204138, ENSG00000167680, ENSG00000005513, ENSG00000049130, ENSG00000109132, ENSG00000168505, ENSG00000110880, ENSG00000118257	1286	58	17083	2.74838	1	0.0935761	0.0904817
GOTERM_BP_FAT	GO:0141124~intracellular signaling cassette	87	6.03747	0.00361746	ENSG00000130158, ENSG00000108309, ENSG00000166949, ENSG00000177606, ENSG00000173327, ENSG00000198626, ENSG00000150760, ENSG00000132694, ENSG00000004777, ENSG00000159899, ENSG00000203668, ENSG00000168610, ENSG00000086598, ENSG00000121966, ENSG00000164692, ENSG00000142627, ENSG00000039523, ENSG00000086232, ENSG00000188706, ENSG00000108984, ENSG00000126775, ENSG00000085382, ENSG00000145214, ENSG00000101460, ENSG00000175197, ENSG00000197283, ENSG00000154310, ENSG00000176884, ENSG00000125170, ENSG00000136828, ENSG00000134001, ENSG00000061938, ENSG00000155849, ENSG00000095370, ENSG00000138768, ENSG00000171951, ENSG00000065989, ENSG00000184371, ENSG00000188130, ENSG00000137275, ENSG00000120889, ENSG00000185386, ENSG00000221823, ENSG00000184216, ENSG00000164742, ENSG00000185989, ENSG00000237441, ENSG00000124762, ENSG00000105464, ENSG00000213366, ENSG00000186815, ENSG00000171680, ENSG00000064300, ENSG00000181085, ENSG00000119782, ENSG00000132356, ENSG00000005884, ENSG00000047648, ENSG00000010322, ENSG00000160191, ENSG00000146648, ENSG00000088832, ENSG00000204138, ENSG00000160271, ENSG00000091436, ENSG00000101134, ENSG00000176170, ENSG00000141510, ENSG00000084073, ENSG00000068078, ENSG00000118260, ENSG00000242173, ENSG00000114993, ENSG00000156711, ENSG00000116574, ENSG00000136160, ENSG00000100836, ENSG00000121753, ENSG00000205336, ENSG00000185122, ENSG00000101126, ENSG00000147246, ENSG00000049130, ENSG00000141503, ENSG00000145386, ENSG00000203879, ENSG00000078549	1286	858	17083	1.34696	1	0.0943574	0.0912372
GOTERM_BP_FAT	GO:0090043~regulation of tubulin deacetylation	7	0.485774	0.00363234	ENSG00000073910, ENSG00000149474, ENSG00000094631, ENSG00000171368, ENSG00000186868, ENSG00000132356, ENSG00000108773	1286	21	17083	4.42794	1	0.0943574	0.0912372
GOTERM_BP_FAT	GO:0006268~DNA unwinding involved in DNA replication	7	0.485774	0.00363234	ENSG00000108469, ENSG00000073111, ENSG00000181938, ENSG00000131153, ENSG00000101003, ENSG00000100297, ENSG00000147536	1286	21	17083	4.42794	1	0.0943574	0.0912372
GOTERM_BP_FAT	GO:0016082~synaptic vesicle priming	6	0.416378	0.00378903	ENSG00000092531, ENSG00000159164, ENSG00000099940, ENSG00000089169, ENSG00000198722, ENSG00000136854	1286	15	17083	5.31353	1	0.0981062	0.094862
GOTERM_BP_FAT	GO:0048568~embryonic organ development	52	3.60861	0.00403086	ENSG00000156345, ENSG00000180176, ENSG00000166949, ENSG00000074047, ENSG00000066468, ENSG00000060718, ENSG00000198626, ENSG00000188064, ENSG00000186480, ENSG00000086598, ENSG00000142627, ENSG00000164778, ENSG00000148400, ENSG00000091536, ENSG00000122257, ENSG00000164930, ENSG00000112715, ENSG00000106799, ENSG00000128482, ENSG00000048342, ENSG00000138802, ENSG00000103449, ENSG00000163251, ENSG00000168505, ENSG00000123473, ENSG00000186998, ENSG00000142731, ENSG00000177103, ENSG00000273706, ENSG00000117318, ENSG00000156925, ENSG00000008710, ENSG00000146648, ENSG00000204138, ENSG00000129749, ENSG00000074219, ENSG00000141510, ENSG00000070614, ENSG00000103034, ENSG00000071246, ENSG00000136527, ENSG00000162738, ENSG00000131759, ENSG00000106538, ENSG00000164683, ENSG00000137693, ENSG00000121039, ENSG00000165891, ENSG00000049130, ENSG00000106571, ENSG00000184557, ENSG00000184634	1286	464	17083	1.4887	1	0.104028	0.100588
GOTERM_BP_FAT	GO:0022607~cellular component assembly	229	15.8917	0.00407294	ENSG00000128596, ENSG00000174371, ENSG00000213024, ENSG00000099940, ENSG00000113657, ENSG00000068885, ENSG00000128591, ENSG00000168010, ENSG00000158445, ENSG00000082397, ENSG00000164692, ENSG00000148400, ENSG00000276168, ENSG00000130202, ENSG00000106799, ENSG00000159409, ENSG00000075624, ENSG00000069188, ENSG00000128482, ENSG00000113648, ENSG00000048342, ENSG00000180263, ENSG00000134001, ENSG00000197921, ENSG00000138286, ENSG00000120885, ENSG00000138160, ENSG00000163251, ENSG00000056558, ENSG00000123358, ENSG00000167614, ENSG00000108852, ENSG00000104133, ENSG00000127483, ENSG00000177301, ENSG00000185728, ENSG00000047849, ENSG00000137601, ENSG00000100918, ENSG00000156802, ENSG00000064703, ENSG00000204899, ENSG00000010322, ENSG00000161082, ENSG00000168397, ENSG00000089685, ENSG00000105011, ENSG00000163026, ENSG00000126950, ENSG00000130787, ENSG00000128581, ENSG00000132603, ENSG00000220205, ENSG00000162738, ENSG00000178409, ENSG00000167193, ENSG00000285427, ENSG00000114993, ENSG00000167995, ENSG00000139112, ENSG00000188312, ENSG00000124789, ENSG00000122126, ENSG00000135407, ENSG00000198382, ENSG00000073111, ENSG00000124193, ENSG00000155816, ENSG00000136854, ENSG00000171587, ENSG00000011677, ENSG00000065609, ENSG00000087085, ENSG00000213186, ENSG00000147874, ENSG00000136868, ENSG00000130643, ENSG00000213853, ENSG00000170264, ENSG00000111786, ENSG00000159840, ENSG00000152894, ENSG00000137275, ENSG00000113282, ENSG00000159164, ENSG00000063322, ENSG00000189306, ENSG00000277586, ENSG00000142731, ENSG00000137807, ENSG00000179403, ENSG00000105699, ENSG00000092531, ENSG00000180198, ENSG00000130734, ENSG00000136717, ENSG00000243335, ENSG00000198722, ENSG00000171368, ENSG00000138698, ENSG00000047648, ENSG00000161681, ENSG00000166451, ENSG00000186868, ENSG00000141510, ENSG00000158856, ENSG00000107742, ENSG00000137814, ENSG00000078114, ENSG00000111684, ENSG00000137812, ENSG00000143126, ENSG00000185088, ENSG00000159023, ENSG00000123411, ENSG00000184678, ENSG00000102057, ENSG00000164961, ENSG00000104472, ENSG00000162543, ENSG00000073712, ENSG00000182957, ENSG00000104549, ENSG00000117616, ENSG00000198624, ENSG00000065534, ENSG00000064687, ENSG00000114346, ENSG00000158169, ENSG00000137343, ENSG00000067715, ENSG00000134874, ENSG00000159259, ENSG00000175866, ENSG00000086598, ENSG00000102924, ENSG00000136492, ENSG00000173210, ENSG00000156650, ENSG00000133318, ENSG00000154358, ENSG00000071539, ENSG00000187720, ENSG00000125257, ENSG00000178235, ENSG00000163539, ENSG00000094631, ENSG00000170873, ENSG00000171720, ENSG00000008710, ENSG00000068903, ENSG00000176974, ENSG00000004478, ENSG00000174799, ENSG00000089169, ENSG00000164877, ENSG00000139182, ENSG00000148229, ENSG00000101057, ENSG00000074219, ENSG00000136002, ENSG00000137693, ENSG00000055163, ENSG00000127419, ENSG00000185561, ENSG00000171848, ENSG00000139197, ENSG00000184113, ENSG00000187624, ENSG00000100078, ENSG00000162105, ENSG00000101350, ENSG00000170091, ENSG00000104983, ENSG00000132535, ENSG00000197694, ENSG00000111834, ENSG00000112367, ENSG00000165060, ENSG00000139726, ENSG00000203667, ENSG00000123700, ENSG00000109991, ENSG00000107331, ENSG00000126775, ENSG00000101460, ENSG00000075945, ENSG00000154310, ENSG00000133997, ENSG00000176884, ENSG00000179915, ENSG00000132780, ENSG00000069702, ENSG00000084764, ENSG00000085733, ENSG00000118007, ENSG00000117360, ENSG00000128606, ENSG00000124126, ENSG00000182199, ENSG00000018236, ENSG00000182512, ENSG00000140939, ENSG00000179242, ENSG00000151150, ENSG00000110881, ENSG00000076201, ENSG00000119541, ENSG00000117394, ENSG00000165527, ENSG00000095637, ENSG00000188529, ENSG00000167702, ENSG00000166974, ENSG00000100285, ENSG00000262246, ENSG00000154096, ENSG00000135596, ENSG00000110076, ENSG00000196924, ENSG00000170558, ENSG00000168488, ENSG00000141580, ENSG00000204842, ENSG00000156709, ENSG00000185122, ENSG00000184156, ENSG00000108797, ENSG00000121871	1286	2583	17083	1.1777	1	0.104711	0.101248
GOTERM_BP_FAT	GO:0007166~cell surface receptor signaling pathway	181	12.5607	0.00408377	ENSG00000148082, ENSG00000151892, ENSG00000135966, ENSG00000073712, ENSG00000213024, ENSG00000213420, ENSG00000049323, ENSG00000197530, ENSG00000196562, ENSG00000068885, ENSG00000066468, ENSG00000167680, ENSG00000064687, ENSG00000204673, ENSG00000073670, ENSG00000134874, ENSG00000158445, ENSG00000159899, ENSG00000175866, ENSG00000154127, ENSG00000131080, ENSG00000121966, ENSG00000164692, ENSG00000050165, ENSG00000148400, ENSG00000130827, ENSG00000180921, ENSG00000142303, ENSG00000184347, ENSG00000175197, ENSG00000112715, ENSG00000106799, ENSG00000255690, ENSG00000048342, ENSG00000135298, ENSG00000130164, ENSG00000197921, ENSG00000110092, ENSG00000204305, ENSG00000120889, ENSG00000163251, ENSG00000056558, ENSG00000183762, ENSG00000137070, ENSG00000184216, ENSG00000108852, ENSG00000123473, ENSG00000126500, ENSG00000105464, ENSG00000072840, ENSG00000124493, ENSG00000109458, ENSG00000163539, ENSG00000184916, ENSG00000215788, ENSG00000064300, ENSG00000156925, ENSG00000170873, ENSG00000008710, ENSG00000135424, ENSG00000118257, ENSG00000150938, ENSG00000122756, ENSG00000144668, ENSG00000142089, ENSG00000206557, ENSG00000129946, ENSG00000123560, ENSG00000143575, ENSG00000135439, ENSG00000068078, ENSG00000162738, ENSG00000139636, ENSG00000198753, ENSG00000164082, ENSG00000176105, ENSG00000167193, ENSG00000176749, ENSG00000139352, ENSG00000145623, ENSG00000064309, ENSG00000137693, ENSG00000137573, ENSG00000205336, ENSG00000184990, ENSG00000141380, ENSG00000101204, ENSG00000184113, ENSG00000118707, ENSG00000185201, ENSG00000165617, ENSG00000106571, ENSG00000078549, ENSG00000184634, ENSG00000178498, ENSG00000131724, ENSG00000197177, ENSG00000166949, ENSG00000198785, ENSG00000074047, ENSG00000177606, ENSG00000134313, ENSG00000150760, ENSG00000171587, ENSG00000188064, ENSG00000168610, ENSG00000184381, ENSG00000160691, ENSG00000120833, ENSG00000123307, ENSG00000164010, ENSG00000109991, ENSG00000142627, ENSG00000177283, ENSG00000123384, ENSG00000164930, ENSG00000101460, ENSG00000183317, ENSG00000136868, ENSG00000154310, ENSG00000176884, ENSG00000001617, ENSG00000177570, ENSG00000092421, ENSG00000125170, ENSG00000197565, ENSG00000181790, ENSG00000061938, ENSG00000159840, ENSG00000116678, ENSG00000069702, ENSG00000265972, ENSG00000152894, ENSG00000085733, ENSG00000137275, ENSG00000184371, ENSG00000115461, ENSG00000143384, ENSG00000018236, ENSG00000144596, ENSG00000070886, ENSG00000157933, ENSG00000156687, ENSG00000159958, ENSG00000171241, ENSG00000105737, ENSG00000119541, ENSG00000138696, ENSG00000005884, ENSG00000132356, ENSG00000012822, ENSG00000146648, ENSG00000169684, ENSG00000183475, ENSG00000129749, ENSG00000095637, ENSG00000106144, ENSG00000125266, ENSG00000101134, ENSG00000141510, ENSG00000070614, ENSG00000140807, ENSG00000171094, ENSG00000142949, ENSG00000154096, ENSG00000106538, ENSG00000177595, ENSG00000196411, ENSG00000026950, ENSG00000196924, ENSG00000143126, ENSG00000136160, ENSG00000164683, ENSG00000121753, ENSG00000166224, ENSG00000154928, ENSG00000049130, ENSG00000185885, ENSG00000166501, ENSG00000168646, ENSG00000144730	1286	1988	17083	1.20944	1	0.104711	0.101248
GOTERM_BP_FAT	GO:0009416~response to light stimulus	38	2.63706	0.00411659	ENSG00000095002, ENSG00000180176, ENSG00000162607, ENSG00000172531, ENSG00000064687, ENSG00000075131, ENSG00000205560, ENSG00000132356, ENSG00000139842, ENSG00000203668, ENSG00000146648, ENSG00000104081, ENSG00000091536, ENSG00000091436, ENSG00000006071, ENSG00000141510, ENSG00000143476, ENSG00000103034, ENSG00000197283, ENSG00000131018, ENSG00000132646, ENSG00000176884, ENSG00000139618, ENSG00000134001, ENSG00000110697, ENSG00000005812, ENSG00000152894, ENSG00000156711, ENSG00000167995, ENSG00000110092, ENSG00000185386, ENSG00000079215, ENSG00000121671, ENSG00000166803, ENSG00000160469, ENSG00000179094, ENSG00000124762, ENSG00000109103	1286	313	17083	1.61273	1	0.105212	0.101733
GOTERM_BP_FAT	GO:0099175~regulation of postsynapse organization	18	1.24913	0.00416497	ENSG00000001617, ENSG00000105426, ENSG00000110888, ENSG00000179915, ENSG00000170385, ENSG00000130294, ENSG00000176749, ENSG00000150760, ENSG00000004777, ENSG00000175866, ENSG00000118257, ENSG00000170558, ENSG00000139220, ENSG00000055163, ENSG00000102924, ENSG00000107362, ENSG00000058404, ENSG00000162105	1286	112	17083	2.1349	1	0.106009	0.102504
GOTERM_BP_FAT	GO:0048013~ephrin receptor signaling pathway	11	0.763359	0.00417454	ENSG00000183317, ENSG00000154928, ENSG00000141380, ENSG00000142627, ENSG00000196411, ENSG00000183475, ENSG00000176105, ENSG00000167193, ENSG00000176749, ENSG00000125266, ENSG00000070886	1286	51	17083	2.86514	1	0.106009	0.102504
GOTERM_BP_FAT	GO:0048565~digestive tract development	20	1.38793	0.00425825	ENSG00000166949, ENSG00000176890, ENSG00000074047, ENSG00000106538, ENSG00000066468, ENSG00000156925, ENSG00000008710, ENSG00000159899, ENSG00000139352, ENSG00000136160, ENSG00000137693, ENSG00000146648, ENSG00000021826, ENSG00000163251, ENSG00000103449, ENSG00000148400, ENSG00000165617, ENSG00000106571, ENSG00000130707, ENSG00000124762	1286	131	17083	2.02807	1	0.10779	0.104225
GOTERM_BP_FAT	GO:0021915~neural tube development	23	1.59611	0.00429171	ENSG00000157933, ENSG00000156345, ENSG00000048342, ENSG00000162738, ENSG00000131759, ENSG00000074047, ENSG00000138802, ENSG00000197921, ENSG00000008710, ENSG00000206557, ENSG00000086598, ENSG00000204138, ENSG00000101115, ENSG00000142627, ENSG00000148400, ENSG00000165617, ENSG00000106571, ENSG00000168505, ENSG00000184634, ENSG00000123473, ENSG00000074219, ENSG00000164930, ENSG00000108773	1286	160	17083	1.90955	1	0.108291	0.10471
GOTERM_BP_FAT	GO:0021953~central nervous system neuron differentiation	25	1.73491	0.00438508	ENSG00000273706, ENSG00000074047, ENSG00000066468, ENSG00000138696, ENSG00000118257, ENSG00000102924, ENSG00000103657, ENSG00000130827, ENSG00000109132, ENSG00000184524, ENSG00000186868, ENSG00000182968, ENSG00000112139, ENSG00000127152, ENSG00000159388, ENSG00000179915, ENSG00000139352, ENSG00000116254, ENSG00000135472, ENSG00000154928, ENSG00000085433, ENSG00000139197, ENSG00000106571, ENSG00000168505, ENSG00000104133	1286	180	17083	1.84498	1	0.110295	0.106648
GOTERM_BP_FAT	GO:0045935~positive regulation of nucleobase-containing compound metabolic process	187	12.9771	0.00441416	ENSG00000213024, ENSG00000130713, ENSG00000132570, ENSG00000066468, ENSG00000108509, ENSG00000171786, ENSG00000132694, ENSG00000176953, ENSG00000112562, ENSG00000122779, ENSG00000005100, ENSG00000188786, ENSG00000148400, ENSG00000012048, ENSG00000085382, ENSG00000124795, ENSG00000175197, ENSG00000112715, ENSG00000198176, ENSG00000106799, ENSG00000159409, ENSG00000075624, ENSG00000126583, ENSG00000196670, ENSG00000173210, ENSG00000156650, ENSG00000127152, ENSG00000189180, ENSG00000197921, ENSG00000077080, ENSG00000134086, ENSG00000280789, ENSG00000103449, ENSG00000163251, ENSG00000166407, ENSG00000163811, ENSG00000088881, ENSG00000123358, ENSG00000185668, ENSG00000011243, ENSG00000198482, ENSG00000125462, ENSG00000185728, ENSG00000273706, ENSG00000135828, ENSG00000143171, ENSG00000162607, ENSG00000163938, ENSG00000064300, ENSG00000105419, ENSG00000181085, ENSG00000156925, ENSG00000157212, ENSG00000156802, ENSG00000171720, ENSG00000068903, ENSG00000008710, ENSG00000105939, ENSG00000223496, ENSG00000138496, ENSG00000206557, ENSG00000120616, ENSG00000124496, ENSG00000101057, ENSG00000074219, ENSG00000143575, ENSG00000096401, ENSG00000153487, ENSG00000135439, ENSG00000136527, ENSG00000182968, ENSG00000213079, ENSG00000043355, ENSG00000106459, ENSG00000131759, ENSG00000118260, ENSG00000138668, ENSG00000178409, ENSG00000176105, ENSG00000111247, ENSG00000170004, ENSG00000178403, ENSG00000198911, ENSG00000172943, ENSG00000113300, ENSG00000152556, ENSG00000130024, ENSG00000123737, ENSG00000139352, ENSG00000146834, ENSG00000064309, ENSG00000137693, ENSG00000135272, ENSG00000141380, ENSG00000188157, ENSG00000054356, ENSG00000106571, ENSG00000189403, ENSG00000140853, ENSG00000184634, ENSG00000124782, ENSG00000125285, ENSG00000166949, ENSG00000244405, ENSG00000074047, ENSG00000155816, ENSG00000111676, ENSG00000177606, ENSG00000171222, ENSG00000097046, ENSG00000133740, ENSG00000204514, ENSG00000168610, ENSG00000160691, ENSG00000123307, ENSG00000101115, ENSG00000164778, ENSG00000161547, ENSG00000163961, ENSG00000163565, ENSG00000070756, ENSG00000133119, ENSG00000133997, ENSG00000176884, ENSG00000068971, ENSG00000139618, ENSG00000175832, ENSG00000157540, ENSG00000173812, ENSG00000134323, ENSG00000006468, ENSG00000139579, ENSG00000084764, ENSG00000137275, ENSG00000145604, ENSG00000121413, ENSG00000087510, ENSG00000063322, ENSG00000102317, ENSG00000028277, ENSG00000078403, ENSG00000164548, ENSG00000166848, ENSG00000221823, ENSG00000168505, ENSG00000124762, ENSG00000108773, ENSG00000157933, ENSG00000095002, ENSG00000214655, ENSG00000110888, ENSG00000132471, ENSG00000106948, ENSG00000138696, ENSG00000132356, ENSG00000012822, ENSG00000120533, ENSG00000146648, ENSG00000008196, ENSG00000164032, ENSG00000180628, ENSG00000055118, ENSG00000183475, ENSG00000109132, ENSG00000188529, ENSG00000108840, ENSG00000141510, ENSG00000135999, ENSG00000132646, ENSG00000129351, ENSG00000176024, ENSG00000146592, ENSG00000159388, ENSG00000005513, ENSG00000170681, ENSG00000135473, ENSG00000115484, ENSG00000164683, ENSG00000161692, ENSG00000165891, ENSG00000185122, ENSG00000123411, ENSG00000102974, ENSG00000145386, ENSG00000166986, ENSG00000166501, ENSG00000179094	1286	2065	17083	1.20294	1	0.110383	0.106733
GOTERM_BP_FAT	GO:0055123~digestive system development	21	1.45732	0.00442102	ENSG00000130787, ENSG00000166949, ENSG00000176890, ENSG00000074047, ENSG00000106538, ENSG00000066468, ENSG00000156925, ENSG00000008710, ENSG00000159899, ENSG00000139352, ENSG00000136160, ENSG00000137693, ENSG00000146648, ENSG00000021826, ENSG00000163251, ENSG00000103449, ENSG00000148400, ENSG00000165617, ENSG00000106571, ENSG00000130707, ENSG00000124762	1286	141	17083	1.97844	1	0.110383	0.106733
GOTERM_BP_FAT	GO:0150116~regulation of cell-substrate junction organization	13	0.902151	0.00443038	ENSG00000158856, ENSG00000112715, ENSG00000073712, ENSG00000064042, ENSG00000163539, ENSG00000166949, ENSG00000154096, ENSG00000047648, ENSG00000110880, ENSG00000144824, ENSG00000165527, ENSG00000166974, ENSG00000076826	1286	68	17083	2.53955	1	0.110383	0.106733
GOTERM_BP_FAT	GO:0060485~mesenchyme development	31	2.15128	0.00444568	ENSG00000149294, ENSG00000130558, ENSG00000166949, ENSG00000106948, ENSG00000066468, ENSG00000167680, ENSG00000156925, ENSG00000110880, ENSG00000118257, ENSG00000204138, ENSG00000148400, ENSG00000044090, ENSG00000163703, ENSG00000109132, ENSG00000074219, ENSG00000106799, ENSG00000001617, ENSG00000092421, ENSG00000005513, ENSG00000069702, ENSG00000196924, ENSG00000170558, ENSG00000164683, ENSG00000136160, ENSG00000121039, ENSG00000137693, ENSG00000049130, ENSG00000121570, ENSG00000221823, ENSG00000185008, ENSG00000168505	1286	241	17083	1.70871	1	0.110417	0.106766
GOTERM_BP_FAT	GO:0051046~regulation of secretion	67	4.64955	0.00450411	ENSG00000099625, ENSG00000213023, ENSG00000158445, ENSG00000067715, ENSG00000136854, ENSG00000117016, ENSG00000008056, ENSG00000184381, ENSG00000148400, ENSG00000006071, ENSG00000106089, ENSG00000087085, ENSG00000102003, ENSG00000108984, ENSG00000108387, ENSG00000126583, ENSG00000091972, ENSG00000005379, ENSG00000170385, ENSG00000007516, ENSG00000152932, ENSG00000112038, ENSG00000196557, ENSG00000145920, ENSG00000159164, ENSG00000070808, ENSG00000159363, ENSG00000166922, ENSG00000177301, ENSG00000196262, ENSG00000163539, ENSG00000110881, ENSG00000076201, ENSG00000198722, ENSG00000119782, ENSG00000119541, ENSG00000138698, ENSG00000132356, ENSG00000139220, ENSG00000146648, ENSG00000092929, ENSG00000120533, ENSG00000008196, ENSG00000007384, ENSG00000089169, ENSG00000165527, ENSG00000089685, ENSG00000185896, ENSG00000101098, ENSG00000130787, ENSG00000113108, ENSG00000220205, ENSG00000171450, ENSG00000118260, ENSG00000105649, ENSG00000135596, ENSG00000204681, ENSG00000164082, ENSG00000152556, ENSG00000087258, ENSG00000121671, ENSG00000101204, ENSG00000147246, ENSG00000054356, ENSG00000100078, ENSG00000166501, ENSG00000019505	1286	635	17083	1.4016	1	0.111519	0.107831
GOTERM_BP_FAT	GO:0007507~heart development	62	4.30257	0.00457995	ENSG00000130635, ENSG00000180176, ENSG00000130558, ENSG00000166949, ENSG00000074047, ENSG00000066468, ENSG00000060718, ENSG00000134874, ENSG00000198626, ENSG00000086598, ENSG00000160691, ENSG00000084774, ENSG00000101115, ENSG00000148400, ENSG00000184347, ENSG00000112715, ENSG00000106799, ENSG00000131018, ENSG00000048342, ENSG00000213853, ENSG00000069702, ENSG00000138802, ENSG00000103449, ENSG00000185386, ENSG00000008083, ENSG00000221823, ENSG00000123473, ENSG00000124762, ENSG00000108773, ENSG00000157933, ENSG00000117318, ENSG00000156925, ENSG00000008710, ENSG00000005884, ENSG00000118257, ENSG00000088832, ENSG00000163703, ENSG00000074219, ENSG00000141510, ENSG00000070614, ENSG00000084073, ENSG00000103034, ENSG00000143499, ENSG00000132646, ENSG00000215417, ENSG00000162738, ENSG00000131759, ENSG00000198796, ENSG00000171298, ENSG00000196411, ENSG00000078114, ENSG00000285427, ENSG00000006125, ENSG00000196924, ENSG00000139352, ENSG00000164683, ENSG00000137693, ENSG00000184113, ENSG00000106571, ENSG00000185008, ENSG00000184634, ENSG00000168646	1286	579	17083	1.42245	1	0.113044	0.109305
GOTERM_BP_FAT	GO:0072175~epithelial tube formation	20	1.38793	0.004633	ENSG00000157933, ENSG00000156345, ENSG00000048342, ENSG00000162738, ENSG00000131759, ENSG00000066468, ENSG00000005513, ENSG00000138802, ENSG00000197921, ENSG00000206557, ENSG00000086598, ENSG00000153936, ENSG00000204138, ENSG00000101115, ENSG00000128567, ENSG00000184634, ENSG00000123473, ENSG00000074219, ENSG00000164930, ENSG00000108773	1286	132	17083	2.0127	1	0.113645	0.109887
GOTERM_BP_FAT	GO:0043200~response to amino acid	20	1.38793	0.004633	ENSG00000135439, ENSG00000132646, ENSG00000129596, ENSG00000176884, ENSG00000130766, ENSG00000197565, ENSG00000134001, ENSG00000138668, ENSG00000158445, ENSG00000162909, ENSG00000175866, ENSG00000146648, ENSG00000156709, ENSG00000021826, ENSG00000185122, ENSG00000164692, ENSG00000165802, ENSG00000130707, ENSG00000103257, ENSG00000105464	1286	132	17083	2.0127	1	0.113645	0.109887
GOTERM_BP_FAT	GO:0048025~negative regulation of mRNA splicing, via spliceosome	7	0.485774	0.00468111	ENSG00000090097, ENSG00000011304, ENSG00000124193, ENSG00000157540, ENSG00000111786, ENSG00000115875, ENSG00000188529	1286	22	17083	4.22667	1	0.113847	0.110082
GOTERM_BP_FAT	GO:0006977~DNA damage response, signal transduction by p53 class mediator resulting in cell cycle arrest	7	0.485774	0.00468111	ENSG00000075218, ENSG00000090097, ENSG00000165891, ENSG00000177595, ENSG00000106144, ENSG00000141510, ENSG00000124762	1286	22	17083	4.22667	1	0.113847	0.110082
GOTERM_BP_FAT	GO:0031345~negative regulation of cell projection organization	27	1.8737	0.00468434	ENSG00000113657, ENSG00000094631, ENSG00000047849, ENSG00000167680, ENSG00000114745, ENSG00000026025, ENSG00000130175, ENSG00000005884, ENSG00000004478, ENSG00000111490, ENSG00000165527, ENSG00000130827, ENSG00000125266, ENSG00000197283, ENSG00000104435, ENSG00000001617, ENSG00000092421, ENSG00000105426, ENSG00000154096, ENSG00000179915, ENSG00000198753, ENSG00000196924, ENSG00000137693, ENSG00000184014, ENSG00000183762, ENSG00000185324, ENSG00000203879	1286	201	17083	1.78439	1	0.113847	0.110082
GOTERM_BP_FAT	GO:0071695~anatomical structure maturation	31	2.15128	0.00472044	ENSG00000176890, ENSG00000094631, ENSG00000068885, ENSG00000100918, ENSG00000158445, ENSG00000159899, ENSG00000184524, ENSG00000175197, ENSG00000112715, ENSG00000068078, ENSG00000139618, ENSG00000171450, ENSG00000005513, ENSG00000135298, ENSG00000007516, ENSG00000176749, ENSG00000197921, ENSG00000174469, ENSG00000139352, ENSG00000163472, ENSG00000077080, ENSG00000028277, ENSG00000188157, ENSG00000163251, ENSG00000071539, ENSG00000184156, ENSG00000054356, ENSG00000070886, ENSG00000164961, ENSG00000100078, ENSG00000124762	1286	242	17083	1.70165	1	0.114373	0.110591
GOTERM_BP_FAT	GO:0007611~learning or memory	35	2.42887	0.00475577	ENSG00000132535, ENSG00000180176, ENSG00000104327, ENSG00000110881, ENSG00000064687, ENSG00000005884, ENSG00000092051, ENSG00000146648, ENSG00000161681, ENSG00000006071, ENSG00000186868, ENSG00000103034, ENSG00000197283, ENSG00000104774, ENSG00000126583, ENSG00000176884, ENSG00000118160, ENSG00000118260, ENSG00000159388, ENSG00000179915, ENSG00000135298, ENSG00000130164, ENSG00000154118, ENSG00000110076, ENSG00000174469, ENSG00000204305, ENSG00000184113, ENSG00000101126, ENSG00000160469, ENSG00000187902, ENSG00000166963, ENSG00000164742, ENSG00000104133, ENSG00000108773, ENSG00000162105	1286	284	17083	1.63709	1	0.114878	0.111079
GOTERM_BP_FAT	GO:0090311~regulation of protein deacetylation	8	0.55517	0.00480999	ENSG00000073910, ENSG00000149474, ENSG00000094631, ENSG00000157540, ENSG00000171368, ENSG00000186868, ENSG00000132356, ENSG00000108773	1286	29	17083	3.6645	1	0.115835	0.112004
GOTERM_BP_FAT	GO:2001222~regulation of neuron migration	11	0.763359	0.00482766	ENSG00000196924, ENSG00000156687, ENSG00000066032, ENSG00000168610, ENSG00000092421, ENSG00000070808, ENSG00000205336, ENSG00000165802, ENSG00000058404, ENSG00000215397, ENSG00000066735	1286	52	17083	2.81004	1	0.115908	0.112075
GOTERM_BP_FAT	GO:0010604~positive regulation of macromolecule metabolic process	294	20.4025	0.00487875	ENSG00000213024, ENSG00000064042, ENSG00000130558, ENSG00000066468, ENSG00000108509, ENSG00000171786, ENSG00000112562, ENSG00000040633, ENSG00000163362, ENSG00000188786, ENSG00000148400, ENSG00000179262, ENSG00000108984, ENSG00000012048, ENSG00000124795, ENSG00000106799, ENSG00000159409, ENSG00000075624, ENSG00000113648, ENSG00000127152, ENSG00000189180, ENSG00000006025, ENSG00000197921, ENSG00000204305, ENSG00000120885, ENSG00000280789, ENSG00000120889, ENSG00000163251, ENSG00000185386, ENSG00000166407, ENSG00000163811, ENSG00000092853, ENSG00000123358, ENSG00000198482, ENSG00000185728, ENSG00000235194, ENSG00000143171, ENSG00000162607, ENSG00000163938, ENSG00000156925, ENSG00000157212, ENSG00000156802, ENSG00000105939, ENSG00000138496, ENSG00000138376, ENSG00000120616, ENSG00000123560, ENSG00000096401, ENSG00000135439, ENSG00000136527, ENSG00000068078, ENSG00000130787, ENSG00000043355, ENSG00000106459, ENSG00000131759, ENSG00000176105, ENSG00000111247, ENSG00000170004, ENSG00000178403, ENSG00000198911, ENSG00000113300, ENSG00000152556, ENSG00000139352, ENSG00000011304, ENSG00000131507, ENSG00000054356, ENSG00000106571, ENSG00000189403, ENSG00000184634, ENSG00000124782, ENSG00000125285, ENSG00000244405, ENSG00000155816, ENSG00000111676, ENSG00000171222, ENSG00000104904, ENSG00000204592, ENSG00000119720, ENSG00000168610, ENSG00000160691, ENSG00000123307, ENSG00000161547, ENSG00000103257, ENSG00000163961, ENSG00000108387, ENSG00000070756, ENSG00000145214, ENSG00000133119, ENSG00000213853, ENSG00000175832, ENSG00000170264, ENSG00000061938, ENSG00000095370, ENSG00000157540, ENSG00000116678, ENSG00000134323, ENSG00000006468, ENSG00000139579, ENSG00000137275, ENSG00000087510, ENSG00000063322, ENSG00000143384, ENSG00000120162, ENSG00000168505, ENSG00000124762, ENSG00000109103, ENSG00000095002, ENSG00000198168, ENSG00000132471, ENSG00000117318, ENSG00000026025, ENSG00000138696, ENSG00000111331, ENSG00000132356, ENSG00000146648, ENSG00000008196, ENSG00000164032, ENSG00000165802, ENSG00000055118, ENSG00000183475, ENSG00000180628, ENSG00000109132, ENSG00000186868, ENSG00000108840, ENSG00000141510, ENSG00000135999, ENSG00000176024, ENSG00000111328, ENSG00000177595, ENSG00000106538, ENSG00000159388, ENSG00000112773, ENSG00000026950, ENSG00000115484, ENSG00000136160, ENSG00000185088, ENSG00000161692, ENSG00000123411, ENSG00000102974, ENSG00000049130, ENSG00000179094, ENSG00000168646, ENSG00000151892, ENSG00000073712, ENSG00000196562, ENSG00000130713, ENSG00000132570, ENSG00000114346, ENSG00000173327, ENSG00000132694, ENSG00000176953, ENSG00000122779, ENSG00000005100, ENSG00000086598, ENSG00000140525, ENSG00000131914, ENSG00000143476, ENSG00000085382, ENSG00000175197, ENSG00000112715, ENSG00000198176, ENSG00000126583, ENSG00000196670, ENSG00000173210, ENSG00000156650, ENSG00000118160, ENSG00000120915, ENSG00000130164, ENSG00000110092, ENSG00000188130, ENSG00000077080, ENSG00000134086, ENSG00000103449, ENSG00000159363, ENSG00000088881, ENSG00000184216, ENSG00000185668, ENSG00000011243, ENSG00000125462, ENSG00000273706, ENSG00000135828, ENSG00000094631, ENSG00000064300, ENSG00000105419, ENSG00000181085, ENSG00000171720, ENSG00000008710, ENSG00000068903, ENSG00000223496, ENSG00000206557, ENSG00000124496, ENSG00000101057, ENSG00000176170, ENSG00000143575, ENSG00000074219, ENSG00000128973, ENSG00000153487, ENSG00000182968, ENSG00000213079, ENSG00000112977, ENSG00000118260, ENSG00000211459, ENSG00000138668, ENSG00000172943, ENSG00000003137, ENSG00000130024, ENSG00000123737, ENSG00000146834, ENSG00000064309, ENSG00000137693, ENSG00000137573, ENSG00000055163, ENSG00000135272, ENSG00000141380, ENSG00000188157, ENSG00000184113, ENSG00000165617, ENSG00000140853, ENSG00000175093, ENSG00000100078, ENSG00000135924, ENSG00000161813, ENSG00000132535, ENSG00000166949, ENSG00000074047, ENSG00000177606, ENSG00000097046, ENSG00000139842, ENSG00000133740, ENSG00000159217, ENSG00000204514, ENSG00000134030, ENSG00000101115, ENSG00000105270, ENSG00000164778, ENSG00000177283, ENSG00000006071, ENSG00000123384, ENSG00000107331, ENSG00000163565, ENSG00000126775, ENSG00000154310, ENSG00000133997, ENSG00000176884, ENSG00000139618, ENSG00000068971, ENSG00000091972, ENSG00000179915, ENSG00000069702, ENSG00000173812, ENSG00000084764, ENSG00000145604, ENSG00000184371, ENSG00000121413, ENSG00000102317, ENSG00000028277, ENSG00000164548, ENSG00000078403, ENSG00000018236, ENSG00000166848, ENSG00000221823, ENSG00000108773, ENSG00000157933, ENSG00000196262, ENSG00000214655, ENSG00000151150, ENSG00000110888, ENSG00000106948, ENSG00000139946, ENSG00000005884, ENSG00000012822, ENSG00000120533, ENSG00000095637, ENSG00000188529, ENSG00000106144, ENSG00000101255, ENSG00000084073, ENSG00000140807, ENSG00000132646, ENSG00000129351, ENSG00000146592, ENSG00000005513, ENSG00000170681, ENSG00000135473, ENSG00000156711, ENSG00000164683, ENSG00000088305, ENSG00000165891, ENSG00000156709, ENSG00000185122, ENSG00000101126, ENSG00000145386, ENSG00000166986, ENSG00000166501	1286	3407	17083	1.1463	1	0.11678	0.112919
GOTERM_BP_FAT	GO:0070301~cellular response to hydrogen peroxide	13	0.902151	0.00500477	ENSG00000101460, ENSG00000132646, ENSG00000094631, ENSG00000165060, ENSG00000114346, ENSG00000132356, ENSG00000156711, ENSG00000173848, ENSG00000137275, ENSG00000156709, ENSG00000185122, ENSG00000176170, ENSG00000108179	1286	69	17083	2.50275	1	0.119436	0.115487
GOTERM_BP_FAT	GO:0045956~positive regulation of calcium ion-dependent exocytosis	6	0.416378	0.00517388	ENSG00000171450, ENSG00000196557, ENSG00000158445, ENSG00000106089, ENSG00000067715, ENSG00000136854	1286	16	17083	4.98143	1	0.122642	0.118586
GOTERM_BP_FAT	GO:0048172~regulation of short-term neuronal synaptic plasticity	6	0.416378	0.00517388	ENSG00000118160, ENSG00000105649, ENSG00000177380, ENSG00000100321, ENSG00000102003, ENSG00000187902	1286	16	17083	4.98143	1	0.122642	0.118586
GOTERM_BP_FAT	GO:1905818~regulation of chromosome separation	14	0.971548	0.00518553	ENSG00000156970, ENSG00000040275, ENSG00000135476, ENSG00000113810, ENSG00000146918, ENSG00000181085, ENSG00000112742, ENSG00000137812, ENSG00000122952, ENSG00000071539, ENSG00000164109, ENSG00000178295, ENSG00000089685, ENSG00000161888	1286	78	17083	2.38428	1	0.122642	0.118586
GOTERM_BP_FAT	GO:1902099~regulation of metaphase/anaphase transition of cell cycle	16	1.11034	0.00522915	ENSG00000075624, ENSG00000156970, ENSG00000040275, ENSG00000135476, ENSG00000181085, ENSG00000112742, ENSG00000137812, ENSG00000130024, ENSG00000122952, ENSG00000077080, ENSG00000071539, ENSG00000164109, ENSG00000091436, ENSG00000178295, ENSG00000089685, ENSG00000161888	1286	96	17083	2.21397	1	0.123305	0.119228
GOTERM_BP_FAT	GO:0051225~spindle assembly	19	1.31853	0.00526346	ENSG00000101350, ENSG00000137807, ENSG00000104983, ENSG00000163539, ENSG00000137814, ENSG00000180198, ENSG00000198624, ENSG00000171720, ENSG00000196924, ENSG00000084764, ENSG00000204899, ENSG00000118007, ENSG00000138160, ENSG00000089685, ENSG00000167702, ENSG00000166974, ENSG00000164961, ENSG00000101057, ENSG00000147874	1286	124	17083	2.03542	1	0.123746	0.119654
GOTERM_BP_FAT	GO:0048762~mesenchymal cell differentiation	24	1.66551	0.0053997	ENSG00000149294, ENSG00000106799, ENSG00000001617, ENSG00000092421, ENSG00000130558, ENSG00000106948, ENSG00000066468, ENSG00000167680, ENSG00000005513, ENSG00000069702, ENSG00000110880, ENSG00000118257, ENSG00000170558, ENSG00000196924, ENSG00000164683, ENSG00000136160, ENSG00000121039, ENSG00000204138, ENSG00000148400, ENSG00000044090, ENSG00000049130, ENSG00000109132, ENSG00000221823, ENSG00000168505	1286	173	17083	1.84284	1	0.126573	0.122388
GOTERM_BP_FAT	GO:0006302~double-strand break repair	29	2.01249	0.00552933	ENSG00000174371, ENSG00000198382, ENSG00000095002, ENSG00000108469, ENSG00000073111, ENSG00000196584, ENSG00000100918, ENSG00000097046, ENSG00000118655, ENSG00000138496, ENSG00000168411, ENSG00000120616, ENSG00000136492, ENSG00000178295, ENSG00000147536, ENSG00000163961, ENSG00000012048, ENSG00000141510, ENSG00000139618, ENSG00000148153, ENSG00000117748, ENSG00000111247, ENSG00000131153, ENSG00000139579, ENSG00000143624, ENSG00000071539, ENSG00000189403, ENSG00000100297, ENSG00000106399	1286	224	17083	1.71978	1	0.12923	0.124956
GOTERM_BP_FAT	GO:0043113~receptor clustering	11	0.763359	0.00555836	ENSG00000170558, ENSG00000196924, ENSG00000197283, ENSG00000132535, ENSG00000154096, ENSG00000188157, ENSG00000179915, ENSG00000187902, ENSG00000108852, ENSG00000121871, ENSG00000110076	1286	53	17083	2.75702	1	0.129437	0.125156
GOTERM_BP_FAT	GO:0008283~cell population proliferation	74	5.13532	0.00557086	ENSG00000181541, ENSG00000166949, ENSG00000074047, ENSG00000068885, ENSG00000066468, ENSG00000139842, ENSG00000159217, ENSG00000159899, ENSG00000122779, ENSG00000188064, ENSG00000168610, ENSG00000123307, ENSG00000142627, ENSG00000101115, ENSG00000148400, ENSG00000164930, ENSG00000165304, ENSG00000175197, ENSG00000075945, ENSG00000112715, ENSG00000106799, ENSG00000139618, ENSG00000180660, ENSG00000213853, ENSG00000069702, ENSG00000116678, ENSG00000136104, ENSG00000174469, ENSG00000110092, ENSG00000184371, ENSG00000115461, ENSG00000120885, ENSG00000185386, ENSG00000008083, ENSG00000168505, ENSG00000124762, ENSG00000108773, ENSG00000157933, ENSG00000132436, ENSG00000064300, ENSG00000106948, ENSG00000146918, ENSG00000119782, ENSG00000170873, ENSG00000146648, ENSG00000206557, ENSG00000007384, ENSG00000109132, ENSG00000125266, ENSG00000147536, ENSG00000164434, ENSG00000176170, ENSG00000141510, ENSG00000070614, ENSG00000103034, ENSG00000135439, ENSG00000068078, ENSG00000159388, ENSG00000211459, ENSG00000139636, ENSG00000167193, ENSG00000026950, ENSG00000139352, ENSG00000064309, ENSG00000137693, ENSG00000137210, ENSG00000154928, ENSG00000085433, ENSG00000205336, ENSG00000131507, ENSG00000049130, ENSG00000106571, ENSG00000101003, ENSG00000168646	1286	721	17083	1.36339	1	0.129437	0.125156
GOTERM_BP_FAT	GO:0001101~response to acid chemical	21	1.45732	0.0056112	ENSG00000135439, ENSG00000112715, ENSG00000132646, ENSG00000129596, ENSG00000176884, ENSG00000130766, ENSG00000197565, ENSG00000134001, ENSG00000138668, ENSG00000158445, ENSG00000162909, ENSG00000175866, ENSG00000146648, ENSG00000156709, ENSG00000021826, ENSG00000185122, ENSG00000164692, ENSG00000165802, ENSG00000130707, ENSG00000103257, ENSG00000105464	1286	144	17083	1.93722	1	0.12988	0.125585
GOTERM_BP_FAT	GO:0031111~negative regulation of microtubule polymerization or depolymerization	10	0.693963	0.00562273	ENSG00000163539, ENSG00000104435, ENSG00000125746, ENSG00000094631, ENSG00000104833, ENSG00000085433, ENSG00000105270, ENSG00000157540, ENSG00000004478, ENSG00000076826	1286	45	17083	2.95196	1	0.12988	0.125585
GOTERM_BP_FAT	GO:0044770~cell cycle phase transition	23	1.59611	0.0057694	ENSG00000163539, ENSG00000156970, ENSG00000149474, ENSG00000180198, ENSG00000075131, ENSG00000173327, ENSG00000097046, ENSG00000172943, ENSG00000139842, ENSG00000175305, ENSG00000162063, ENSG00000116574, ENSG00000110092, ENSG00000145604, ENSG00000206557, ENSG00000120539, ENSG00000070808, ENSG00000089685, ENSG00000145386, ENSG00000011243, ENSG00000160469, ENSG00000124762, ENSG00000165304	1286	164	17083	1.86298	1	0.132881	0.128487
GOTERM_BP_FAT	GO:0070231~T cell apoptotic process	8	0.55517	0.00587403	ENSG00000075945, ENSG00000137275, ENSG00000127152, ENSG00000184990, ENSG00000139636, ENSG00000106571, ENSG00000088881, ENSG00000141510	1286	30	17083	3.54235	1	0.134898	0.130437
GOTERM_BP_FAT	GO:0031338~regulation of vesicle fusion	7	0.485774	0.00593661	ENSG00000145920, ENSG00000105737, ENSG00000105649, ENSG00000167371, ENSG00000067715, ENSG00000136854, ENSG00000176170	1286	23	17083	4.0429	1	0.135941	0.131446
GOTERM_BP_FAT	GO:0001568~blood vessel development	57	3.95559	0.00602352	ENSG00000130635, ENSG00000112769, ENSG00000066468, ENSG00000065534, ENSG00000159899, ENSG00000188064, ENSG00000086598, ENSG00000160691, ENSG00000164252, ENSG00000164692, ENSG00000142627, ENSG00000148400, ENSG00000177283, ENSG00000123384, ENSG00000175197, ENSG00000112715, ENSG00000106799, ENSG00000136868, ENSG00000179915, ENSG00000069702, ENSG00000138802, ENSG00000116678, ENSG00000171951, ENSG00000130164, ENSG00000163251, ENSG00000221823, ENSG00000123358, ENSG00000168505, ENSG00000109458, ENSG00000064300, ENSG00000157212, ENSG00000119541, ENSG00000008710, ENSG00000118257, ENSG00000008196, ENSG00000044090, ENSG00000125266, ENSG00000074219, ENSG00000176170, ENSG00000070614, ENSG00000071246, ENSG00000154096, ENSG00000171298, ENSG00000196411, ENSG00000130066, ENSG00000006125, ENSG00000196924, ENSG00000170558, ENSG00000164683, ENSG00000137693, ENSG00000166224, ENSG00000154928, ENSG00000165891, ENSG00000205336, ENSG00000106571, ENSG00000184557, ENSG00000185008	1286	530	17083	1.42864	1	0.137534	0.132986
GOTERM_BP_FAT	GO:0071248~cellular response to metal ion	26	1.8043	0.00613886	ENSG00000213023, ENSG00000132535, ENSG00000180176, ENSG00000121281, ENSG00000151150, ENSG00000177606, ENSG00000114346, ENSG00000067715, ENSG00000158445, ENSG00000132356, ENSG00000146648, ENSG00000188786, ENSG00000124772, ENSG00000101460, ENSG00000158856, ENSG00000118260, ENSG00000179915, ENSG00000134001, ENSG00000196557, ENSG00000185122, ENSG00000159363, ENSG00000184156, ENSG00000108852, ENSG00000164742, ENSG00000019505, ENSG00000108179	1286	195	17083	1.77118	1	0.139765	0.135143
GOTERM_BP_FAT	GO:0071478~cellular response to radiation	24	1.66551	0.00620799	ENSG00000132646, ENSG00000132436, ENSG00000139618, ENSG00000116717, ENSG00000134001, ENSG00000114346, ENSG00000111247, ENSG00000152894, ENSG00000139842, ENSG00000156711, ENSG00000173848, ENSG00000203668, ENSG00000137693, ENSG00000138376, ENSG00000185386, ENSG00000185122, ENSG00000104081, ENSG00000121671, ENSG00000091436, ENSG00000163565, ENSG00000012048, ENSG00000141510, ENSG00000124762, ENSG00000084073	1286	175	17083	1.82178	1	0.140934	0.136273
GOTERM_BP_FAT	GO:0010972~negative regulation of G2/M transition of mitotic cell cycle	13	0.902151	0.00633093	ENSG00000022267, ENSG00000148153, ENSG00000139579, ENSG00000143624, ENSG00000138376, ENSG00000085840, ENSG00000092853, ENSG00000140534, ENSG00000160469, ENSG00000012048, ENSG00000169857, ENSG00000143476, ENSG00000124762	1286	71	17083	2.43225	1	0.143304	0.138565
GOTERM_BP_FAT	GO:0060840~artery development	16	1.11034	0.00634855	ENSG00000175197, ENSG00000112715, ENSG00000106799, ENSG00000064300, ENSG00000171298, ENSG00000065534, ENSG00000138802, ENSG00000130164, ENSG00000006125, ENSG00000164683, ENSG00000008196, ENSG00000148400, ENSG00000106571, ENSG00000123384, ENSG00000185008, ENSG00000070614	1286	98	17083	2.16879	1	0.143304	0.138565
GOTERM_BP_FAT	GO:0021695~cerebellar cortex development	11	0.763359	0.00637262	ENSG00000174938, ENSG00000150361, ENSG00000102924, ENSG00000135472, ENSG00000273706, ENSG00000090861, ENSG00000074047, ENSG00000179915, ENSG00000103657, ENSG00000135919, ENSG00000184524	1286	54	17083	2.70596	1	0.143438	0.138695
GOTERM_BP_FAT	GO:0003407~neural retina development	14	0.971548	0.00645026	ENSG00000069188, ENSG00000273706, ENSG00000104327, ENSG00000154096, ENSG00000005513, ENSG00000171587, ENSG00000168610, ENSG00000007062, ENSG00000008196, ENSG00000157087, ENSG00000123307, ENSG00000148400, ENSG00000118707, ENSG00000106144	1286	80	17083	2.32467	1	0.14476	0.139973
GOTERM_BP_FAT	GO:0072657~protein localization to membrane	54	3.7474	0.00646789	ENSG00000073712, ENSG00000132535, ENSG00000099864, ENSG00000068885, ENSG00000114745, ENSG00000158445, ENSG00000136854, ENSG00000082397, ENSG00000086598, ENSG00000154917, ENSG00000142627, ENSG00000276168, ENSG00000188706, ENSG00000197283, ENSG00000154310, ENSG00000174780, ENSG00000213853, ENSG00000179915, ENSG00000175115, ENSG00000152932, ENSG00000116237, ENSG00000150551, ENSG00000065308, ENSG00000204305, ENSG00000100934, ENSG00000128606, ENSG00000144596, ENSG00000108852, ENSG00000166402, ENSG00000180776, ENSG00000123240, ENSG00000163539, ENSG00000151150, ENSG00000146648, ENSG00000166257, ENSG00000136274, ENSG00000185774, ENSG00000165527, ENSG00000130226, ENSG00000277161, ENSG00000155265, ENSG00000220205, ENSG00000154096, ENSG00000105605, ENSG00000105649, ENSG00000167193, ENSG00000110076, ENSG00000196924, ENSG00000124507, ENSG00000170558, ENSG00000139197, ENSG00000188157, ENSG00000187902, ENSG00000121871	1286	498	17083	1.44041	1	0.14476	0.139973
GOTERM_BP_FAT	GO:0044085~cellular component biogenesis	247	17.1409	0.00668868	ENSG00000128596, ENSG00000174371, ENSG00000213024, ENSG00000099940, ENSG00000113657, ENSG00000068885, ENSG00000128591, ENSG00000168010, ENSG00000158445, ENSG00000082397, ENSG00000167721, ENSG00000164692, ENSG00000148400, ENSG00000276168, ENSG00000130202, ENSG00000106799, ENSG00000159409, ENSG00000075624, ENSG00000069188, ENSG00000128482, ENSG00000113648, ENSG00000048342, ENSG00000180263, ENSG00000134001, ENSG00000197921, ENSG00000135698, ENSG00000138286, ENSG00000120885, ENSG00000138160, ENSG00000163251, ENSG00000056558, ENSG00000163811, ENSG00000123358, ENSG00000167614, ENSG00000108852, ENSG00000104133, ENSG00000127483, ENSG00000177301, ENSG00000185728, ENSG00000047849, ENSG00000137601, ENSG00000100918, ENSG00000156802, ENSG00000064703, ENSG00000204899, ENSG00000010322, ENSG00000161082, ENSG00000168397, ENSG00000089685, ENSG00000105011, ENSG00000163026, ENSG00000126950, ENSG00000130787, ENSG00000128581, ENSG00000132603, ENSG00000220205, ENSG00000162738, ENSG00000178409, ENSG00000167193, ENSG00000285427, ENSG00000114993, ENSG00000167995, ENSG00000139112, ENSG00000188312, ENSG00000124789, ENSG00000122126, ENSG00000135407, ENSG00000198382, ENSG00000073111, ENSG00000124193, ENSG00000155816, ENSG00000136854, ENSG00000171587, ENSG00000135763, ENSG00000011677, ENSG00000065609, ENSG00000087085, ENSG00000213186, ENSG00000147874, ENSG00000136868, ENSG00000130643, ENSG00000101181, ENSG00000198498, ENSG00000213853, ENSG00000170264, ENSG00000111786, ENSG00000159840, ENSG00000152894, ENSG00000137275, ENSG00000113282, ENSG00000159164, ENSG00000063322, ENSG00000189306, ENSG00000277586, ENSG00000142731, ENSG00000137807, ENSG00000179403, ENSG00000105699, ENSG00000092531, ENSG00000180198, ENSG00000130734, ENSG00000136717, ENSG00000243335, ENSG00000198722, ENSG00000171368, ENSG00000138698, ENSG00000047648, ENSG00000161681, ENSG00000166451, ENSG00000186868, ENSG00000141510, ENSG00000158856, ENSG00000107742, ENSG00000137814, ENSG00000078114, ENSG00000111684, ENSG00000137812, ENSG00000143126, ENSG00000185088, ENSG00000159023, ENSG00000123411, ENSG00000184678, ENSG00000102057, ENSG00000164961, ENSG00000104472, ENSG00000162543, ENSG00000073712, ENSG00000123064, ENSG00000182957, ENSG00000130713, ENSG00000104549, ENSG00000117616, ENSG00000198624, ENSG00000065534, ENSG00000064687, ENSG00000114346, ENSG00000158169, ENSG00000137343, ENSG00000067715, ENSG00000134874, ENSG00000159259, ENSG00000175866, ENSG00000086598, ENSG00000102924, ENSG00000136492, ENSG00000173210, ENSG00000156650, ENSG00000133318, ENSG00000154358, ENSG00000120800, ENSG00000159363, ENSG00000071539, ENSG00000187720, ENSG00000125257, ENSG00000178235, ENSG00000163539, ENSG00000135828, ENSG00000094631, ENSG00000170873, ENSG00000171720, ENSG00000008710, ENSG00000068903, ENSG00000176974, ENSG00000004478, ENSG00000174799, ENSG00000223496, ENSG00000089169, ENSG00000164877, ENSG00000139182, ENSG00000148229, ENSG00000101057, ENSG00000074219, ENSG00000136002, ENSG00000123737, ENSG00000137693, ENSG00000055163, ENSG00000127419, ENSG00000185561, ENSG00000171848, ENSG00000139197, ENSG00000184113, ENSG00000187624, ENSG00000100078, ENSG00000162105, ENSG00000101350, ENSG00000170091, ENSG00000104983, ENSG00000132535, ENSG00000197694, ENSG00000111834, ENSG00000112367, ENSG00000165060, ENSG00000139726, ENSG00000139842, ENSG00000203667, ENSG00000123700, ENSG00000143319, ENSG00000105270, ENSG00000109991, ENSG00000107331, ENSG00000148688, ENSG00000126775, ENSG00000101460, ENSG00000075945, ENSG00000154310, ENSG00000133997, ENSG00000176884, ENSG00000179915, ENSG00000132780, ENSG00000069702, ENSG00000084764, ENSG00000085733, ENSG00000118007, ENSG00000117360, ENSG00000128606, ENSG00000124126, ENSG00000182199, ENSG00000018236, ENSG00000182512, ENSG00000140939, ENSG00000179242, ENSG00000151150, ENSG00000110881, ENSG00000076201, ENSG00000119541, ENSG00000117394, ENSG00000165527, ENSG00000095637, ENSG00000188529, ENSG00000167702, ENSG00000166974, ENSG00000100285, ENSG00000262246, ENSG00000154096, ENSG00000135596, ENSG00000110076, ENSG00000196924, ENSG00000170558, ENSG00000168488, ENSG00000041802, ENSG00000141580, ENSG00000204842, ENSG00000156709, ENSG00000185122, ENSG00000184156, ENSG00000108797, ENSG00000121871	1286	2836	17083	1.15695	1	0.14928	0.144344
GOTERM_BP_FAT	GO:0021675~nerve development	16	1.11034	0.0069763	ENSG00000177301, ENSG00000126583, ENSG00000001617, ENSG00000196562, ENSG00000064300, ENSG00000159899, ENSG00000118257, ENSG00000137573, ENSG00000154928, ENSG00000079215, ENSG00000103449, ENSG00000184156, ENSG00000130827, ENSG00000106571, ENSG00000135919, ENSG00000109132	1286	99	17083	2.14688	1	0.154223	0.149123
GOTERM_BP_FAT	GO:0006281~DNA repair	56	3.88619	0.00701746	ENSG00000174371, ENSG00000198382, ENSG00000108469, ENSG00000073111, ENSG00000158169, ENSG00000097046, ENSG00000159259, ENSG00000139842, ENSG00000168411, ENSG00000136492, ENSG00000140525, ENSG00000178295, ENSG00000179262, ENSG00000163961, ENSG00000012048, ENSG00000143476, ENSG00000133119, ENSG00000198890, ENSG00000113648, ENSG00000139618, ENSG00000116717, ENSG00000148153, ENSG00000136104, ENSG00000139579, ENSG00000143624, ENSG00000280789, ENSG00000166803, ENSG00000071539, ENSG00000092853, ENSG00000100297, ENSG00000106399, ENSG00000095002, ENSG00000196584, ENSG00000162607, ENSG00000157212, ENSG00000100918, ENSG00000118655, ENSG00000138496, ENSG00000138376, ENSG00000120616, ENSG00000147536, ENSG00000141510, ENSG00000084073, ENSG00000096401, ENSG00000135999, ENSG00000132646, ENSG00000159388, ENSG00000117748, ENSG00000111247, ENSG00000131153, ENSG00000205978, ENSG00000100479, ENSG00000185122, ENSG00000101204, ENSG00000140534, ENSG00000189403	1286	523	17083	1.42236	1	0.154223	0.149123
GOTERM_BP_FAT	GO:0050768~negative regulation of neurogenesis	21	1.45732	0.00705265	ENSG00000157933, ENSG00000075945, ENSG00000197283, ENSG00000001617, ENSG00000092421, ENSG00000105426, ENSG00000094631, ENSG00000154096, ENSG00000159388, ENSG00000167680, ENSG00000114745, ENSG00000197921, ENSG00000130164, ENSG00000068903, ENSG00000166450, ENSG00000148400, ENSG00000131914, ENSG00000130827, ENSG00000006071, ENSG00000203879, ENSG00000141510	1286	147	17083	1.89769	1	0.154223	0.149123
GOTERM_BP_FAT	GO:0044843~cell cycle G1/S phase transition	13	0.902151	0.00709066	ENSG00000180198, ENSG00000173327, ENSG00000097046, ENSG00000172943, ENSG00000139842, ENSG00000175305, ENSG00000116574, ENSG00000110092, ENSG00000145604, ENSG00000206557, ENSG00000070808, ENSG00000145386, ENSG00000124762	1286	72	17083	2.39847	1	0.154223	0.149123
GOTERM_BP_FAT	GO:0007094~mitotic spindle assembly checkpoint signaling	8	0.55517	0.00710439	ENSG00000122952, ENSG00000156970, ENSG00000040275, ENSG00000071539, ENSG00000164109, ENSG00000112742, ENSG00000089685, ENSG00000161888	1286	31	17083	3.42808	1	0.154223	0.149123
GOTERM_BP_FAT	GO:0071174~mitotic spindle checkpoint signaling	8	0.55517	0.00710439	ENSG00000122952, ENSG00000156970, ENSG00000040275, ENSG00000071539, ENSG00000164109, ENSG00000112742, ENSG00000089685, ENSG00000161888	1286	31	17083	3.42808	1	0.154223	0.149123
GOTERM_BP_FAT	GO:1901889~negative regulation of cell junction assembly	8	0.55517	0.00710439	ENSG00000158856, ENSG00000163539, ENSG00000102924, ENSG00000144824, ENSG00000139182, ENSG00000185008, ENSG00000110880, ENSG00000047648	1286	31	17083	3.42808	1	0.154223	0.149123
GOTERM_BP_FAT	GO:0071173~spindle assembly checkpoint signaling	8	0.55517	0.00710439	ENSG00000122952, ENSG00000156970, ENSG00000040275, ENSG00000071539, ENSG00000164109, ENSG00000112742, ENSG00000089685, ENSG00000161888	1286	31	17083	3.42808	1	0.154223	0.149123
GOTERM_BP_FAT	GO:0001554~luteolysis	4	0.277585	0.00714374	ENSG00000148400, ENSG00000106144, ENSG00000185008, ENSG00000184347	1286	6	17083	8.85588	1	0.154223	0.149123
GOTERM_BP_FAT	GO:1902102~regulation of metaphase/anaphase transition of meiotic cell cycle	4	0.277585	0.00714374	ENSG00000122952, ENSG00000181085, ENSG00000112742, ENSG00000137812	1286	6	17083	8.85588	1	0.154223	0.149123
GOTERM_BP_FAT	GO:1905132~regulation of meiotic chromosome separation	4	0.277585	0.00714374	ENSG00000122952, ENSG00000181085, ENSG00000112742, ENSG00000137812	1286	6	17083	8.85588	1	0.154223	0.149123
GOTERM_BP_FAT	GO:1904428~negative regulation of tubulin deacetylation	4	0.277585	0.00714374	ENSG00000073910, ENSG00000171368, ENSG00000186868, ENSG00000132356	1286	6	17083	8.85588	1	0.154223	0.149123
GOTERM_BP_FAT	GO:1903311~regulation of mRNA metabolic process	39	2.70645	0.00723862	ENSG00000090097, ENSG00000185728, ENSG00000135828, ENSG00000130713, ENSG00000124193, ENSG00000026025, ENSG00000115875, ENSG00000105939, ENSG00000119720, ENSG00000159217, ENSG00000168710, ENSG00000161082, ENSG00000163166, ENSG00000138376, ENSG00000206557, ENSG00000112081, ENSG00000184863, ENSG00000188529, ENSG00000161547, ENSG00000070756, ENSG00000136527, ENSG00000159409, ENSG00000105605, ENSG00000159388, ENSG00000157540, ENSG00000138668, ENSG00000112773, ENSG00000111786, ENSG00000135473, ENSG00000113300, ENSG00000173812, ENSG00000172346, ENSG00000123737, ENSG00000162385, ENSG00000011304, ENSG00000102317, ENSG00000164548, ENSG00000168646, ENSG00000146457	1286	335	17083	1.54648	1	0.155847	0.150693
GOTERM_BP_FAT	GO:0090307~mitotic spindle assembly	11	0.763359	0.00727658	ENSG00000204899, ENSG00000101350, ENSG00000196924, ENSG00000137807, ENSG00000118007, ENSG00000104983, ENSG00000163539, ENSG00000138160, ENSG00000089685, ENSG00000167702, ENSG00000101057	1286	55	17083	2.65677	1	0.156239	0.151073
GOTERM_BP_FAT	GO:0000724~double-strand break repair via homologous recombination	19	1.31853	0.00732877	ENSG00000108469, ENSG00000139618, ENSG00000073111, ENSG00000196584, ENSG00000148153, ENSG00000117748, ENSG00000111247, ENSG00000131153, ENSG00000100918, ENSG00000097046, ENSG00000139579, ENSG00000168411, ENSG00000143624, ENSG00000120616, ENSG00000178295, ENSG00000100297, ENSG00000147536, ENSG00000012048, ENSG00000106399	1286	128	17083	1.97182	1	0.156935	0.151745
GOTERM_BP_FAT	GO:0021533~cell differentiation in hindbrain	7	0.485774	0.00742058	ENSG00000102924, ENSG00000135472, ENSG00000273706, ENSG00000179915, ENSG00000103657, ENSG00000109132, ENSG00000184524	1286	24	17083	3.87445	1	0.158046	0.15282
GOTERM_BP_FAT	GO:0030903~notochord development	7	0.485774	0.00742058	ENSG00000137693, ENSG00000074047, ENSG00000142627, ENSG00000117318, ENSG00000123473, ENSG00000186998, ENSG00000074219	1286	24	17083	3.87445	1	0.158046	0.15282
GOTERM_BP_FAT	GO:1903307~positive regulation of regulated secretory pathway	10	0.693963	0.00755531	ENSG00000092929, ENSG00000171450, ENSG00000105649, ENSG00000185896, ENSG00000196557, ENSG00000158445, ENSG00000106089, ENSG00000067715, ENSG00000100078, ENSG00000136854	1286	47	17083	2.82635	1	0.160484	0.155178
GOTERM_BP_FAT	GO:1990830~cellular response to leukemia inhibitory factor	16	1.11034	0.00765278	ENSG00000107742, ENSG00000182968, ENSG00000118260, ENSG00000159399, ENSG00000115875, ENSG00000111752, ENSG00000176974, ENSG00000156976, ENSG00000118257, ENSG00000112081, ENSG00000187678, ENSG00000100321, ENSG00000008083, ENSG00000184557, ENSG00000101057, ENSG00000100285	1286	100	17083	2.12541	1	0.161839	0.156487
GOTERM_BP_FAT	GO:0016050~vesicle organization	41	2.84525	0.00765992	ENSG00000128596, ENSG00000198382, ENSG00000047249, ENSG00000135966, ENSG00000132535, ENSG00000092531, ENSG00000099940, ENSG00000198722, ENSG00000119541, ENSG00000136854, ENSG00000110880, ENSG00000065609, ENSG00000086598, ENSG00000145817, ENSG00000135919, ENSG00000102003, ENSG00000106089, ENSG00000254995, ENSG00000075826, ENSG00000130202, ENSG00000124164, ENSG00000220205, ENSG00000118260, ENSG00000167371, ENSG00000105649, ENSG00000138768, ENSG00000007516, ENSG00000137812, ENSG00000138802, ENSG00000156931, ENSG00000167632, ENSG00000100934, ENSG00000127419, ENSG00000159363, ENSG00000185664, ENSG00000054356, ENSG00000164961, ENSG00000100078, ENSG00000019505, ENSG00000180776, ENSG00000104133	1286	358	17083	1.52133	1	0.161839	0.156487
GOTERM_BP_FAT	GO:0001843~neural tube closure	15	1.04094	0.00784722	ENSG00000157933, ENSG00000156345, ENSG00000048342, ENSG00000162738, ENSG00000131759, ENSG00000138802, ENSG00000206557, ENSG00000086598, ENSG00000204138, ENSG00000101115, ENSG00000184634, ENSG00000123473, ENSG00000074219, ENSG00000164930, ENSG00000108773	1286	91	17083	2.18964	1	0.165355	0.159887
GOTERM_BP_FAT	GO:0042698~ovulation cycle	13	0.902151	0.00792028	ENSG00000132646, ENSG00000138696, ENSG00000159899, ENSG00000140386, ENSG00000146648, ENSG00000166224, ENSG00000101126, ENSG00000148400, ENSG00000054356, ENSG00000106144, ENSG00000185008, ENSG00000108984, ENSG00000184347	1286	73	17083	2.36561	1	0.166164	0.160669
GOTERM_BP_FAT	GO:0021761~limbic system development	19	1.31853	0.00793609	ENSG00000171094, ENSG00000112238, ENSG00000105426, ENSG00000171450, ENSG00000131759, ENSG00000066468, ENSG00000159388, ENSG00000167680, ENSG00000167193, ENSG00000156925, ENSG00000137343, ENSG00000176749, ENSG00000118257, ENSG00000174469, ENSG00000085998, ENSG00000130827, ENSG00000106571, ENSG00000277586, ENSG00000149557	1286	129	17083	1.95653	1	0.166164	0.160669
GOTERM_BP_FAT	GO:0050772~positive regulation of axonogenesis	14	0.971548	0.00794854	ENSG00000178235, ENSG00000112715, ENSG00000179242, ENSG00000198753, ENSG00000198910, ENSG00000171533, ENSG00000171587, ENSG00000167178, ENSG00000101126, ENSG00000130827, ENSG00000203879, ENSG00000186868, ENSG00000185008, ENSG00000277586	1286	82	17083	2.26797	1	0.166164	0.160669
GOTERM_BP_FAT	GO:0044057~regulation of system process	58	4.02498	0.00802819	ENSG00000132535, ENSG00000129244, ENSG00000180176, ENSG00000166949, ENSG00000112367, ENSG00000077157, ENSG00000198626, ENSG00000175866, ENSG00000123700, ENSG00000102924, ENSG00000148400, ENSG00000067191, ENSG00000058404, ENSG00000006071, ENSG00000106089, ENSG00000131018, ENSG00000176884, ENSG00000101181, ENSG00000118160, ENSG00000213853, ENSG00000179915, ENSG00000196557, ENSG00000204305, ENSG00000085733, ENSG00000115461, ENSG00000008083, ENSG00000123358, ENSG00000163377, ENSG00000105464, ENSG00000213366, ENSG00000140939, ENSG00000175084, ENSG00000136717, ENSG00000198722, ENSG00000119782, ENSG00000171368, ENSG00000160191, ENSG00000144668, ENSG00000146648, ENSG00000166257, ENSG00000088832, ENSG00000161681, ENSG00000055118, ENSG00000109132, ENSG00000176170, ENSG00000084073, ENSG00000130787, ENSG00000215417, ENSG00000136367, ENSG00000171298, ENSG00000111684, ENSG00000136160, ENSG00000087258, ENSG00000159023, ENSG00000157087, ENSG00000121671, ENSG00000147246, ENSG00000163399	1286	549	17083	1.40339	1	0.167388	0.161853
GOTERM_BP_FAT	GO:0014013~regulation of gliogenesis	17	1.17974	0.00806512	ENSG00000157933, ENSG00000128482, ENSG00000114859, ENSG00000244405, ENSG00000136717, ENSG00000005513, ENSG00000197921, ENSG00000130164, ENSG00000068903, ENSG00000146648, ENSG00000121966, ENSG00000148400, ENSG00000131914, ENSG00000135919, ENSG00000006071, ENSG00000103257, ENSG00000141510	1286	110	17083	2.05295	1	0.167716	0.16217
GOTERM_BP_FAT	GO:0050684~regulation of mRNA processing	20	1.38793	0.00808653	ENSG00000136527, ENSG00000090097, ENSG00000159409, ENSG00000124193, ENSG00000157540, ENSG00000111786, ENSG00000115875, ENSG00000173812, ENSG00000168710, ENSG00000161082, ENSG00000162385, ENSG00000163166, ENSG00000011304, ENSG00000138376, ENSG00000102317, ENSG00000112081, ENSG00000164548, ENSG00000188529, ENSG00000161547, ENSG00000146457	1286	139	17083	1.91134	1	0.167721	0.162175
GOTERM_BP_FAT	GO:0097193~intrinsic apoptotic signaling pathway	23	1.59611	0.00818215	ENSG00000175197, ENSG00000140939, ENSG00000090097, ENSG00000095002, ENSG00000139618, ENSG00000285427, ENSG00000139842, ENSG00000120885, ENSG00000185088, ENSG00000131080, ENSG00000156709, ENSG00000184990, ENSG00000120889, ENSG00000142627, ENSG00000143384, ENSG00000089486, ENSG00000101255, ENSG00000106144, ENSG00000163565, ENSG00000012048, ENSG00000141510, ENSG00000124762, ENSG00000165304	1286	169	17083	1.80786	1	0.169261	0.163664
GOTERM_BP_FAT	GO:0050885~neuromuscular process controlling balance	11	0.763359	0.00827647	ENSG00000132535, ENSG00000161681, ENSG00000090861, ENSG00000079215, ENSG00000179915, ENSG00000171298, ENSG00000103657, ENSG00000108797, ENSG00000154118, ENSG00000277586, ENSG00000092051	1286	56	17083	2.60932	1	0.170323	0.164691
GOTERM_BP_FAT	GO:0001755~neural crest cell migration	11	0.763359	0.00827647	ENSG00000136160, ENSG00000092421, ENSG00000001617, ENSG00000204138, ENSG00000167680, ENSG00000005513, ENSG00000049130, ENSG00000109132, ENSG00000168505, ENSG00000110880, ENSG00000118257	1286	56	17083	2.60932	1	0.170323	0.164691
GOTERM_BP_FAT	GO:0042063~gliogenesis	34	2.35947	0.00832051	ENSG00000157933, ENSG00000026025, ENSG00000171368, ENSG00000068903, ENSG00000146648, ENSG00000168610, ENSG00000123307, ENSG00000148400, ENSG00000109132, ENSG00000123384, ENSG00000186868, ENSG00000123560, ENSG00000107331, ENSG00000141510, ENSG00000171450, ENSG00000005513, ENSG00000116678, ENSG00000176749, ENSG00000197921, ENSG00000130287, ENSG00000170558, ENSG00000139352, ENSG00000204305, ENSG00000184371, ENSG00000138386, ENSG00000120885, ENSG00000085433, ENSG00000205336, ENSG00000106571, ENSG00000018236, ENSG00000221823, ENSG00000185668, ENSG00000184634, ENSG00000108797	1286	284	17083	1.59032	1	0.170786	0.165138
GOTERM_BP_FAT	GO:0051253~negative regulation of RNA metabolic process	127	8.81332	0.00845965	ENSG00000108469, ENSG00000123064, ENSG00000066468, ENSG00000111752, ENSG00000122779, ENSG00000186487, ENSG00000171817, ENSG00000050165, ENSG00000148400, ENSG00000012048, ENSG00000175197, ENSG00000112715, ENSG00000113648, ENSG00000156650, ENSG00000067445, ENSG00000156374, ENSG00000197921, ENSG00000110092, ENSG00000134086, ENSG00000102878, ENSG00000103449, ENSG00000166407, ENSG00000187325, ENSG00000215397, ENSG00000132434, ENSG00000128573, ENSG00000273706, ENSG00000094631, ENSG00000171163, ENSG00000171720, ENSG00000068903, ENSG00000064703, ENSG00000138496, ENSG00000138376, ENSG00000120616, ENSG00000089685, ENSG00000089289, ENSG00000124496, ENSG00000148229, ENSG00000153487, ENSG00000182968, ENSG00000213079, ENSG00000043355, ENSG00000131759, ENSG00000112977, ENSG00000118260, ENSG00000138668, ENSG00000178409, ENSG00000170004, ENSG00000176749, ENSG00000198911, ENSG00000139352, ENSG00000146834, ENSG00000116254, ENSG00000138386, ENSG00000011304, ENSG00000137693, ENSG00000171606, ENSG00000135272, ENSG00000121671, ENSG00000118707, ENSG00000165617, ENSG00000106571, ENSG00000189403, ENSG00000124782, ENSG00000090097, ENSG00000125285, ENSG00000166949, ENSG00000124193, ENSG00000244405, ENSG00000074047, ENSG00000111676, ENSG00000177606, ENSG00000115875, ENSG00000119720, ENSG00000159217, ENSG00000168610, ENSG00000160691, ENSG00000101115, ENSG00000255302, ENSG00000144485, ENSG00000161547, ENSG00000163961, ENSG00000163565, ENSG00000070756, ENSG00000080839, ENSG00000198890, ENSG00000116717, ENSG00000112238, ENSG00000157540, ENSG00000111786, ENSG00000265972, ENSG00000152894, ENSG00000121413, ENSG00000087510, ENSG00000160062, ENSG00000008083, ENSG00000108773, ENSG00000157933, ENSG00000149474, ENSG00000136717, ENSG00000117318, ENSG00000008196, ENSG00000168916, ENSG00000188529, ENSG00000108840, ENSG00000101255, ENSG00000141510, ENSG00000143499, ENSG00000132646, ENSG00000129351, ENSG00000159388, ENSG00000112773, ENSG00000005513, ENSG00000196924, ENSG00000136160, ENSG00000164683, ENSG00000088305, ENSG00000165891, ENSG00000185122, ENSG00000123411, ENSG00000102974, ENSG00000183864, ENSG00000179094, ENSG00000168646, ENSG00000031698, ENSG00000254585	1286	1364	17083	1.23684	1	0.173193	0.167466
GOTERM_BP_FAT	GO:0031577~spindle checkpoint signaling	8	0.55517	0.0085157	ENSG00000122952, ENSG00000156970, ENSG00000040275, ENSG00000071539, ENSG00000164109, ENSG00000112742, ENSG00000089685, ENSG00000161888	1286	32	17083	3.32096	1	0.173236	0.167508
GOTERM_BP_FAT	GO:0098868~bone growth	8	0.55517	0.0085157	ENSG00000072840, ENSG00000068078, ENSG00000131759, ENSG00000068885, ENSG00000066468, ENSG00000116678, ENSG00000159899, ENSG00000084073	1286	32	17083	3.32096	1	0.173236	0.167508
GOTERM_BP_FAT	GO:0097305~response to alcohol	32	2.22068	0.00852735	ENSG00000108469, ENSG00000180176, ENSG00000121281, ENSG00000176890, ENSG00000198785, ENSG00000094631, ENSG00000066468, ENSG00000132356, ENSG00000084774, ENSG00000178075, ENSG00000107331, ENSG00000184347, ENSG00000012048, ENSG00000049239, ENSG00000106799, ENSG00000129596, ENSG00000176884, ENSG00000131759, ENSG00000118260, ENSG00000138668, ENSG00000204681, ENSG00000069702, ENSG00000285427, ENSG00000112038, ENSG00000006025, ENSG00000156709, ENSG00000184113, ENSG00000078549, ENSG00000277586, ENSG00000166501, ENSG00000164742, ENSG00000124762	1286	263	17083	1.61628	1	0.173236	0.167508
GOTERM_BP_FAT	GO:0050890~cognition	38	2.63706	0.00861385	ENSG00000132535, ENSG00000180176, ENSG00000104327, ENSG00000110881, ENSG00000064687, ENSG00000005884, ENSG00000092051, ENSG00000146648, ENSG00000161681, ENSG00000006071, ENSG00000186868, ENSG00000103034, ENSG00000197283, ENSG00000104774, ENSG00000126583, ENSG00000176884, ENSG00000118160, ENSG00000115902, ENSG00000118260, ENSG00000159388, ENSG00000179915, ENSG00000135298, ENSG00000130164, ENSG00000154118, ENSG00000110076, ENSG00000174469, ENSG00000204305, ENSG00000140471, ENSG00000184113, ENSG00000101126, ENSG00000101204, ENSG00000160469, ENSG00000187902, ENSG00000166963, ENSG00000164742, ENSG00000104133, ENSG00000108773, ENSG00000162105	1286	328	17083	1.53898	1	0.173936	0.168184
GOTERM_BP_FAT	GO:0060606~tube closure	15	1.04094	0.00863327	ENSG00000157933, ENSG00000156345, ENSG00000048342, ENSG00000162738, ENSG00000131759, ENSG00000138802, ENSG00000206557, ENSG00000086598, ENSG00000204138, ENSG00000101115, ENSG00000184634, ENSG00000123473, ENSG00000074219, ENSG00000164930, ENSG00000108773	1286	92	17083	2.16584	1	0.173936	0.168184
GOTERM_BP_FAT	GO:0051965~positive regulation of synapse assembly	12	0.832755	0.00867299	ENSG00000178235, ENSG00000102924, ENSG00000154928, ENSG00000188157, ENSG00000101126, ENSG00000179915, ENSG00000181790, ENSG00000135298, ENSG00000185985, ENSG00000140557, ENSG00000139182, ENSG00000121871	1286	65	17083	2.4524	1	0.173936	0.168184
GOTERM_BP_FAT	GO:0010043~response to zinc ion	10	0.693963	0.0086935	ENSG00000188786, ENSG00000180176, ENSG00000021826, ENSG00000159363, ENSG00000118260, ENSG00000170385, ENSG00000006071, ENSG00000285427, ENSG00000130707, ENSG00000111144	1286	48	17083	2.76746	1	0.173936	0.168184
GOTERM_BP_FAT	GO:0022602~ovulation cycle process	10	0.693963	0.0086935	ENSG00000140386, ENSG00000166224, ENSG00000148400, ENSG00000054356, ENSG00000138696, ENSG00000106144, ENSG00000185008, ENSG00000108984, ENSG00000184347, ENSG00000159899	1286	48	17083	2.76746	1	0.173936	0.168184
GOTERM_BP_FAT	GO:1900087~positive regulation of G1/S transition of mitotic cell cycle	10	0.693963	0.0086935	ENSG00000146834, ENSG00000110092, ENSG00000198176, ENSG00000146648, ENSG00000171848, ENSG00000172167, ENSG00000185324, ENSG00000123473, ENSG00000139842, ENSG00000175305	1286	48	17083	2.76746	1	0.173936	0.168184
GOTERM_BP_FAT	GO:0048593~camera-type eye morphogenesis	20	1.38793	0.00871657	ENSG00000157933, ENSG00000112715, ENSG00000182968, ENSG00000069188, ENSG00000273706, ENSG00000180176, ENSG00000104327, ENSG00000154096, ENSG00000005513, ENSG00000171587, ENSG00000064309, ENSG00000168610, ENSG00000007062, ENSG00000008196, ENSG00000154928, ENSG00000204138, ENSG00000163251, ENSG00000142627, ENSG00000148400, ENSG00000106571	1286	140	17083	1.89769	1	0.173958	0.168206
GOTERM_BP_FAT	GO:0010821~regulation of mitochondrion organization	21	1.45732	0.00878222	ENSG00000140939, ENSG00000130787, ENSG00000198890, ENSG00000094631, ENSG00000213699, ENSG00000165060, ENSG00000108828, ENSG00000198911, ENSG00000138698, ENSG00000247077, ENSG00000085733, ENSG00000120885, ENSG00000159363, ENSG00000184990, ENSG00000163251, ENSG00000104081, ENSG00000086232, ENSG00000186868, ENSG00000141510, ENSG00000143575, ENSG00000108179	1286	150	17083	1.85974	1	0.174442	0.168674
GOTERM_BP_FAT	GO:0072009~nephron epithelium development	17	1.17974	0.00878486	ENSG00000105696, ENSG00000273706, ENSG00000104327, ENSG00000005513, ENSG00000197921, ENSG00000170873, ENSG00000008710, ENSG00000136160, ENSG00000188064, ENSG00000007062, ENSG00000008196, ENSG00000153936, ENSG00000103449, ENSG00000148400, ENSG00000106571, ENSG00000128567, ENSG00000125430	1286	111	17083	2.03446	1	0.174442	0.168674
GOTERM_BP_FAT	GO:1990403~embryonic brain development	6	0.416378	0.00894784	ENSG00000156345, ENSG00000136527, ENSG00000128482, ENSG00000048342, ENSG00000164778, ENSG00000184634	1286	18	17083	4.42794	1	0.176353	0.170521
GOTERM_BP_FAT	GO:0021535~cell migration in hindbrain	6	0.416378	0.00894784	ENSG00000196924, ENSG00000066032, ENSG00000129244, ENSG00000154928, ENSG00000109132, ENSG00000184524	1286	18	17083	4.42794	1	0.176353	0.170521
GOTERM_BP_FAT	GO:0032252~secretory granule localization	6	0.416378	0.00894784	ENSG00000139220, ENSG00000155980, ENSG00000130294, ENSG00000138768, ENSG00000198722, ENSG00000136854	1286	18	17083	4.42794	1	0.176353	0.170521
GOTERM_BP_FAT	GO:0097150~neuronal stem cell population maintenance	7	0.485774	0.00915452	ENSG00000170558, ENSG00000085433, ENSG00000141380, ENSG00000148400, ENSG00000158169, ENSG00000197921, ENSG00000159217	1286	25	17083	3.71947	1	0.179685	0.173743
GOTERM_BP_FAT	GO:1990823~response to leukemia inhibitory factor	16	1.11034	0.00916227	ENSG00000107742, ENSG00000182968, ENSG00000118260, ENSG00000159399, ENSG00000115875, ENSG00000111752, ENSG00000176974, ENSG00000156976, ENSG00000118257, ENSG00000112081, ENSG00000187678, ENSG00000100321, ENSG00000008083, ENSG00000184557, ENSG00000101057, ENSG00000100285	1286	102	17083	2.08374	1	0.179685	0.173743
GOTERM_BP_FAT	GO:0019220~regulation of phosphate metabolic process	107	7.4254	0.00922886	ENSG00000151892, ENSG00000073712, ENSG00000064042, ENSG00000066468, ENSG00000114346, ENSG00000204673, ENSG00000173327, ENSG00000154127, ENSG00000086598, ENSG00000086232, ENSG00000108984, ENSG00000112715, ENSG00000075624, ENSG00000113648, ENSG00000118160, ENSG00000130164, ENSG00000197921, ENSG00000110092, ENSG00000204305, ENSG00000144677, ENSG00000120889, ENSG00000092853, ENSG00000184216, ENSG00000094631, ENSG00000171720, ENSG00000068903, ENSG00000138413, ENSG00000138496, ENSG00000138376, ENSG00000089289, ENSG00000101210, ENSG00000176170, ENSG00000143575, ENSG00000135439, ENSG00000068078, ENSG00000171450, ENSG00000211459, ENSG00000178409, ENSG00000176105, ENSG00000176749, ENSG00000162063, ENSG00000064309, ENSG00000011304, ENSG00000121671, ENSG00000147246, ENSG00000140853, ENSG00000078549, ENSG00000198382, ENSG00000132535, ENSG00000162909, ENSG00000171587, ENSG00000175305, ENSG00000168610, ENSG00000105270, ENSG00000142627, ENSG00000177283, ENSG00000107331, ENSG00000126775, ENSG00000145214, ENSG00000154310, ENSG00000080839, ENSG00000130766, ENSG00000116717, ENSG00000068971, ENSG00000213853, ENSG00000179915, ENSG00000061938, ENSG00000095370, ENSG00000116678, ENSG00000112078, ENSG00000084764, ENSG00000137275, ENSG00000184371, ENSG00000166848, ENSG00000120162, ENSG00000124762, ENSG00000109103, ENSG00000196262, ENSG00000176410, ENSG00000139946, ENSG00000119782, ENSG00000132356, ENSG00000110880, ENSG00000146648, ENSG00000088832, ENSG00000120539, ENSG00000165802, ENSG00000187678, ENSG00000186868, ENSG00000101255, ENSG00000141510, ENSG00000158856, ENSG00000171094, ENSG00000154096, ENSG00000111328, ENSG00000106538, ENSG00000196411, ENSG00000135596, ENSG00000175215, ENSG00000110075, ENSG00000136160, ENSG00000185122, ENSG00000101126, ENSG00000049130, ENSG00000145386, ENSG00000184557, ENSG00000168646	1286	1128	17083	1.26008	1	0.180544	0.174574
GOTERM_BP_FAT	GO:0044818~mitotic G2/M transition checkpoint	11	0.763359	0.00937861	ENSG00000143624, ENSG00000138376, ENSG00000085840, ENSG00000148153, ENSG00000092853, ENSG00000140534, ENSG00000160469, ENSG00000012048, ENSG00000143476, ENSG00000124762, ENSG00000139579	1286	57	17083	2.56355	1	0.183022	0.176969
GOTERM_BP_FAT	GO:0010507~negative regulation of autophagy	15	1.04094	0.00948019	ENSG00000094631, ENSG00000112977, ENSG00000116678, ENSG00000068903, ENSG00000040633, ENSG00000168610, ENSG00000134086, ENSG00000185189, ENSG00000104081, ENSG00000103657, ENSG00000143384, ENSG00000120992, ENSG00000103257, ENSG00000141510, ENSG00000149557	1286	93	17083	2.14255	1	0.183729	0.177653
GOTERM_BP_FAT	GO:0030071~regulation of mitotic metaphase/anaphase transition	15	1.04094	0.00948019	ENSG00000075624, ENSG00000156970, ENSG00000040275, ENSG00000135476, ENSG00000112742, ENSG00000137812, ENSG00000130024, ENSG00000122952, ENSG00000077080, ENSG00000071539, ENSG00000164109, ENSG00000091436, ENSG00000178295, ENSG00000089685, ENSG00000161888	1286	93	17083	2.14255	1	0.183729	0.177653
GOTERM_BP_FAT	GO:0051174~regulation of phosphorus metabolic process	107	7.4254	0.00959732	ENSG00000151892, ENSG00000073712, ENSG00000064042, ENSG00000066468, ENSG00000114346, ENSG00000204673, ENSG00000173327, ENSG00000154127, ENSG00000086598, ENSG00000086232, ENSG00000108984, ENSG00000112715, ENSG00000075624, ENSG00000113648, ENSG00000118160, ENSG00000130164, ENSG00000197921, ENSG00000110092, ENSG00000204305, ENSG00000144677, ENSG00000120889, ENSG00000092853, ENSG00000184216, ENSG00000094631, ENSG00000171720, ENSG00000068903, ENSG00000138413, ENSG00000138496, ENSG00000138376, ENSG00000089289, ENSG00000101210, ENSG00000176170, ENSG00000143575, ENSG00000135439, ENSG00000068078, ENSG00000171450, ENSG00000211459, ENSG00000178409, ENSG00000176105, ENSG00000176749, ENSG00000162063, ENSG00000064309, ENSG00000011304, ENSG00000121671, ENSG00000147246, ENSG00000140853, ENSG00000078549, ENSG00000198382, ENSG00000132535, ENSG00000162909, ENSG00000171587, ENSG00000175305, ENSG00000168610, ENSG00000105270, ENSG00000142627, ENSG00000177283, ENSG00000107331, ENSG00000126775, ENSG00000145214, ENSG00000154310, ENSG00000080839, ENSG00000130766, ENSG00000116717, ENSG00000068971, ENSG00000213853, ENSG00000179915, ENSG00000061938, ENSG00000095370, ENSG00000116678, ENSG00000112078, ENSG00000084764, ENSG00000137275, ENSG00000184371, ENSG00000166848, ENSG00000120162, ENSG00000124762, ENSG00000109103, ENSG00000196262, ENSG00000176410, ENSG00000139946, ENSG00000119782, ENSG00000132356, ENSG00000110880, ENSG00000146648, ENSG00000088832, ENSG00000120539, ENSG00000165802, ENSG00000187678, ENSG00000186868, ENSG00000101255, ENSG00000141510, ENSG00000158856, ENSG00000171094, ENSG00000154096, ENSG00000111328, ENSG00000106538, ENSG00000196411, ENSG00000135596, ENSG00000175215, ENSG00000110075, ENSG00000136160, ENSG00000185122, ENSG00000101126, ENSG00000049130, ENSG00000145386, ENSG00000184557, ENSG00000168646	1286	1129	17083	1.25896	1	0.183729	0.177653
GOTERM_BP_FAT	GO:0051668~localization within membrane	61	4.23317	0.00961427	ENSG00000073712, ENSG00000132535, ENSG00000099864, ENSG00000068885, ENSG00000114745, ENSG00000158445, ENSG00000136854, ENSG00000131242, ENSG00000082397, ENSG00000086598, ENSG00000154917, ENSG00000142627, ENSG00000138190, ENSG00000276168, ENSG00000188706, ENSG00000197283, ENSG00000154310, ENSG00000142408, ENSG00000174780, ENSG00000213853, ENSG00000179915, ENSG00000175115, ENSG00000152932, ENSG00000116237, ENSG00000150551, ENSG00000065308, ENSG00000204305, ENSG00000100934, ENSG00000128606, ENSG00000144596, ENSG00000108852, ENSG00000166402, ENSG00000180776, ENSG00000104133, ENSG00000123240, ENSG00000163539, ENSG00000151150, ENSG00000076201, ENSG00000146648, ENSG00000166257, ENSG00000136274, ENSG00000185774, ENSG00000165527, ENSG00000164877, ENSG00000130226, ENSG00000277161, ENSG00000155265, ENSG00000220205, ENSG00000154096, ENSG00000105605, ENSG00000105649, ENSG00000167193, ENSG00000197746, ENSG00000110076, ENSG00000196924, ENSG00000124507, ENSG00000170558, ENSG00000139197, ENSG00000188157, ENSG00000187902, ENSG00000121871	1286	588	17083	1.37808	1	0.183729	0.177653
GOTERM_BP_FAT	GO:1902284~neuron projection extension involved in neuron projection guidance	5	0.346981	0.00966444	ENSG00000001617, ENSG00000130827, ENSG00000184347, ENSG00000170017, ENSG00000118257	1286	12	17083	5.53493	1	0.183729	0.177653
GOTERM_BP_FAT	GO:0097091~synaptic vesicle clustering	5	0.346981	0.00966444	ENSG00000170558, ENSG00000008056, ENSG00000179915, ENSG00000105649, ENSG00000185666	1286	12	17083	5.53493	1	0.183729	0.177653
GOTERM_BP_FAT	GO:0048846~axon extension involved in axon guidance	5	0.346981	0.00966444	ENSG00000001617, ENSG00000130827, ENSG00000184347, ENSG00000170017, ENSG00000118257	1286	12	17083	5.53493	1	0.183729	0.177653
GOTERM_BP_FAT	GO:0000727~double-strand break repair via break-induced replication	5	0.346981	0.00966444	ENSG00000073111, ENSG00000131153, ENSG00000097046, ENSG00000100297, ENSG00000147536	1286	12	17083	5.53493	1	0.183729	0.177653
GOTERM_BP_FAT	GO:0048484~enteric nervous system development	5	0.346981	0.00966444	ENSG00000136160, ENSG00000204138, ENSG00000005513, ENSG00000109132, ENSG00000066735	1286	12	17083	5.53493	1	0.183729	0.177653
GOTERM_BP_FAT	GO:0010232~vascular transport	14	0.971548	0.00970829	ENSG00000129244, ENSG00000115902, ENSG00000118160, ENSG00000116678, ENSG00000197106, ENSG00000204305, ENSG00000114770, ENSG00000117394, ENSG00000079215, ENSG00000123384, ENSG00000103257, ENSG00000107331, ENSG00000125257, ENSG00000059804	1286	84	17083	2.21397	1	0.183729	0.177653
GOTERM_BP_FAT	GO:0150104~transport across blood-brain barrier	14	0.971548	0.00970829	ENSG00000129244, ENSG00000115902, ENSG00000118160, ENSG00000116678, ENSG00000197106, ENSG00000204305, ENSG00000114770, ENSG00000117394, ENSG00000079215, ENSG00000123384, ENSG00000103257, ENSG00000107331, ENSG00000125257, ENSG00000059804	1286	84	17083	2.21397	1	0.183729	0.177653
GOTERM_BP_FAT	GO:0072080~nephron tubule development	14	0.971548	0.00970829	ENSG00000105696, ENSG00000273706, ENSG00000104327, ENSG00000005513, ENSG00000197921, ENSG00000170873, ENSG00000008710, ENSG00000188064, ENSG00000008196, ENSG00000153936, ENSG00000103449, ENSG00000148400, ENSG00000106571, ENSG00000125430	1286	84	17083	2.21397	1	0.183729	0.177653
GOTERM_BP_FAT	GO:0098655~monoatomic cation transmembrane transport	66	4.58015	0.0097163	ENSG00000129244, ENSG00000198785, ENSG00000158445, ENSG00000198626, ENSG00000007402, ENSG00000072182, ENSG00000148408, ENSG00000123700, ENSG00000109991, ENSG00000165548, ENSG00000067191, ENSG00000006071, ENSG00000143630, ENSG00000175197, ENSG00000136868, ENSG00000182902, ENSG00000017260, ENSG00000176884, ENSG00000144191, ENSG00000118160, ENSG00000142408, ENSG00000170385, ENSG00000198216, ENSG00000112038, ENSG00000196557, ENSG00000154118, ENSG00000114770, ENSG00000169432, ENSG00000159363, ENSG00000079215, ENSG00000185344, ENSG00000167614, ENSG00000149527, ENSG00000105464, ENSG00000047249, ENSG00000177301, ENSG00000140939, ENSG00000186815, ENSG00000162728, ENSG00000110881, ENSG00000119782, ENSG00000008710, ENSG00000198804, ENSG00000092051, ENSG00000166257, ENSG00000088832, ENSG00000185774, ENSG00000055118, ENSG00000129749, ENSG00000185339, ENSG00000105605, ENSG00000137216, ENSG00000075043, ENSG00000197106, ENSG00000157445, ENSG00000196924, ENSG00000136160, ENSG00000127419, ENSG00000168003, ENSG00000157087, ENSG00000182132, ENSG00000147246, ENSG00000184156, ENSG00000163399, ENSG00000124067, ENSG00000102057	1286	646	17083	1.35717	1	0.183729	0.177653
GOTERM_BP_FAT	GO:0010332~response to gamma radiation	10	0.693963	0.00995703	ENSG00000137693, ENSG00000139618, ENSG00000196584, ENSG00000185122, ENSG00000091436, ENSG00000285427, ENSG00000141510, ENSG00000132356, ENSG00000124762, ENSG00000084073	1286	49	17083	2.71098	1	0.186874	0.180694
GOTERM_BP_FAT	GO:0045747~positive regulation of Notch signaling pathway	10	0.693963	0.00995703	ENSG00000139352, ENSG00000169733, ENSG00000137693, ENSG00000168610, ENSG00000184916, ENSG00000072134, ENSG00000148400, ENSG00000184277, ENSG00000197921, ENSG00000185008	1286	49	17083	2.71098	1	0.186874	0.180694
GOTERM_BP_FAT	GO:0048639~positive regulation of developmental growth	23	1.59611	0.00998662	ENSG00000112715, ENSG00000213023, ENSG00000215417, ENSG00000179242, ENSG00000118260, ENSG00000105605, ENSG00000066468, ENSG00000198910, ENSG00000069702, ENSG00000067715, ENSG00000171587, ENSG00000007402, ENSG00000137693, ENSG00000184371, ENSG00000167178, ENSG00000139197, ENSG00000188157, ENSG00000121966, ENSG00000101126, ENSG00000148400, ENSG00000203879, ENSG00000186868, ENSG00000124772	1286	172	17083	1.77633	1	0.186874	0.180694
GOTERM_BP_FAT	GO:0018209~peptidyl-serine modification	23	1.59611	0.00998662	ENSG00000178202, ENSG00000106799, ENSG00000126583, ENSG00000105613, ENSG00000130822, ENSG00000157540, ENSG00000112742, ENSG00000176749, ENSG00000097046, ENSG00000008710, ENSG00000156711, ENSG00000137275, ENSG00000100626, ENSG00000188130, ENSG00000086015, ENSG00000120539, ENSG00000070808, ENSG00000092853, ENSG00000091436, ENSG00000058404, ENSG00000160469, ENSG00000166501, ENSG00000145214	1286	172	17083	1.77633	1	0.186874	0.180694
GOTERM_BP_FAT	GO:0060349~bone morphogenesis	16	1.11034	0.0100006	ENSG00000157933, ENSG00000131873, ENSG00000068078, ENSG00000131759, ENSG00000068885, ENSG00000151348, ENSG00000066468, ENSG00000175356, ENSG00000138696, ENSG00000003137, ENSG00000159899, ENSG00000186480, ENSG00000138386, ENSG00000106571, ENSG00000168646, ENSG00000084073	1286	103	17083	2.06351	1	0.186874	0.180694
GOTERM_BP_FAT	GO:0065009~regulation of molecular function	173	12.0056	0.0101312	ENSG00000130158, ENSG00000073712, ENSG00000066468, ENSG00000114346, ENSG00000204673, ENSG00000198626, ENSG00000173327, ENSG00000154127, ENSG00000005100, ENSG00000086598, ENSG00000131080, ENSG00000148400, ENSG00000130827, ENSG00000039523, ENSG00000184900, ENSG00000175197, ENSG00000112715, ENSG00000198176, ENSG00000075624, ENSG00000113648, ENSG00000118160, ENSG00000180263, ENSG00000142408, ENSG00000112038, ENSG00000154118, ENSG00000173848, ENSG00000110092, ENSG00000204305, ENSG00000188130, ENSG00000120885, ENSG00000120889, ENSG00000159363, ENSG00000056558, ENSG00000092853, ENSG00000164109, ENSG00000184216, ENSG00000163377, ENSG00000164742, ENSG00000108179, ENSG00000213366, ENSG00000214456, ENSG00000022267, ENSG00000135824, ENSG00000157978, ENSG00000094631, ENSG00000064300, ENSG00000181085, ENSG00000157212, ENSG00000068903, ENSG00000092051, ENSG00000168710, ENSG00000111490, ENSG00000138496, ENSG00000166257, ENSG00000204138, ENSG00000089685, ENSG00000089289, ENSG00000101210, ENSG00000176170, ENSG00000135439, ENSG00000130787, ENSG00000068078, ENSG00000043355, ENSG00000220205, ENSG00000131759, ENSG00000171450, ENSG00000112977, ENSG00000211459, ENSG00000138668, ENSG00000198753, ENSG00000164082, ENSG00000167193, ENSG00000176749, ENSG00000178403, ENSG00000162063, ENSG00000055163, ENSG00000228716, ENSG00000184990, ENSG00000188157, ENSG00000121671, ENSG00000184113, ENSG00000131507, ENSG00000165617, ENSG00000189403, ENSG00000140853, ENSG00000187902, ENSG00000099625, ENSG00000135924, ENSG00000198382, ENSG00000132535, ENSG00000129244, ENSG00000099864, ENSG00000166949, ENSG00000165060, ENSG00000177606, ENSG00000213906, ENSG00000198826, ENSG00000175305, ENSG00000168610, ENSG00000168297, ENSG00000142627, ENSG00000067191, ENSG00000135919, ENSG00000144485, ENSG00000123384, ENSG00000107331, ENSG00000163565, ENSG00000164930, ENSG00000130762, ENSG00000133119, ENSG00000080839, ENSG00000116717, ENSG00000091972, ENSG00000213853, ENSG00000179915, ENSG00000156976, ENSG00000084764, ENSG00000137275, ENSG00000184371, ENSG00000070808, ENSG00000124126, ENSG00000143384, ENSG00000166848, ENSG00000124762, ENSG00000109103, ENSG00000165238, ENSG00000157933, ENSG00000140939, ENSG00000095002, ENSG00000196262, ENSG00000136717, ENSG00000151150, ENSG00000117318, ENSG00000243335, ENSG00000119782, ENSG00000111331, ENSG00000110880, ENSG00000047648, ENSG00000146648, ENSG00000088832, ENSG00000161681, ENSG00000120539, ENSG00000187678, ENSG00000108840, ENSG00000186868, ENSG00000106144, ENSG00000101255, ENSG00000166974, ENSG00000141510, ENSG00000107742, ENSG00000171094, ENSG00000132646, ENSG00000142949, ENSG00000154096, ENSG00000177595, ENSG00000105605, ENSG00000196411, ENSG00000197746, ENSG00000110075, ENSG00000196924, ENSG00000115484, ENSG00000089639, ENSG00000136160, ENSG00000167037, ENSG00000100836, ENSG00000185088, ENSG00000156709, ENSG00000159023, ENSG00000182010, ENSG00000185122, ENSG00000141503, ENSG00000145386, ENSG00000168646	1286	1936	17083	1.18704	1	0.188713	0.182472
GOTERM_BP_FAT	GO:0051254~positive regulation of RNA metabolic process	166	11.5198	0.010147	ENSG00000213024, ENSG00000130713, ENSG00000132570, ENSG00000066468, ENSG00000108509, ENSG00000171786, ENSG00000132694, ENSG00000176953, ENSG00000122779, ENSG00000005100, ENSG00000188786, ENSG00000148400, ENSG00000012048, ENSG00000085382, ENSG00000124795, ENSG00000175197, ENSG00000112715, ENSG00000198176, ENSG00000106799, ENSG00000159409, ENSG00000075624, ENSG00000196670, ENSG00000173210, ENSG00000156650, ENSG00000127152, ENSG00000189180, ENSG00000197921, ENSG00000077080, ENSG00000134086, ENSG00000280789, ENSG00000103449, ENSG00000163251, ENSG00000166407, ENSG00000163811, ENSG00000088881, ENSG00000123358, ENSG00000185668, ENSG00000011243, ENSG00000198482, ENSG00000125462, ENSG00000185728, ENSG00000273706, ENSG00000135828, ENSG00000143171, ENSG00000163938, ENSG00000064300, ENSG00000105419, ENSG00000156925, ENSG00000157212, ENSG00000156802, ENSG00000171720, ENSG00000068903, ENSG00000008710, ENSG00000105939, ENSG00000138496, ENSG00000206557, ENSG00000120616, ENSG00000124496, ENSG00000101057, ENSG00000074219, ENSG00000143575, ENSG00000096401, ENSG00000153487, ENSG00000135439, ENSG00000136527, ENSG00000182968, ENSG00000213079, ENSG00000043355, ENSG00000106459, ENSG00000131759, ENSG00000118260, ENSG00000138668, ENSG00000176105, ENSG00000170004, ENSG00000178403, ENSG00000198911, ENSG00000172943, ENSG00000113300, ENSG00000152556, ENSG00000123737, ENSG00000139352, ENSG00000146834, ENSG00000064309, ENSG00000137693, ENSG00000135272, ENSG00000141380, ENSG00000188157, ENSG00000054356, ENSG00000106571, ENSG00000189403, ENSG00000140853, ENSG00000184634, ENSG00000124782, ENSG00000125285, ENSG00000166949, ENSG00000244405, ENSG00000074047, ENSG00000111676, ENSG00000177606, ENSG00000171222, ENSG00000133740, ENSG00000204514, ENSG00000168610, ENSG00000160691, ENSG00000123307, ENSG00000101115, ENSG00000164778, ENSG00000161547, ENSG00000163565, ENSG00000070756, ENSG00000133997, ENSG00000176884, ENSG00000068971, ENSG00000139618, ENSG00000175832, ENSG00000157540, ENSG00000173812, ENSG00000134323, ENSG00000006468, ENSG00000084764, ENSG00000137275, ENSG00000121413, ENSG00000087510, ENSG00000063322, ENSG00000102317, ENSG00000028277, ENSG00000078403, ENSG00000164548, ENSG00000221823, ENSG00000168505, ENSG00000108773, ENSG00000157933, ENSG00000214655, ENSG00000110888, ENSG00000132471, ENSG00000106948, ENSG00000138696, ENSG00000132356, ENSG00000012822, ENSG00000120533, ENSG00000146648, ENSG00000008196, ENSG00000164032, ENSG00000180628, ENSG00000055118, ENSG00000183475, ENSG00000109132, ENSG00000188529, ENSG00000108840, ENSG00000141510, ENSG00000135999, ENSG00000129351, ENSG00000146592, ENSG00000159388, ENSG00000005513, ENSG00000170681, ENSG00000135473, ENSG00000164683, ENSG00000165891, ENSG00000185122, ENSG00000123411, ENSG00000102974, ENSG00000145386, ENSG00000166986, ENSG00000166501, ENSG00000179094	1286	1849	17083	1.1926	1	0.188713	0.182472
GOTERM_BP_FAT	GO:0045137~development of primary sexual characteristics	28	1.9431	0.0101704	ENSG00000151892, ENSG00000095002, ENSG00000111676, ENSG00000100918, ENSG00000138696, ENSG00000159899, ENSG00000138413, ENSG00000140386, ENSG00000136492, ENSG00000148400, ENSG00000106144, ENSG00000184347, ENSG00000112715, ENSG00000106799, ENSG00000139618, ENSG00000131759, ENSG00000005513, ENSG00000132780, ENSG00000196924, ENSG00000121039, ENSG00000166224, ENSG00000087510, ENSG00000205336, ENSG00000103449, ENSG00000049130, ENSG00000054356, ENSG00000185008, ENSG00000078549	1286	224	17083	1.66048	1	0.188713	0.182472
GOTERM_BP_FAT	GO:0048870~cell motility	104	7.21721	0.0101951	ENSG00000151892, ENSG00000064042, ENSG00000213420, ENSG00000182957, ENSG00000066468, ENSG00000167680, ENSG00000134874, ENSG00000121966, ENSG00000148400, ENSG00000130827, ENSG00000186648, ENSG00000183018, ENSG00000175197, ENSG00000112715, ENSG00000106799, ENSG00000159409, ENSG00000075624, ENSG00000127152, ENSG00000155849, ENSG00000171951, ENSG00000173848, ENSG00000168026, ENSG00000123358, ENSG00000163377, ENSG00000162729, ENSG00000109458, ENSG00000273706, ENSG00000171680, ENSG00000157212, ENSG00000135424, ENSG00000118257, ENSG00000144668, ENSG00000138496, ENSG00000144824, ENSG00000204138, ENSG00000184524, ENSG00000182968, ENSG00000162738, ENSG00000171450, ENSG00000198753, ENSG00000198910, ENSG00000176105, ENSG00000167193, ENSG00000176749, ENSG00000139352, ENSG00000163430, ENSG00000148219, ENSG00000205336, ENSG00000139197, ENSG00000106571, ENSG00000189403, ENSG00000162981, ENSG00000100078, ENSG00000129244, ENSG00000130635, ENSG00000040275, ENSG00000111834, ENSG00000155816, ENSG00000111676, ENSG00000213906, ENSG00000150760, ENSG00000054282, ENSG00000123307, ENSG00000142627, ENSG00000108387, ENSG00000130762, ENSG00000066032, ENSG00000001617, ENSG00000092421, ENSG00000213853, ENSG00000069702, ENSG00000152894, ENSG00000085733, ENSG00000184371, ENSG00000062598, ENSG00000124126, ENSG00000152092, ENSG00000128567, ENSG00000168505, ENSG00000070886, ENSG00000157933, ENSG00000132478, ENSG00000196262, ENSG00000179242, ENSG00000005884, ENSG00000110880, ENSG00000146648, ENSG00000007384, ENSG00000109132, ENSG00000125266, ENSG00000103034, ENSG00000262246, ENSG00000142949, ENSG00000112139, ENSG00000196411, ENSG00000005513, ENSG00000196924, ENSG00000143126, ENSG00000170558, ENSG00000136160, ENSG00000166224, ENSG00000154928, ENSG00000085433, ENSG00000049130	1286	1096	17083	1.26051	1	0.188729	0.182488
GOTERM_BP_FAT	GO:0009894~regulation of catabolic process	102	7.07842	0.0102347	ENSG00000130713, ENSG00000153558, ENSG00000040633, ENSG00000184863, ENSG00000086232, ENSG00000179262, ENSG00000120992, ENSG00000143476, ENSG00000175197, ENSG00000126583, ENSG00000130164, ENSG00000006025, ENSG00000120885, ENSG00000134086, ENSG00000187961, ENSG00000159363, ENSG00000163251, ENSG00000164109, ENSG00000214456, ENSG00000186815, ENSG00000185728, ENSG00000135828, ENSG00000094631, ENSG00000172531, ENSG00000181085, ENSG00000068903, ENSG00000008710, ENSG00000105939, ENSG00000138413, ENSG00000172803, ENSG00000138376, ENSG00000206557, ENSG00000139182, ENSG00000101210, ENSG00000143575, ENSG00000149557, ENSG00000135439, ENSG00000112977, ENSG00000138668, ENSG00000176749, ENSG00000198911, ENSG00000113300, ENSG00000123737, ENSG00000131507, ENSG00000165617, ENSG00000189403, ENSG00000165973, ENSG00000135924, ENSG00000198382, ENSG00000090097, ENSG00000166949, ENSG00000155816, ENSG00000104904, ENSG00000139842, ENSG00000119720, ENSG00000159217, ENSG00000168610, ENSG00000103657, ENSG00000135919, ENSG00000123384, ENSG00000103257, ENSG00000107331, ENSG00000163565, ENSG00000126775, ENSG00000070756, ENSG00000198890, ENSG00000130766, ENSG00000181790, ENSG00000116678, ENSG00000085733, ENSG00000185189, ENSG00000185344, ENSG00000143384, ENSG00000166963, ENSG00000047249, ENSG00000123240, ENSG00000214655, ENSG00000198168, ENSG00000026025, ENSG00000136436, ENSG00000132356, ENSG00000146648, ENSG00000007384, ENSG00000104081, ENSG00000186868, ENSG00000101255, ENSG00000141510, ENSG00000084073, ENSG00000140807, ENSG00000171094, ENSG00000106538, ENSG00000105605, ENSG00000159388, ENSG00000112773, ENSG00000135473, ENSG00000197746, ENSG00000172346, ENSG00000196924, ENSG00000162385, ENSG00000156709, ENSG00000185122, ENSG00000168646	1286	1072	17083	1.26395	1	0.189019	0.182768
GOTERM_BP_FAT	GO:0051054~positive regulation of DNA metabolic process	36	2.49827	0.0103863	ENSG00000095002, ENSG00000162607, ENSG00000074047, ENSG00000163938, ENSG00000155816, ENSG00000181085, ENSG00000157212, ENSG00000097046, ENSG00000112562, ENSG00000223496, ENSG00000146648, ENSG00000120616, ENSG00000163961, ENSG00000012048, ENSG00000133119, ENSG00000112715, ENSG00000135999, ENSG00000132646, ENSG00000126583, ENSG00000075624, ENSG00000196670, ENSG00000176024, ENSG00000138668, ENSG00000111247, ENSG00000130024, ENSG00000139579, ENSG00000115484, ENSG00000145604, ENSG00000077080, ENSG00000161692, ENSG00000165891, ENSG00000185122, ENSG00000189403, ENSG00000166848, ENSG00000145386, ENSG00000124762	1286	310	17083	1.54264	1	0.191374	0.185046
GOTERM_BP_FAT	GO:0051963~regulation of synapse assembly	18	1.24913	0.0106318	ENSG00000178235, ENSG00000112139, ENSG00000105426, ENSG00000179915, ENSG00000181790, ENSG00000135298, ENSG00000150760, ENSG00000055163, ENSG00000102924, ENSG00000154928, ENSG00000188157, ENSG00000101126, ENSG00000165527, ENSG00000185985, ENSG00000140557, ENSG00000139182, ENSG00000185008, ENSG00000121871	1286	123	17083	1.94397	1	0.195442	0.188979
GOTERM_BP_FAT	GO:0030307~positive regulation of cell growth	22	1.52672	0.0107715	ENSG00000112715, ENSG00000213023, ENSG00000106799, ENSG00000179242, ENSG00000130713, ENSG00000105605, ENSG00000165060, ENSG00000167193, ENSG00000198910, ENSG00000067715, ENSG00000171587, ENSG00000123737, ENSG00000137693, ENSG00000146648, ENSG00000167178, ENSG00000121966, ENSG00000101126, ENSG00000187325, ENSG00000203879, ENSG00000186868, ENSG00000124772, ENSG00000176170	1286	163	17083	1.79291	1	0.197552	0.191019
GOTERM_BP_FAT	GO:0072006~nephron development	20	1.38793	0.010847	ENSG00000105696, ENSG00000273706, ENSG00000196562, ENSG00000104327, ENSG00000005513, ENSG00000197921, ENSG00000170873, ENSG00000008710, ENSG00000005884, ENSG00000136160, ENSG00000188064, ENSG00000137573, ENSG00000007062, ENSG00000008196, ENSG00000153936, ENSG00000103449, ENSG00000148400, ENSG00000106571, ENSG00000128567, ENSG00000125430	1286	143	17083	1.85788	1	0.197817	0.191275
GOTERM_BP_FAT	GO:0043525~positive regulation of neuron apoptotic process	12	0.832755	0.0108608	ENSG00000175197, ENSG00000139352, ENSG00000137275, ENSG00000008196, ENSG00000156709, ENSG00000143384, ENSG00000140557, ENSG00000176749, ENSG00000106144, ENSG00000173327, ENSG00000101057, ENSG00000141510	1286	67	17083	2.37919	1	0.197817	0.191275
GOTERM_BP_FAT	GO:0048814~regulation of dendrite morphogenesis	12	0.832755	0.0108608	ENSG00000137817, ENSG00000131018, ENSG00000154310, ENSG00000094631, ENSG00000110888, ENSG00000170385, ENSG00000165802, ENSG00000114745, ENSG00000044090, ENSG00000135298, ENSG00000058404, ENSG00000175866	1286	67	17083	2.37919	1	0.197817	0.191275
GOTERM_BP_FAT	GO:0010810~regulation of cell-substrate adhesion	27	1.8737	0.0110621	ENSG00000073712, ENSG00000064042, ENSG00000163539, ENSG00000166949, ENSG00000150760, ENSG00000005884, ENSG00000047648, ENSG00000110880, ENSG00000164176, ENSG00000092929, ENSG00000144824, ENSG00000148400, ENSG00000187678, ENSG00000158856, ENSG00000107742, ENSG00000112715, ENSG00000154096, ENSG00000213853, ENSG00000167193, ENSG00000196924, ENSG00000184371, ENSG00000124126, ENSG00000141503, ENSG00000164620, ENSG00000124782, ENSG00000160963, ENSG00000076826	1286	215	17083	1.6682	1	0.200103	0.193486
GOTERM_BP_FAT	GO:0072659~protein localization to plasma membrane	27	1.8737	0.0110621	ENSG00000123240, ENSG00000163539, ENSG00000099864, ENSG00000151150, ENSG00000114745, ENSG00000158445, ENSG00000136854, ENSG00000082397, ENSG00000166257, ENSG00000086598, ENSG00000185774, ENSG00000142627, ENSG00000165527, ENSG00000154310, ENSG00000130226, ENSG00000277161, ENSG00000220205, ENSG00000213853, ENSG00000105649, ENSG00000175115, ENSG00000152932, ENSG00000150551, ENSG00000196924, ENSG00000170558, ENSG00000124507, ENSG00000100934, ENSG00000144596	1286	215	17083	1.6682	1	0.200103	0.193486
GOTERM_BP_FAT	GO:0070201~regulation of establishment of protein localization	57	3.95559	0.0110621	ENSG00000166949, ENSG00000114346, ENSG00000104904, ENSG00000158445, ENSG00000186480, ENSG00000184381, ENSG00000006071, ENSG00000039523, ENSG00000106089, ENSG00000087085, ENSG00000120992, ENSG00000017260, ENSG00000173210, ENSG00000091972, ENSG00000007516, ENSG00000112038, ENSG00000139496, ENSG00000163251, ENSG00000159363, ENSG00000215475, ENSG00000196262, ENSG00000094631, ENSG00000151150, ENSG00000198168, ENSG00000076201, ENSG00000198722, ENSG00000119782, ENSG00000171720, ENSG00000138698, ENSG00000132356, ENSG00000174799, ENSG00000146648, ENSG00000138376, ENSG00000120533, ENSG00000008196, ENSG00000007384, ENSG00000165527, ENSG00000164877, ENSG00000089685, ENSG00000186868, ENSG00000143575, ENSG00000158856, ENSG00000113108, ENSG00000220205, ENSG00000176749, ENSG00000198911, ENSG00000152556, ENSG00000196924, ENSG00000115484, ENSG00000116574, ENSG00000087258, ENSG00000135272, ENSG00000109084, ENSG00000131507, ENSG00000106571, ENSG00000203879, ENSG00000166501	1286	546	17083	1.38677	1	0.200103	0.193486
GOTERM_BP_FAT	GO:0070593~dendrite self-avoidance	7	0.485774	0.0111594	ENSG00000177103, ENSG00000154134, ENSG00000100767, ENSG00000166450, ENSG00000142949, ENSG00000105426, ENSG00000171587	1286	26	17083	3.57641	1	0.200413	0.193785
GOTERM_BP_FAT	GO:0003338~metanephros morphogenesis	7	0.485774	0.0111594	ENSG00000188064, ENSG00000273706, ENSG00000104327, ENSG00000103449, ENSG00000005513, ENSG00000197921, ENSG00000008710	1286	26	17083	3.57641	1	0.200413	0.193785
GOTERM_BP_FAT	GO:0006812~monoatomic cation transport	77	5.34351	0.0111803	ENSG00000129244, ENSG00000198785, ENSG00000165060, ENSG00000158445, ENSG00000198626, ENSG00000007402, ENSG00000072182, ENSG00000148408, ENSG00000123700, ENSG00000109991, ENSG00000165548, ENSG00000067191, ENSG00000006071, ENSG00000143630, ENSG00000175197, ENSG00000136868, ENSG00000182902, ENSG00000017260, ENSG00000047457, ENSG00000176884, ENSG00000144191, ENSG00000118160, ENSG00000142408, ENSG00000115107, ENSG00000170385, ENSG00000198216, ENSG00000112038, ENSG00000196557, ENSG00000154118, ENSG00000114770, ENSG00000169432, ENSG00000070808, ENSG00000159363, ENSG00000079215, ENSG00000185344, ENSG00000167614, ENSG00000149527, ENSG00000105464, ENSG00000047249, ENSG00000177301, ENSG00000140939, ENSG00000186815, ENSG00000162728, ENSG00000110881, ENSG00000119782, ENSG00000119541, ENSG00000008710, ENSG00000198804, ENSG00000092096, ENSG00000092051, ENSG00000004478, ENSG00000166257, ENSG00000088832, ENSG00000185774, ENSG00000055118, ENSG00000129749, ENSG00000084073, ENSG00000185339, ENSG00000105605, ENSG00000137216, ENSG00000075043, ENSG00000197106, ENSG00000157445, ENSG00000196924, ENSG00000136160, ENSG00000127419, ENSG00000168003, ENSG00000157087, ENSG00000182132, ENSG00000101204, ENSG00000147246, ENSG00000184156, ENSG00000131507, ENSG00000163399, ENSG00000124067, ENSG00000102057, ENSG00000166501	1286	779	17083	1.31304	1	0.200413	0.193785
GOTERM_BP_FAT	GO:0009891~positive regulation of biosynthetic process	232	16.0999	0.0111804	ENSG00000213024, ENSG00000130558, ENSG00000066468, ENSG00000108509, ENSG00000171786, ENSG00000112562, ENSG00000163362, ENSG00000188786, ENSG00000148400, ENSG00000108984, ENSG00000012048, ENSG00000124795, ENSG00000106799, ENSG00000159409, ENSG00000075624, ENSG00000113648, ENSG00000127152, ENSG00000189180, ENSG00000197921, ENSG00000204305, ENSG00000120885, ENSG00000280789, ENSG00000163251, ENSG00000185386, ENSG00000166407, ENSG00000163811, ENSG00000123358, ENSG00000214456, ENSG00000198482, ENSG00000185728, ENSG00000235194, ENSG00000143171, ENSG00000162607, ENSG00000163938, ENSG00000156925, ENSG00000157212, ENSG00000156802, ENSG00000105939, ENSG00000138496, ENSG00000120616, ENSG00000123560, ENSG00000096401, ENSG00000135439, ENSG00000136527, ENSG00000043355, ENSG00000106459, ENSG00000131759, ENSG00000176105, ENSG00000285427, ENSG00000170004, ENSG00000178403, ENSG00000198911, ENSG00000113300, ENSG00000152556, ENSG00000139352, ENSG00000121039, ENSG00000054356, ENSG00000106571, ENSG00000189403, ENSG00000078549, ENSG00000184634, ENSG00000124782, ENSG00000125285, ENSG00000244405, ENSG00000111676, ENSG00000171222, ENSG00000204592, ENSG00000119720, ENSG00000168610, ENSG00000160691, ENSG00000123307, ENSG00000161547, ENSG00000103257, ENSG00000070756, ENSG00000145214, ENSG00000133119, ENSG00000175832, ENSG00000157540, ENSG00000134323, ENSG00000006468, ENSG00000137275, ENSG00000087510, ENSG00000063322, ENSG00000168505, ENSG00000148832, ENSG00000095002, ENSG00000198168, ENSG00000132471, ENSG00000117318, ENSG00000026025, ENSG00000138696, ENSG00000111331, ENSG00000132356, ENSG00000146648, ENSG00000008196, ENSG00000164032, ENSG00000055118, ENSG00000183475, ENSG00000180628, ENSG00000109132, ENSG00000108840, ENSG00000141510, ENSG00000135999, ENSG00000112773, ENSG00000026950, ENSG00000115484, ENSG00000185088, ENSG00000123411, ENSG00000102974, ENSG00000179094, ENSG00000168646, ENSG00000196562, ENSG00000132570, ENSG00000132694, ENSG00000176953, ENSG00000122779, ENSG00000005100, ENSG00000086598, ENSG00000131914, ENSG00000130707, ENSG00000085382, ENSG00000175197, ENSG00000112715, ENSG00000198176, ENSG00000158715, ENSG00000196670, ENSG00000173210, ENSG00000156650, ENSG00000120915, ENSG00000112038, ENSG00000130164, ENSG00000077080, ENSG00000134086, ENSG00000103449, ENSG00000159363, ENSG00000185664, ENSG00000088881, ENSG00000184216, ENSG00000185668, ENSG00000011243, ENSG00000125462, ENSG00000273706, ENSG00000135828, ENSG00000064300, ENSG00000105419, ENSG00000181085, ENSG00000171720, ENSG00000008710, ENSG00000068903, ENSG00000223496, ENSG00000124496, ENSG00000101057, ENSG00000176170, ENSG00000143575, ENSG00000074219, ENSG00000153487, ENSG00000182968, ENSG00000213079, ENSG00000118260, ENSG00000138668, ENSG00000172943, ENSG00000003137, ENSG00000123737, ENSG00000146834, ENSG00000064309, ENSG00000137693, ENSG00000137573, ENSG00000135272, ENSG00000141380, ENSG00000188157, ENSG00000184113, ENSG00000147246, ENSG00000140853, ENSG00000100078, ENSG00000161813, ENSG00000166949, ENSG00000074047, ENSG00000177606, ENSG00000162909, ENSG00000133740, ENSG00000159217, ENSG00000204514, ENSG00000184381, ENSG00000134030, ENSG00000101115, ENSG00000164778, ENSG00000006071, ENSG00000107331, ENSG00000163565, ENSG00000133997, ENSG00000176884, ENSG00000139618, ENSG00000068971, ENSG00000091972, ENSG00000181790, ENSG00000179915, ENSG00000069702, ENSG00000173812, ENSG00000084764, ENSG00000184371, ENSG00000121413, ENSG00000102317, ENSG00000028277, ENSG00000164548, ENSG00000078403, ENSG00000018236, ENSG00000221823, ENSG00000108773, ENSG00000157933, ENSG00000214655, ENSG00000151150, ENSG00000110888, ENSG00000106948, ENSG00000005884, ENSG00000012822, ENSG00000120533, ENSG00000095637, ENSG00000188529, ENSG00000084073, ENSG00000132646, ENSG00000129351, ENSG00000146592, ENSG00000005513, ENSG00000170681, ENSG00000156711, ENSG00000164683, ENSG00000088305, ENSG00000165891, ENSG00000185122, ENSG00000145386, ENSG00000166986, ENSG00000166501	1286	2681	17083	1.14951	1	0.200413	0.193785
GOTERM_BP_FAT	GO:0000280~nuclear division	38	2.63706	0.0112776	ENSG00000101350, ENSG00000137807, ENSG00000104983, ENSG00000213024, ENSG00000132436, ENSG00000163539, ENSG00000180198, ENSG00000040275, ENSG00000155816, ENSG00000113810, ENSG00000146918, ENSG00000112742, ENSG00000100918, ENSG00000068903, ENSG00000119541, ENSG00000175305, ENSG00000204899, ENSG00000186185, ENSG00000122952, ENSG00000120539, ENSG00000136492, ENSG00000154839, ENSG00000089685, ENSG00000167702, ENSG00000101057, ENSG00000182628, ENSG00000139618, ENSG00000135476, ENSG00000137812, ENSG00000003137, ENSG00000196924, ENSG00000085415, ENSG00000118007, ENSG00000138160, ENSG00000071539, ENSG00000164109, ENSG00000011243, ENSG00000164961	1286	334	17083	1.51133	1	0.201699	0.195029
GOTERM_BP_FAT	GO:0098815~modulation of excitatory postsynaptic potential	10	0.693963	0.011354	ENSG00000131018, ENSG00000176884, ENSG00000132535, ENSG00000102924, ENSG00000161681, ENSG00000118160, ENSG00000179915, ENSG00000106089, ENSG00000175866, ENSG00000105464	1286	50	17083	2.65677	1	0.201967	0.195288
GOTERM_BP_FAT	GO:1902414~protein localization to cell junction	15	1.04094	0.0113691	ENSG00000073712, ENSG00000132535, ENSG00000105699, ENSG00000075624, ENSG00000155980, ENSG00000179915, ENSG00000105605, ENSG00000110076, ENSG00000175866, ENSG00000196924, ENSG00000161681, ENSG00000144596, ENSG00000166963, ENSG00000108852, ENSG00000121871	1286	95	17083	2.09745	1	0.201967	0.195288
GOTERM_BP_FAT	GO:0072331~signal transduction by p53 class mediator	15	1.04094	0.0113691	ENSG00000075218, ENSG00000090097, ENSG00000095002, ENSG00000130766, ENSG00000139618, ENSG00000177595, ENSG00000157212, ENSG00000185088, ENSG00000131080, ENSG00000165891, ENSG00000089486, ENSG00000106144, ENSG00000163565, ENSG00000141510, ENSG00000124762	1286	95	17083	2.09745	1	0.201967	0.195288
GOTERM_BP_FAT	GO:1990778~protein localization to cell periphery	31	2.15128	0.0114487	ENSG00000132535, ENSG00000123240, ENSG00000163539, ENSG00000099864, ENSG00000068885, ENSG00000151150, ENSG00000114745, ENSG00000158445, ENSG00000136854, ENSG00000082397, ENSG00000166257, ENSG00000086598, ENSG00000185774, ENSG00000142627, ENSG00000165527, ENSG00000154310, ENSG00000130226, ENSG00000277161, ENSG00000220205, ENSG00000213853, ENSG00000105605, ENSG00000105649, ENSG00000175115, ENSG00000152932, ENSG00000150551, ENSG00000196924, ENSG00000170558, ENSG00000124507, ENSG00000100934, ENSG00000144596, ENSG00000166402	1286	258	17083	1.59612	1	0.202658	0.195956
GOTERM_BP_FAT	GO:0048608~reproductive structure development	34	2.35947	0.0114639	ENSG00000151892, ENSG00000095002, ENSG00000273706, ENSG00000074047, ENSG00000066468, ENSG00000111676, ENSG00000100918, ENSG00000138696, ENSG00000008710, ENSG00000159899, ENSG00000138413, ENSG00000004478, ENSG00000140386, ENSG00000136492, ENSG00000148400, ENSG00000135919, ENSG00000106144, ENSG00000184347, ENSG00000112715, ENSG00000106799, ENSG00000139618, ENSG00000131759, ENSG00000005513, ENSG00000132780, ENSG00000197746, ENSG00000196924, ENSG00000121039, ENSG00000166224, ENSG00000087510, ENSG00000205336, ENSG00000103449, ENSG00000049130, ENSG00000054356, ENSG00000185008	1286	291	17083	1.55206	1	0.202658	0.195956
GOTERM_BP_FAT	GO:0001838~embryonic epithelial tube formation	18	1.24913	0.0114847	ENSG00000157933, ENSG00000156345, ENSG00000048342, ENSG00000162738, ENSG00000131759, ENSG00000005513, ENSG00000138802, ENSG00000197921, ENSG00000206557, ENSG00000086598, ENSG00000153936, ENSG00000204138, ENSG00000101115, ENSG00000184634, ENSG00000123473, ENSG00000074219, ENSG00000164930, ENSG00000108773	1286	124	17083	1.9283	1	0.202658	0.195956
GOTERM_BP_FAT	GO:0051983~regulation of chromosome segregation	19	1.31853	0.011608	ENSG00000075624, ENSG00000156970, ENSG00000040275, ENSG00000135476, ENSG00000113810, ENSG00000146918, ENSG00000181085, ENSG00000112742, ENSG00000137812, ENSG00000068903, ENSG00000130024, ENSG00000122952, ENSG00000077080, ENSG00000071539, ENSG00000164109, ENSG00000091436, ENSG00000178295, ENSG00000089685, ENSG00000161888	1286	134	17083	1.88353	1	0.203925	0.197182
GOTERM_BP_FAT	GO:0000725~recombinational repair	19	1.31853	0.011608	ENSG00000108469, ENSG00000139618, ENSG00000073111, ENSG00000196584, ENSG00000148153, ENSG00000117748, ENSG00000111247, ENSG00000131153, ENSG00000100918, ENSG00000097046, ENSG00000139579, ENSG00000168411, ENSG00000143624, ENSG00000120616, ENSG00000178295, ENSG00000100297, ENSG00000147536, ENSG00000012048, ENSG00000106399	1286	134	17083	1.88353	1	0.203925	0.197182
GOTERM_BP_FAT	GO:0010959~regulation of metal ion transport	43	2.98404	0.011726	ENSG00000213366, ENSG00000099625, ENSG00000022267, ENSG00000129244, ENSG00000136717, ENSG00000151150, ENSG00000065534, ENSG00000119782, ENSG00000198626, ENSG00000197912, ENSG00000092051, ENSG00000154127, ENSG00000168710, ENSG00000166257, ENSG00000088832, ENSG00000123700, ENSG00000121966, ENSG00000185774, ENSG00000109991, ENSG00000055118, ENSG00000067191, ENSG00000135919, ENSG00000058404, ENSG00000006071, ENSG00000123560, ENSG00000130226, ENSG00000176884, ENSG00000220205, ENSG00000154096, ENSG00000170385, ENSG00000154118, ENSG00000196924, ENSG00000167995, ENSG00000070808, ENSG00000159023, ENSG00000182132, ENSG00000018236, ENSG00000221823, ENSG00000163399, ENSG00000078549, ENSG00000179094, ENSG00000104133, ENSG00000165238	1286	390	17083	1.46463	1	0.205542	0.198745
GOTERM_BP_FAT	GO:0034334~adherens junction maintenance	4	0.277585	0.0118062	ENSG00000163362, ENSG00000073712, ENSG00000170873, ENSG00000076826	1286	7	17083	7.59076	1	0.206087	0.199272
GOTERM_BP_FAT	GO:0006904~vesicle docking involved in exocytosis	9	0.624566	0.0118791	ENSG00000145920, ENSG00000087258, ENSG00000105649, ENSG00000138190, ENSG00000177380, ENSG00000198722, ENSG00000152932, ENSG00000158445, ENSG00000136854	1286	42	17083	2.84653	1	0.206087	0.199272
GOTERM_BP_FAT	GO:0045839~negative regulation of mitotic nuclear division	9	0.624566	0.0118791	ENSG00000122952, ENSG00000156970, ENSG00000040275, ENSG00000071539, ENSG00000164109, ENSG00000112742, ENSG00000089685, ENSG00000172167, ENSG00000161888	1286	42	17083	2.84653	1	0.206087	0.199272
GOTERM_BP_FAT	GO:0033046~negative regulation of sister chromatid segregation	8	0.55517	0.0119392	ENSG00000122952, ENSG00000156970, ENSG00000040275, ENSG00000071539, ENSG00000164109, ENSG00000112742, ENSG00000089685, ENSG00000161888	1286	34	17083	3.12561	1	0.206087	0.199272
GOTERM_BP_FAT	GO:0045841~negative regulation of mitotic metaphase/anaphase transition	8	0.55517	0.0119392	ENSG00000122952, ENSG00000156970, ENSG00000040275, ENSG00000071539, ENSG00000164109, ENSG00000112742, ENSG00000089685, ENSG00000161888	1286	34	17083	3.12561	1	0.206087	0.199272
GOTERM_BP_FAT	GO:2000816~negative regulation of mitotic sister chromatid separation	8	0.55517	0.0119392	ENSG00000122952, ENSG00000156970, ENSG00000040275, ENSG00000071539, ENSG00000164109, ENSG00000112742, ENSG00000089685, ENSG00000161888	1286	34	17083	3.12561	1	0.206087	0.199272
GOTERM_BP_FAT	GO:0033048~negative regulation of mitotic sister chromatid segregation	8	0.55517	0.0119392	ENSG00000122952, ENSG00000156970, ENSG00000040275, ENSG00000071539, ENSG00000164109, ENSG00000112742, ENSG00000089685, ENSG00000161888	1286	34	17083	3.12561	1	0.206087	0.199272
GOTERM_BP_FAT	GO:0009967~positive regulation of signal transduction	147	10.2012	0.0119956	ENSG00000073712, ENSG00000213024, ENSG00000197530, ENSG00000196562, ENSG00000066468, ENSG00000114346, ENSG00000064687, ENSG00000137343, ENSG00000173327, ENSG00000112562, ENSG00000175866, ENSG00000163362, ENSG00000005100, ENSG00000131080, ENSG00000121966, ENSG00000148400, ENSG00000131914, ENSG00000178295, ENSG00000188706, ENSG00000108984, ENSG00000175197, ENSG00000130202, ENSG00000112715, ENSG00000106799, ENSG00000112038, ENSG00000175356, ENSG00000197921, ENSG00000173848, ENSG00000204305, ENSG00000085415, ENSG00000120885, ENSG00000280789, ENSG00000120889, ENSG00000103449, ENSG00000166407, ENSG00000164109, ENSG00000184216, ENSG00000164620, ENSG00000105464, ENSG00000072840, ENSG00000132434, ENSG00000124493, ENSG00000121380, ENSG00000184916, ENSG00000171680, ENSG00000162607, ENSG00000172531, ENSG00000064300, ENSG00000105419, ENSG00000171720, ENSG00000105939, ENSG00000064547, ENSG00000138496, ENSG00000089685, ENSG00000176170, ENSG00000143575, ENSG00000131873, ENSG00000135439, ENSG00000130787, ENSG00000068078, ENSG00000164082, ENSG00000167193, ENSG00000105928, ENSG00000139352, ENSG00000116254, ENSG00000064309, ENSG00000011304, ENSG00000137693, ENSG00000055163, ENSG00000137573, ENSG00000205336, ENSG00000147246, ENSG00000131507, ENSG00000165617, ENSG00000189403, ENSG00000185324, ENSG00000140853, ENSG00000078549, ENSG00000132535, ENSG00000108309, ENSG00000166949, ENSG00000188064, ENSG00000168610, ENSG00000007047, ENSG00000160691, ENSG00000109991, ENSG00000122694, ENSG00000106089, ENSG00000108387, ENSG00000070756, ENSG00000136628, ENSG00000154310, ENSG00000176884, ENSG00000017260, ENSG00000130766, ENSG00000116717, ENSG00000068971, ENSG00000125170, ENSG00000213853, ENSG00000179915, ENSG00000069702, ENSG00000137713, ENSG00000137275, ENSG00000145604, ENSG00000184371, ENSG00000115461, ENSG00000070808, ENSG00000143384, ENSG00000181826, ENSG00000166848, ENSG00000221823, ENSG00000070886, ENSG00000237441, ENSG00000165238, ENSG00000157933, ENSG00000196262, ENSG00000110888, ENSG00000132471, ENSG00000139946, ENSG00000138696, ENSG00000146648, ENSG00000088832, ENSG00000161681, ENSG00000091436, ENSG00000095637, ENSG00000106144, ENSG00000101134, ENSG00000166974, ENSG00000141510, ENSG00000070614, ENSG00000103034, ENSG00000262246, ENSG00000140807, ENSG00000072134, ENSG00000137812, ENSG00000196924, ENSG00000170558, ENSG00000169733, ENSG00000136160, ENSG00000182010, ENSG00000101126, ENSG00000184277, ENSG00000141503, ENSG00000049130, ENSG00000203879, ENSG00000185008, ENSG00000166501	1286	1628	17083	1.19946	1	0.206611	0.199779
GOTERM_BP_FAT	GO:0045927~positive regulation of growth	31	2.15128	0.0120479	ENSG00000213023, ENSG00000179242, ENSG00000130713, ENSG00000066468, ENSG00000165060, ENSG00000067715, ENSG00000171587, ENSG00000007402, ENSG00000146648, ENSG00000121966, ENSG00000148400, ENSG00000186868, ENSG00000124772, ENSG00000176170, ENSG00000112715, ENSG00000106799, ENSG00000215417, ENSG00000118260, ENSG00000105605, ENSG00000167193, ENSG00000198910, ENSG00000069702, ENSG00000123737, ENSG00000184371, ENSG00000137693, ENSG00000167178, ENSG00000139197, ENSG00000188157, ENSG00000101126, ENSG00000187325, ENSG00000203879	1286	259	17083	1.58996	1	0.207062	0.200215
GOTERM_BP_FAT	GO:1902808~positive regulation of cell cycle G1/S phase transition	12	0.832755	0.0121018	ENSG00000146834, ENSG00000110092, ENSG00000198176, ENSG00000146648, ENSG00000171848, ENSG00000280789, ENSG00000172167, ENSG00000185324, ENSG00000180921, ENSG00000123473, ENSG00000139842, ENSG00000175305	1286	68	17083	2.3442	1	0.207538	0.200675
GOTERM_BP_FAT	GO:0007052~mitotic spindle organization	17	1.17974	0.0121899	ENSG00000101350, ENSG00000137807, ENSG00000104983, ENSG00000163539, ENSG00000180198, ENSG00000047849, ENSG00000112742, ENSG00000116852, ENSG00000196924, ENSG00000204899, ENSG00000118007, ENSG00000138160, ENSG00000089685, ENSG00000167702, ENSG00000123473, ENSG00000101057, ENSG00000142731	1286	115	17083	1.9637	1	0.208148	0.201265
GOTERM_BP_FAT	GO:0061387~regulation of extent of cell growth	17	1.17974	0.0121899	ENSG00000112715, ENSG00000001617, ENSG00000163539, ENSG00000092421, ENSG00000130558, ENSG00000179242, ENSG00000105426, ENSG00000094631, ENSG00000167680, ENSG00000198910, ENSG00000171587, ENSG00000085733, ENSG00000167178, ENSG00000101126, ENSG00000130827, ENSG00000203879, ENSG00000186868	1286	115	17083	1.9637	1	0.208148	0.201265
GOTERM_BP_FAT	GO:0060541~respiratory system development	27	1.8737	0.0123791	ENSG00000157933, ENSG00000074047, ENSG00000066468, ENSG00000172531, ENSG00000156925, ENSG00000008710, ENSG00000005884, ENSG00000188064, ENSG00000146648, ENSG00000148400, ENSG00000109132, ENSG00000130707, ENSG00000112715, ENSG00000215417, ENSG00000114859, ENSG00000131759, ENSG00000118260, ENSG00000105649, ENSG00000138802, ENSG00000111144, ENSG00000139352, ENSG00000121039, ENSG00000137693, ENSG00000115461, ENSG00000121570, ENSG00000106571, ENSG00000221823	1286	217	17083	1.65283	1	0.21067	0.203703
GOTERM_BP_FAT	GO:1902850~microtubule cytoskeleton organization involved in mitosis	21	1.45732	0.0124123	ENSG00000101350, ENSG00000137807, ENSG00000104983, ENSG00000163539, ENSG00000180198, ENSG00000040275, ENSG00000135476, ENSG00000047849, ENSG00000112742, ENSG00000171720, ENSG00000116852, ENSG00000196924, ENSG00000204899, ENSG00000118007, ENSG00000138160, ENSG00000164109, ENSG00000089685, ENSG00000167702, ENSG00000123473, ENSG00000101057, ENSG00000142731	1286	155	17083	1.79974	1	0.21067	0.203703
GOTERM_BP_FAT	GO:0014020~primary neural tube formation	15	1.04094	0.0124174	ENSG00000157933, ENSG00000156345, ENSG00000048342, ENSG00000162738, ENSG00000131759, ENSG00000138802, ENSG00000206557, ENSG00000086598, ENSG00000204138, ENSG00000101115, ENSG00000184634, ENSG00000123473, ENSG00000074219, ENSG00000164930, ENSG00000108773	1286	96	17083	2.0756	1	0.21067	0.203703
GOTERM_BP_FAT	GO:0022604~regulation of cell morphogenesis	30	2.08189	0.0124898	ENSG00000161813, ENSG00000213023, ENSG00000073712, ENSG00000132535, ENSG00000099864, ENSG00000094631, ENSG00000110888, ENSG00000067715, ENSG00000135424, ENSG00000175866, ENSG00000110880, ENSG00000082397, ENSG00000099260, ENSG00000121966, ENSG00000044090, ENSG00000130827, ENSG00000058404, ENSG00000124772, ENSG00000084073, ENSG00000137817, ENSG00000158856, ENSG00000112715, ENSG00000180263, ENSG00000105605, ENSG00000170385, ENSG00000198753, ENSG00000197622, ENSG00000167193, ENSG00000116574, ENSG00000124782	1286	249	17083	1.60046	1	0.211446	0.204454
GOTERM_BP_FAT	GO:0019219~regulation of nucleobase-containing compound metabolic process	332	23.0396	0.0128494	ENSG00000213024, ENSG00000066468, ENSG00000139800, ENSG00000108509, ENSG00000171786, ENSG00000112562, ENSG00000188786, ENSG00000186487, ENSG00000131080, ENSG00000148400, ENSG00000184863, ENSG00000122257, ENSG00000012048, ENSG00000124795, ENSG00000106799, ENSG00000159409, ENSG00000075624, ENSG00000113648, ENSG00000067445, ENSG00000156374, ENSG00000127152, ENSG00000189180, ENSG00000197921, ENSG00000130684, ENSG00000204305, ENSG00000143624, ENSG00000120885, ENSG00000280789, ENSG00000102878, ENSG00000163251, ENSG00000056558, ENSG00000166407, ENSG00000163811, ENSG00000123358, ENSG00000187325, ENSG00000076826, ENSG00000146457, ENSG00000198482, ENSG00000127483, ENSG00000128573, ENSG00000185728, ENSG00000143171, ENSG00000162607, ENSG00000163938, ENSG00000197037, ENSG00000156925, ENSG00000157212, ENSG00000156802, ENSG00000105939, ENSG00000064703, ENSG00000168710, ENSG00000138496, ENSG00000161082, ENSG00000138376, ENSG00000120616, ENSG00000101216, ENSG00000089685, ENSG00000096401, ENSG00000135439, ENSG00000136527, ENSG00000043355, ENSG00000106459, ENSG00000131759, ENSG00000176222, ENSG00000178409, ENSG00000176105, ENSG00000167193, ENSG00000111247, ENSG00000285427, ENSG00000170004, ENSG00000178403, ENSG00000198911, ENSG00000113300, ENSG00000152556, ENSG00000196605, ENSG00000139352, ENSG00000116254, ENSG00000138386, ENSG00000011304, ENSG00000184990, ENSG00000131507, ENSG00000054356, ENSG00000106571, ENSG00000189403, ENSG00000184634, ENSG00000124782, ENSG00000125285, ENSG00000073111, ENSG00000244405, ENSG00000124193, ENSG00000155816, ENSG00000111676, ENSG00000171222, ENSG00000119720, ENSG00000163166, ENSG00000168610, ENSG00000160691, ENSG00000112081, ENSG00000123307, ENSG00000255302, ENSG00000144485, ENSG00000161547, ENSG00000163961, ENSG00000070756, ENSG00000167766, ENSG00000145214, ENSG00000164930, ENSG00000133119, ENSG00000164815, ENSG00000175832, ENSG00000157540, ENSG00000111786, ENSG00000112511, ENSG00000152894, ENSG00000134323, ENSG00000006468, ENSG00000139579, ENSG00000137275, ENSG00000087510, ENSG00000063322, ENSG00000162086, ENSG00000008083, ENSG00000168505, ENSG00000124762, ENSG00000164941, ENSG00000095002, ENSG00000149474, ENSG00000136717, ENSG00000132471, ENSG00000117318, ENSG00000026025, ENSG00000138696, ENSG00000111331, ENSG00000132356, ENSG00000167785, ENSG00000146648, ENSG00000008196, ENSG00000164032, ENSG00000055118, ENSG00000183475, ENSG00000180628, ENSG00000140548, ENSG00000109132, ENSG00000108840, ENSG00000141510, ENSG00000143499, ENSG00000135999, ENSG00000176024, ENSG00000111328, ENSG00000177595, ENSG00000159388, ENSG00000112773, ENSG00000172346, ENSG00000115484, ENSG00000143126, ENSG00000136160, ENSG00000144218, ENSG00000161692, ENSG00000182010, ENSG00000123411, ENSG00000102974, ENSG00000140534, ENSG00000104472, ENSG00000162664, ENSG00000179094, ENSG00000168646, ENSG00000254585, ENSG00000135966, ENSG00000108469, ENSG00000123064, ENSG00000023572, ENSG00000130713, ENSG00000132570, ENSG00000111752, ENSG00000132694, ENSG00000176953, ENSG00000122779, ENSG00000005100, ENSG00000136492, ENSG00000171817, ENSG00000050165, ENSG00000085382, ENSG00000175197, ENSG00000112715, ENSG00000198176, ENSG00000126583, ENSG00000196670, ENSG00000173210, ENSG00000156650, ENSG00000110092, ENSG00000144677, ENSG00000077080, ENSG00000134086, ENSG00000103449, ENSG00000144792, ENSG00000088881, ENSG00000184216, ENSG00000100297, ENSG00000185668, ENSG00000011243, ENSG00000215397, ENSG00000164742, ENSG00000132434, ENSG00000125462, ENSG00000132436, ENSG00000273706, ENSG00000135828, ENSG00000094631, ENSG00000171163, ENSG00000064300, ENSG00000105419, ENSG00000181085, ENSG00000171720, ENSG00000008710, ENSG00000068903, ENSG00000223496, ENSG00000206557, ENSG00000089289, ENSG00000147255, ENSG00000124496, ENSG00000148229, ENSG00000101057, ENSG00000176170, ENSG00000143575, ENSG00000074219, ENSG00000153487, ENSG00000182968, ENSG00000213079, ENSG00000112977, ENSG00000118260, ENSG00000211459, ENSG00000136367, ENSG00000117748, ENSG00000138668, ENSG00000176749, ENSG00000172943, ENSG00000130024, ENSG00000123737, ENSG00000146834, ENSG00000064309, ENSG00000137693, ENSG00000171606, ENSG00000135272, ENSG00000141380, ENSG00000188157, ENSG00000121671, ENSG00000118707, ENSG00000165617, ENSG00000140853, ENSG00000164649, ENSG00000090097, ENSG00000166949, ENSG00000074047, ENSG00000177606, ENSG00000075131, ENSG00000115875, ENSG00000097046, ENSG00000139842, ENSG00000133740, ENSG00000159217, ENSG00000204514, ENSG00000101115, ENSG00000164778, ENSG00000163565, ENSG00000133997, ENSG00000080839, ENSG00000176884, ENSG00000198890, ENSG00000116717, ENSG00000139618, ENSG00000068971, ENSG00000112238, ENSG00000091972, ENSG00000188290, ENSG00000265972, ENSG00000173812, ENSG00000084764, ENSG00000172716, ENSG00000145604, ENSG00000121413, ENSG00000070808, ENSG00000102317, ENSG00000028277, ENSG00000160062, ENSG00000164548, ENSG00000078403, ENSG00000166848, ENSG00000221823, ENSG00000256463, ENSG00000108773, ENSG00000256223, ENSG00000157933, ENSG00000196262, ENSG00000176410, ENSG00000214655, ENSG00000180592, ENSG00000110888, ENSG00000106948, ENSG00000012822, ENSG00000120533, ENSG00000168916, ENSG00000178150, ENSG00000188529, ENSG00000101255, ENSG00000084073, ENSG00000171094, ENSG00000213793, ENSG00000132646, ENSG00000129351, ENSG00000113108, ENSG00000196132, ENSG00000146592, ENSG00000198556, ENSG00000105605, ENSG00000005513, ENSG00000170681, ENSG00000175215, ENSG00000135473, ENSG00000196924, ENSG00000164683, ENSG00000162385, ENSG00000088305, ENSG00000165891, ENSG00000156709, ENSG00000185122, ENSG00000101126, ENSG00000145386, ENSG00000161298, ENSG00000166986, ENSG00000183864, ENSG00000166501, ENSG00000031698	1286	3958	17083	1.11426	1	0.217069	0.209891
GOTERM_BP_FAT	GO:0006310~DNA recombination	30	2.08189	0.0131477	ENSG00000174371, ENSG00000095002, ENSG00000108469, ENSG00000073111, ENSG00000196584, ENSG00000157212, ENSG00000100918, ENSG00000097046, ENSG00000223496, ENSG00000168411, ENSG00000138376, ENSG00000120616, ENSG00000136492, ENSG00000178295, ENSG00000147536, ENSG00000163961, ENSG00000012048, ENSG00000139618, ENSG00000127152, ENSG00000148153, ENSG00000117748, ENSG00000111247, ENSG00000131153, ENSG00000139579, ENSG00000143624, ENSG00000280789, ENSG00000071539, ENSG00000189403, ENSG00000100297, ENSG00000106399	1286	250	17083	1.59406	1	0.221637	0.214308
GOTERM_BP_FAT	GO:0019827~stem cell population maintenance	17	1.17974	0.0131847	ENSG00000157933, ENSG00000133997, ENSG00000163938, ENSG00000156925, ENSG00000158169, ENSG00000197921, ENSG00000139842, ENSG00000159217, ENSG00000170558, ENSG00000137693, ENSG00000168610, ENSG00000085433, ENSG00000141380, ENSG00000101115, ENSG00000148400, ENSG00000131914, ENSG00000184634	1286	116	17083	1.94677	1	0.221788	0.214454
GOTERM_BP_FAT	GO:0008630~intrinsic apoptotic signaling pathway in response to DNA damage	13	0.902151	0.0132655	ENSG00000090097, ENSG00000095002, ENSG00000139618, ENSG00000285427, ENSG00000185088, ENSG00000142627, ENSG00000143384, ENSG00000089486, ENSG00000106144, ENSG00000163565, ENSG00000012048, ENSG00000141510, ENSG00000124762	1286	78	17083	2.21397	1	0.222675	0.215312
GOTERM_BP_FAT	GO:1905475~regulation of protein localization to membrane	24	1.66551	0.013403	ENSG00000130762, ENSG00000158856, ENSG00000157978, ENSG00000017260, ENSG00000213420, ENSG00000075624, ENSG00000151150, ENSG00000179915, ENSG00000170385, ENSG00000167193, ENSG00000158445, ENSG00000176749, ENSG00000150551, ENSG00000005884, ENSG00000170558, ENSG00000146648, ENSG00000086598, ENSG00000105270, ENSG00000142627, ENSG00000165527, ENSG00000095637, ENSG00000120992, ENSG00000123384, ENSG00000203879	1286	187	17083	1.70488	1	0.223498	0.216108
GOTERM_BP_FAT	GO:0048732~gland development	46	3.19223	0.0134427	ENSG00000105699, ENSG00000129167, ENSG00000166949, ENSG00000176890, ENSG00000196562, ENSG00000074047, ENSG00000066468, ENSG00000159399, ENSG00000156925, ENSG00000130175, ENSG00000008710, ENSG00000004478, ENSG00000188064, ENSG00000146648, ENSG00000120833, ENSG00000021826, ENSG00000084774, ENSG00000142627, ENSG00000050165, ENSG00000148400, ENSG00000165527, ENSG00000135919, ENSG00000130707, ENSG00000103257, ENSG00000084073, ENSG00000135439, ENSG00000112715, ENSG00000106799, ENSG00000132646, ENSG00000129596, ENSG00000114859, ENSG00000127152, ENSG00000131759, ENSG00000118260, ENSG00000138668, ENSG00000069702, ENSG00000285427, ENSG00000197746, ENSG00000110092, ENSG00000139352, ENSG00000184371, ENSG00000115461, ENSG00000165891, ENSG00000103449, ENSG00000106571, ENSG00000008083	1286	427	17083	1.43104	1	0.223498	0.216108
GOTERM_BP_FAT	GO:0034698~response to gonadotropin	7	0.485774	0.0134556	ENSG00000148400, ENSG00000165802, ENSG00000069702, ENSG00000145386, ENSG00000070886, ENSG00000005884, ENSG00000159899	1286	27	17083	3.44395	1	0.223498	0.216108
GOTERM_BP_FAT	GO:0033119~negative regulation of RNA splicing	7	0.485774	0.0134556	ENSG00000090097, ENSG00000011304, ENSG00000124193, ENSG00000157540, ENSG00000111786, ENSG00000115875, ENSG00000188529	1286	27	17083	3.44395	1	0.223498	0.216108
GOTERM_BP_FAT	GO:0016188~synaptic vesicle maturation	7	0.485774	0.0134556	ENSG00000047249, ENSG00000132535, ENSG00000105649, ENSG00000198722, ENSG00000102003, ENSG00000136854, ENSG00000180776	1286	27	17083	3.44395	1	0.223498	0.216108
GOTERM_BP_FAT	GO:0001944~vasculature development	57	3.95559	0.0135343	ENSG00000130635, ENSG00000112769, ENSG00000066468, ENSG00000065534, ENSG00000159899, ENSG00000188064, ENSG00000086598, ENSG00000160691, ENSG00000164252, ENSG00000164692, ENSG00000142627, ENSG00000148400, ENSG00000177283, ENSG00000123384, ENSG00000175197, ENSG00000112715, ENSG00000106799, ENSG00000136868, ENSG00000179915, ENSG00000069702, ENSG00000138802, ENSG00000116678, ENSG00000171951, ENSG00000130164, ENSG00000163251, ENSG00000221823, ENSG00000123358, ENSG00000168505, ENSG00000109458, ENSG00000064300, ENSG00000157212, ENSG00000119541, ENSG00000008710, ENSG00000118257, ENSG00000008196, ENSG00000044090, ENSG00000125266, ENSG00000074219, ENSG00000176170, ENSG00000070614, ENSG00000071246, ENSG00000154096, ENSG00000171298, ENSG00000196411, ENSG00000130066, ENSG00000006125, ENSG00000196924, ENSG00000170558, ENSG00000164683, ENSG00000137693, ENSG00000166224, ENSG00000154928, ENSG00000165891, ENSG00000205336, ENSG00000106571, ENSG00000184557, ENSG00000185008	1286	552	17083	1.3717	1	0.223947	0.216541
GOTERM_BP_FAT	GO:0021766~hippocampus development	15	1.04094	0.0135391	ENSG00000171094, ENSG00000105426, ENSG00000171450, ENSG00000131759, ENSG00000159388, ENSG00000167680, ENSG00000167193, ENSG00000156925, ENSG00000137343, ENSG00000176749, ENSG00000085998, ENSG00000130827, ENSG00000106571, ENSG00000277586, ENSG00000149557	1286	97	17083	2.0542	1	0.223947	0.216541
GOTERM_BP_FAT	GO:0097190~apoptotic signaling pathway	36	2.49827	0.013584	ENSG00000140939, ENSG00000090097, ENSG00000095002, ENSG00000166949, ENSG00000215788, ENSG00000139842, ENSG00000131080, ENSG00000142627, ENSG00000089486, ENSG00000106144, ENSG00000101255, ENSG00000163565, ENSG00000012048, ENSG00000141510, ENSG00000165304, ENSG00000175197, ENSG00000068078, ENSG00000139618, ENSG00000177595, ENSG00000112977, ENSG00000285427, ENSG00000119632, ENSG00000085733, ENSG00000137275, ENSG00000137693, ENSG00000120885, ENSG00000166224, ENSG00000135472, ENSG00000185088, ENSG00000156709, ENSG00000184990, ENSG00000120889, ENSG00000184156, ENSG00000143384, ENSG00000049130, ENSG00000124762	1286	316	17083	1.51335	1	0.22422	0.216806
GOTERM_BP_FAT	GO:0006886~intracellular protein transport	61	4.23317	0.0136417	ENSG00000093000, ENSG00000213983, ENSG00000135966, ENSG00000213024, ENSG00000111670, ENSG00000136854, ENSG00000203668, ENSG00000168610, ENSG00000086598, ENSG00000154917, ENSG00000168297, ENSG00000105270, ENSG00000148400, ENSG00000138190, ENSG00000106089, ENSG00000126775, ENSG00000182446, ENSG00000142408, ENSG00000138768, ENSG00000138802, ENSG00000265972, ENSG00000156931, ENSG00000065308, ENSG00000085733, ENSG00000100934, ENSG00000120885, ENSG00000221823, ENSG00000144596, ENSG00000108852, ENSG00000166963, ENSG00000166922, ENSG00000124762, ENSG00000076826, ENSG00000104133, ENSG00000028528, ENSG00000094631, ENSG00000064300, ENSG00000076201, ENSG00000008710, ENSG00000168710, ENSG00000113194, ENSG00000089169, ENSG00000165527, ENSG00000254995, ENSG00000141510, ENSG00000103111, ENSG00000075826, ENSG00000153487, ENSG00000128581, ENSG00000155980, ENSG00000105605, ENSG00000105649, ENSG00000006125, ENSG00000122644, ENSG00000124789, ENSG00000139197, ENSG00000121671, ENSG00000124587, ENSG00000184156, ENSG00000106571, ENSG00000086200	1286	599	17083	1.35278	1	0.224509	0.217084
GOTERM_BP_FAT	GO:0095500~acetylcholine receptor signaling pathway	9	0.624566	0.0136581	ENSG00000135824, ENSG00000169684, ENSG00000188157, ENSG00000101204, ENSG00000112038, ENSG00000176749, ENSG00000087085, ENSG00000150551, ENSG00000166501	1286	43	17083	2.78034	1	0.224509	0.217084
GOTERM_BP_FAT	GO:0008406~gonad development	27	1.8737	0.0138196	ENSG00000151892, ENSG00000095002, ENSG00000111676, ENSG00000100918, ENSG00000138696, ENSG00000159899, ENSG00000138413, ENSG00000140386, ENSG00000136492, ENSG00000148400, ENSG00000106144, ENSG00000184347, ENSG00000112715, ENSG00000106799, ENSG00000139618, ENSG00000131759, ENSG00000005513, ENSG00000132780, ENSG00000196924, ENSG00000121039, ENSG00000166224, ENSG00000087510, ENSG00000205336, ENSG00000103449, ENSG00000049130, ENSG00000054356, ENSG00000185008	1286	219	17083	1.63773	1	0.226693	0.219197
GOTERM_BP_FAT	GO:0048592~eye morphogenesis	22	1.52672	0.0139527	ENSG00000157933, ENSG00000112715, ENSG00000140807, ENSG00000182968, ENSG00000069188, ENSG00000273706, ENSG00000130635, ENSG00000180176, ENSG00000104327, ENSG00000154096, ENSG00000005513, ENSG00000171587, ENSG00000064309, ENSG00000168610, ENSG00000007062, ENSG00000008196, ENSG00000154928, ENSG00000204138, ENSG00000163251, ENSG00000142627, ENSG00000148400, ENSG00000106571	1286	167	17083	1.74997	1	0.228287	0.220737
GOTERM_BP_FAT	GO:0051402~neuron apoptotic process	16	1.11034	0.0139744	ENSG00000074317, ENSG00000197283, ENSG00000090861, ENSG00000064300, ENSG00000111676, ENSG00000136854, ENSG00000159899, ENSG00000122756, ENSG00000135472, ENSG00000008196, ENSG00000156709, ENSG00000101126, ENSG00000184156, ENSG00000277586, ENSG00000141510, ENSG00000104133	1286	107	17083	1.98637	1	0.228287	0.220737
GOTERM_BP_FAT	GO:0034220~monoatomic ion transmembrane transport	79	5.4823	0.0140127	ENSG00000129244, ENSG00000144040, ENSG00000198785, ENSG00000158445, ENSG00000198626, ENSG00000007402, ENSG00000072182, ENSG00000148408, ENSG00000011677, ENSG00000123700, ENSG00000109991, ENSG00000165548, ENSG00000067191, ENSG00000006071, ENSG00000143630, ENSG00000175197, ENSG00000074855, ENSG00000136868, ENSG00000182902, ENSG00000017260, ENSG00000176884, ENSG00000144191, ENSG00000114859, ENSG00000118160, ENSG00000115902, ENSG00000142408, ENSG00000170385, ENSG00000198216, ENSG00000268089, ENSG00000112038, ENSG00000196557, ENSG00000154118, ENSG00000114770, ENSG00000169432, ENSG00000159363, ENSG00000079215, ENSG00000185344, ENSG00000167614, ENSG00000149527, ENSG00000125257, ENSG00000105464, ENSG00000047249, ENSG00000177301, ENSG00000140939, ENSG00000186815, ENSG00000162728, ENSG00000110881, ENSG00000105737, ENSG00000119782, ENSG00000008710, ENSG00000198804, ENSG00000092051, ENSG00000171714, ENSG00000166257, ENSG00000088832, ENSG00000169684, ENSG00000185774, ENSG00000055118, ENSG00000129749, ENSG00000185339, ENSG00000156398, ENSG00000105605, ENSG00000137216, ENSG00000075043, ENSG00000197106, ENSG00000157445, ENSG00000196924, ENSG00000167995, ENSG00000136160, ENSG00000127419, ENSG00000168003, ENSG00000157087, ENSG00000182132, ENSG00000101204, ENSG00000147246, ENSG00000184156, ENSG00000163399, ENSG00000124067, ENSG00000102057	1286	811	17083	1.29399	1	0.228442	0.220887
GOTERM_BP_FAT	GO:0051783~regulation of nuclear division	21	1.45732	0.0141619	ENSG00000213024, ENSG00000196670, ENSG00000156970, ENSG00000180198, ENSG00000040275, ENSG00000176024, ENSG00000135476, ENSG00000111247, ENSG00000112742, ENSG00000172167, ENSG00000137812, ENSG00000068903, ENSG00000159899, ENSG00000122952, ENSG00000071539, ENSG00000044090, ENSG00000164109, ENSG00000178295, ENSG00000089685, ENSG00000161888, ENSG00000176170	1286	157	17083	1.77682	1	0.229927	0.222324
GOTERM_BP_FAT	GO:0007612~learning	21	1.45732	0.0141619	ENSG00000197283, ENSG00000132535, ENSG00000176884, ENSG00000180176, ENSG00000118160, ENSG00000179915, ENSG00000110881, ENSG00000159388, ENSG00000135298, ENSG00000064687, ENSG00000154118, ENSG00000110076, ENSG00000092051, ENSG00000174469, ENSG00000161681, ENSG00000184113, ENSG00000006071, ENSG00000160469, ENSG00000166963, ENSG00000103034, ENSG00000162105	1286	157	17083	1.77682	1	0.229927	0.222324
GOTERM_BP_FAT	GO:0061458~reproductive system development	34	2.35947	0.0142095	ENSG00000151892, ENSG00000095002, ENSG00000273706, ENSG00000074047, ENSG00000066468, ENSG00000111676, ENSG00000100918, ENSG00000138696, ENSG00000008710, ENSG00000159899, ENSG00000138413, ENSG00000004478, ENSG00000140386, ENSG00000136492, ENSG00000148400, ENSG00000135919, ENSG00000106144, ENSG00000184347, ENSG00000112715, ENSG00000106799, ENSG00000139618, ENSG00000131759, ENSG00000005513, ENSG00000132780, ENSG00000197746, ENSG00000196924, ENSG00000121039, ENSG00000166224, ENSG00000087510, ENSG00000205336, ENSG00000103449, ENSG00000049130, ENSG00000054356, ENSG00000185008	1286	295	17083	1.53102	1	0.230228	0.222615
GOTERM_BP_FAT	GO:0048024~regulation of mRNA splicing, via spliceosome	17	1.17974	0.0142417	ENSG00000136527, ENSG00000090097, ENSG00000159409, ENSG00000124193, ENSG00000157540, ENSG00000111786, ENSG00000115875, ENSG00000173812, ENSG00000161082, ENSG00000162385, ENSG00000011304, ENSG00000102317, ENSG00000112081, ENSG00000164548, ENSG00000188529, ENSG00000161547, ENSG00000146457	1286	117	17083	1.93013	1	0.23028	0.222665
GOTERM_BP_FAT	GO:0045921~positive regulation of exocytosis	13	0.902151	0.0146044	ENSG00000163539, ENSG00000171450, ENSG00000105649, ENSG00000158445, ENSG00000067715, ENSG00000196557, ENSG00000119541, ENSG00000136854, ENSG00000092929, ENSG00000159363, ENSG00000185896, ENSG00000106089, ENSG00000100078	1286	79	17083	2.18595	1	0.235184	0.227407
GOTERM_BP_FAT	GO:0014032~neural crest cell development	13	0.902151	0.0146044	ENSG00000001617, ENSG00000092421, ENSG00000167680, ENSG00000005513, ENSG00000110880, ENSG00000118257, ENSG00000170558, ENSG00000136160, ENSG00000121039, ENSG00000204138, ENSG00000049130, ENSG00000109132, ENSG00000168505	1286	79	17083	2.18595	1	0.235184	0.227407
GOTERM_BP_FAT	GO:0031328~positive regulation of cellular biosynthetic process	227	15.7529	0.0147258	ENSG00000213024, ENSG00000130558, ENSG00000066468, ENSG00000108509, ENSG00000171786, ENSG00000112562, ENSG00000163362, ENSG00000188786, ENSG00000148400, ENSG00000108984, ENSG00000012048, ENSG00000124795, ENSG00000106799, ENSG00000159409, ENSG00000075624, ENSG00000113648, ENSG00000127152, ENSG00000189180, ENSG00000197921, ENSG00000204305, ENSG00000120885, ENSG00000280789, ENSG00000163251, ENSG00000185386, ENSG00000166407, ENSG00000163811, ENSG00000123358, ENSG00000214456, ENSG00000198482, ENSG00000185728, ENSG00000235194, ENSG00000143171, ENSG00000162607, ENSG00000163938, ENSG00000156925, ENSG00000157212, ENSG00000156802, ENSG00000105939, ENSG00000138496, ENSG00000120616, ENSG00000123560, ENSG00000096401, ENSG00000135439, ENSG00000136527, ENSG00000043355, ENSG00000106459, ENSG00000131759, ENSG00000176105, ENSG00000285427, ENSG00000170004, ENSG00000178403, ENSG00000198911, ENSG00000113300, ENSG00000152556, ENSG00000139352, ENSG00000121039, ENSG00000054356, ENSG00000106571, ENSG00000189403, ENSG00000078549, ENSG00000184634, ENSG00000124782, ENSG00000125285, ENSG00000244405, ENSG00000111676, ENSG00000171222, ENSG00000204592, ENSG00000119720, ENSG00000168610, ENSG00000160691, ENSG00000123307, ENSG00000161547, ENSG00000103257, ENSG00000070756, ENSG00000145214, ENSG00000133119, ENSG00000175832, ENSG00000157540, ENSG00000134323, ENSG00000006468, ENSG00000137275, ENSG00000087510, ENSG00000063322, ENSG00000168505, ENSG00000095002, ENSG00000198168, ENSG00000132471, ENSG00000117318, ENSG00000026025, ENSG00000138696, ENSG00000111331, ENSG00000132356, ENSG00000146648, ENSG00000008196, ENSG00000164032, ENSG00000055118, ENSG00000183475, ENSG00000180628, ENSG00000109132, ENSG00000108840, ENSG00000141510, ENSG00000135999, ENSG00000112773, ENSG00000026950, ENSG00000115484, ENSG00000185088, ENSG00000123411, ENSG00000102974, ENSG00000179094, ENSG00000168646, ENSG00000196562, ENSG00000132570, ENSG00000132694, ENSG00000176953, ENSG00000122779, ENSG00000005100, ENSG00000086598, ENSG00000131914, ENSG00000085382, ENSG00000175197, ENSG00000112715, ENSG00000198176, ENSG00000158715, ENSG00000196670, ENSG00000173210, ENSG00000156650, ENSG00000120915, ENSG00000130164, ENSG00000077080, ENSG00000134086, ENSG00000103449, ENSG00000159363, ENSG00000088881, ENSG00000184216, ENSG00000185668, ENSG00000011243, ENSG00000125462, ENSG00000273706, ENSG00000135828, ENSG00000064300, ENSG00000105419, ENSG00000181085, ENSG00000171720, ENSG00000008710, ENSG00000068903, ENSG00000223496, ENSG00000124496, ENSG00000101057, ENSG00000176170, ENSG00000143575, ENSG00000074219, ENSG00000153487, ENSG00000182968, ENSG00000213079, ENSG00000118260, ENSG00000138668, ENSG00000172943, ENSG00000003137, ENSG00000123737, ENSG00000146834, ENSG00000064309, ENSG00000137693, ENSG00000137573, ENSG00000135272, ENSG00000141380, ENSG00000188157, ENSG00000184113, ENSG00000147246, ENSG00000140853, ENSG00000100078, ENSG00000161813, ENSG00000166949, ENSG00000074047, ENSG00000177606, ENSG00000162909, ENSG00000133740, ENSG00000159217, ENSG00000204514, ENSG00000184381, ENSG00000134030, ENSG00000101115, ENSG00000164778, ENSG00000006071, ENSG00000107331, ENSG00000163565, ENSG00000133997, ENSG00000176884, ENSG00000139618, ENSG00000068971, ENSG00000091972, ENSG00000179915, ENSG00000069702, ENSG00000173812, ENSG00000084764, ENSG00000184371, ENSG00000121413, ENSG00000102317, ENSG00000028277, ENSG00000164548, ENSG00000078403, ENSG00000018236, ENSG00000221823, ENSG00000108773, ENSG00000157933, ENSG00000214655, ENSG00000151150, ENSG00000110888, ENSG00000106948, ENSG00000005884, ENSG00000012822, ENSG00000120533, ENSG00000095637, ENSG00000188529, ENSG00000084073, ENSG00000132646, ENSG00000129351, ENSG00000146592, ENSG00000005513, ENSG00000170681, ENSG00000156711, ENSG00000164683, ENSG00000088305, ENSG00000165891, ENSG00000185122, ENSG00000145386, ENSG00000166986, ENSG00000166501	1286	2633	17083	1.14524	1	0.236368	0.228551
GOTERM_BP_FAT	GO:0097553~calcium ion transmembrane import into cytosol	15	1.04094	0.0147376	ENSG00000175197, ENSG00000140939, ENSG00000176884, ENSG00000118160, ENSG00000119782, ENSG00000198216, ENSG00000196557, ENSG00000198626, ENSG00000154118, ENSG00000092051, ENSG00000148408, ENSG00000196924, ENSG00000147246, ENSG00000149527, ENSG00000105464	1286	98	17083	2.03324	1	0.236368	0.228551
GOTERM_BP_FAT	GO:0000082~G1/S transition of mitotic cell cycle	12	0.832755	0.014904	ENSG00000116574, ENSG00000110092, ENSG00000145604, ENSG00000206557, ENSG00000180198, ENSG00000070808, ENSG00000145386, ENSG00000097046, ENSG00000172943, ENSG00000124762, ENSG00000139842, ENSG00000175305	1286	70	17083	2.27723	1	0.238554	0.230666
GOTERM_BP_FAT	GO:0033045~regulation of sister chromatid segregation	16	1.11034	0.0151368	ENSG00000075624, ENSG00000156970, ENSG00000040275, ENSG00000135476, ENSG00000181085, ENSG00000112742, ENSG00000137812, ENSG00000130024, ENSG00000122952, ENSG00000077080, ENSG00000071539, ENSG00000164109, ENSG00000091436, ENSG00000178295, ENSG00000089685, ENSG00000161888	1286	108	17083	1.96797	1	0.241793	0.233797
GOTERM_BP_FAT	GO:0045893~positive regulation of DNA-templated transcription	151	10.4788	0.0153311	ENSG00000213024, ENSG00000132570, ENSG00000066468, ENSG00000108509, ENSG00000171786, ENSG00000132694, ENSG00000176953, ENSG00000122779, ENSG00000005100, ENSG00000188786, ENSG00000148400, ENSG00000012048, ENSG00000085382, ENSG00000124795, ENSG00000175197, ENSG00000112715, ENSG00000198176, ENSG00000106799, ENSG00000075624, ENSG00000196670, ENSG00000173210, ENSG00000156650, ENSG00000127152, ENSG00000189180, ENSG00000197921, ENSG00000077080, ENSG00000134086, ENSG00000280789, ENSG00000103449, ENSG00000163251, ENSG00000166407, ENSG00000163811, ENSG00000088881, ENSG00000123358, ENSG00000185668, ENSG00000011243, ENSG00000198482, ENSG00000125462, ENSG00000273706, ENSG00000135828, ENSG00000143171, ENSG00000163938, ENSG00000064300, ENSG00000105419, ENSG00000156925, ENSG00000157212, ENSG00000156802, ENSG00000171720, ENSG00000068903, ENSG00000008710, ENSG00000138496, ENSG00000120616, ENSG00000124496, ENSG00000101057, ENSG00000074219, ENSG00000143575, ENSG00000096401, ENSG00000153487, ENSG00000135439, ENSG00000182968, ENSG00000213079, ENSG00000043355, ENSG00000106459, ENSG00000131759, ENSG00000118260, ENSG00000138668, ENSG00000176105, ENSG00000170004, ENSG00000178403, ENSG00000198911, ENSG00000172943, ENSG00000113300, ENSG00000152556, ENSG00000123737, ENSG00000139352, ENSG00000146834, ENSG00000064309, ENSG00000137693, ENSG00000135272, ENSG00000141380, ENSG00000188157, ENSG00000054356, ENSG00000106571, ENSG00000189403, ENSG00000140853, ENSG00000184634, ENSG00000124782, ENSG00000125285, ENSG00000166949, ENSG00000244405, ENSG00000074047, ENSG00000111676, ENSG00000177606, ENSG00000171222, ENSG00000133740, ENSG00000204514, ENSG00000168610, ENSG00000160691, ENSG00000123307, ENSG00000101115, ENSG00000164778, ENSG00000163565, ENSG00000133997, ENSG00000176884, ENSG00000068971, ENSG00000139618, ENSG00000175832, ENSG00000157540, ENSG00000134323, ENSG00000006468, ENSG00000084764, ENSG00000137275, ENSG00000121413, ENSG00000087510, ENSG00000063322, ENSG00000028277, ENSG00000078403, ENSG00000221823, ENSG00000168505, ENSG00000108773, ENSG00000157933, ENSG00000110888, ENSG00000132471, ENSG00000106948, ENSG00000138696, ENSG00000132356, ENSG00000012822, ENSG00000120533, ENSG00000146648, ENSG00000008196, ENSG00000164032, ENSG00000180628, ENSG00000055118, ENSG00000183475, ENSG00000109132, ENSG00000108840, ENSG00000141510, ENSG00000135999, ENSG00000129351, ENSG00000146592, ENSG00000005513, ENSG00000170681, ENSG00000164683, ENSG00000165891, ENSG00000185122, ENSG00000123411, ENSG00000102974, ENSG00000145386, ENSG00000166986, ENSG00000166501, ENSG00000179094	1286	1687	17083	1.18901	1	0.244402	0.236321
GOTERM_BP_FAT	GO:0032386~regulation of intracellular transport	32	2.22068	0.0154189	ENSG00000157978, ENSG00000166949, ENSG00000198168, ENSG00000076201, ENSG00000114346, ENSG00000104904, ENSG00000171720, ENSG00000119720, ENSG00000186480, ENSG00000163166, ENSG00000138376, ENSG00000145817, ENSG00000185896, ENSG00000039523, ENSG00000107331, ENSG00000180447, ENSG00000100285, ENSG00000149557, ENSG00000103034, ENSG00000130643, ENSG00000220205, ENSG00000138802, ENSG00000196924, ENSG00000139496, ENSG00000124789, ENSG00000135272, ENSG00000109084, ENSG00000159363, ENSG00000165714, ENSG00000106571, ENSG00000011243, ENSG00000100078	1286	275	17083	1.54575	1	0.244699	0.236608
GOTERM_BP_FAT	GO:0007548~sex differentiation	32	2.22068	0.0154189	ENSG00000151892, ENSG00000095002, ENSG00000273706, ENSG00000111676, ENSG00000100918, ENSG00000138696, ENSG00000008710, ENSG00000159899, ENSG00000138413, ENSG00000004478, ENSG00000122756, ENSG00000140386, ENSG00000136492, ENSG00000148400, ENSG00000106144, ENSG00000184347, ENSG00000112715, ENSG00000106799, ENSG00000139618, ENSG00000131759, ENSG00000005513, ENSG00000132780, ENSG00000196924, ENSG00000121039, ENSG00000166224, ENSG00000087510, ENSG00000205336, ENSG00000103449, ENSG00000049130, ENSG00000054356, ENSG00000185008, ENSG00000078549	1286	275	17083	1.54575	1	0.244699	0.236608
GOTERM_BP_FAT	GO:0061326~renal tubule development	14	0.971548	0.0154424	ENSG00000105696, ENSG00000273706, ENSG00000104327, ENSG00000005513, ENSG00000197921, ENSG00000170873, ENSG00000008710, ENSG00000188064, ENSG00000008196, ENSG00000153936, ENSG00000103449, ENSG00000148400, ENSG00000106571, ENSG00000125430	1286	89	17083	2.08959	1	0.244699	0.236608
GOTERM_BP_FAT	GO:0001667~ameboidal-type cell migration	25	1.73491	0.0155276	ENSG00000109458, ENSG00000171680, ENSG00000167680, ENSG00000157212, ENSG00000213906, ENSG00000110880, ENSG00000118257, ENSG00000204138, ENSG00000109132, ENSG00000125266, ENSG00000112715, ENSG00000106799, ENSG00000001617, ENSG00000092421, ENSG00000213853, ENSG00000196411, ENSG00000005513, ENSG00000171951, ENSG00000170558, ENSG00000136160, ENSG00000163430, ENSG00000166224, ENSG00000049130, ENSG00000123358, ENSG00000168505	1286	200	17083	1.66048	1	0.245559	0.237439
GOTERM_BP_FAT	GO:2000300~regulation of synaptic vesicle exocytosis	9	0.624566	0.0156238	ENSG00000139220, ENSG00000008056, ENSG00000126583, ENSG00000105649, ENSG00000102003, ENSG00000067715, ENSG00000166501, ENSG00000117016, ENSG00000101098	1286	44	17083	2.71715	1	0.246588	0.238434
GOTERM_BP_FAT	GO:0048705~skeletal system morphogenesis	28	1.9431	0.0156646	ENSG00000157933, ENSG00000177103, ENSG00000273706, ENSG00000166949, ENSG00000068885, ENSG00000066468, ENSG00000060718, ENSG00000138696, ENSG00000008710, ENSG00000159899, ENSG00000186480, ENSG00000070614, ENSG00000084073, ENSG00000131873, ENSG00000112715, ENSG00000106799, ENSG00000068078, ENSG00000131759, ENSG00000151348, ENSG00000175356, ENSG00000003137, ENSG00000121039, ENSG00000138386, ENSG00000166224, ENSG00000204248, ENSG00000106571, ENSG00000184634, ENSG00000168646	1286	232	17083	1.60322	1	0.246741	0.238582
GOTERM_BP_FAT	GO:0043524~negative regulation of neuron apoptotic process	22	1.52672	0.0158007	ENSG00000135439, ENSG00000074317, ENSG00000197283, ENSG00000242419, ENSG00000126583, ENSG00000095002, ENSG00000196584, ENSG00000090861, ENSG00000159388, ENSG00000285427, ENSG00000136854, ENSG00000110092, ENSG00000122756, ENSG00000120885, ENSG00000135472, ENSG00000008196, ENSG00000185189, ENSG00000101126, ENSG00000164778, ENSG00000089685, ENSG00000277586, ENSG00000100078	1286	169	17083	1.72926	1	0.248391	0.240177
GOTERM_BP_FAT	GO:0032271~regulation of protein polymerization	26	1.8043	0.0159093	ENSG00000135407, ENSG00000163539, ENSG00000197694, ENSG00000136717, ENSG00000171368, ENSG00000175866, ENSG00000004478, ENSG00000197948, ENSG00000125746, ENSG00000105270, ENSG00000165527, ENSG00000186868, ENSG00000147874, ENSG00000143575, ENSG00000158856, ENSG00000130787, ENSG00000104435, ENSG00000137814, ENSG00000104833, ENSG00000157540, ENSG00000176749, ENSG00000084764, ENSG00000085733, ENSG00000055163, ENSG00000124126, ENSG00000076826	1286	211	17083	1.63687	1	0.249603	0.241349
GOTERM_BP_FAT	GO:0019218~regulation of steroid metabolic process	15	1.04094	0.0160159	ENSG00000049239, ENSG00000157978, ENSG00000114859, ENSG00000118260, ENSG00000111684, ENSG00000120915, ENSG00000130164, ENSG00000198911, ENSG00000132356, ENSG00000064703, ENSG00000186480, ENSG00000050165, ENSG00000163399, ENSG00000107331, ENSG00000145214	1286	99	17083	2.0127	1	0.25012	0.241849
GOTERM_BP_FAT	GO:0042488~positive regulation of odontogenesis of dentin-containing tooth	3	0.208189	0.016113	ENSG00000184371, ENSG00000064300, ENSG00000166501	1286	3	17083	13.2838	1	0.25012	0.241849
GOTERM_BP_FAT	GO:0090042~tubulin deacetylation	3	0.208189	0.016113	ENSG00000196924, ENSG00000094631, ENSG00000068903	1286	3	17083	13.2838	1	0.25012	0.241849
GOTERM_BP_FAT	GO:0097118~neuroligin clustering involved in postsynaptic membrane assembly	3	0.208189	0.016113	ENSG00000170558, ENSG00000179915, ENSG00000110076	1286	3	17083	13.2838	1	0.25012	0.241849
GOTERM_BP_FAT	GO:1905606~regulation of presynapse assembly	8	0.55517	0.0162579	ENSG00000178235, ENSG00000102924, ENSG00000112139, ENSG00000179915, ENSG00000165527, ENSG00000185985, ENSG00000139182, ENSG00000121871	1286	36	17083	2.95196	1	0.25012	0.241849
GOTERM_BP_FAT	GO:1905819~negative regulation of chromosome separation	8	0.55517	0.0162579	ENSG00000122952, ENSG00000156970, ENSG00000040275, ENSG00000071539, ENSG00000164109, ENSG00000112742, ENSG00000089685, ENSG00000161888	1286	36	17083	2.95196	1	0.25012	0.241849
GOTERM_BP_FAT	GO:0099174~regulation of presynapse organization	8	0.55517	0.0162579	ENSG00000178235, ENSG00000102924, ENSG00000112139, ENSG00000179915, ENSG00000165527, ENSG00000185985, ENSG00000139182, ENSG00000121871	1286	36	17083	2.95196	1	0.25012	0.241849
GOTERM_BP_FAT	GO:0060147~regulation of post-transcriptional gene silencing	8	0.55517	0.0162579	ENSG00000188352, ENSG00000137275, ENSG00000168610, ENSG00000206557, ENSG00000214655, ENSG00000131914, ENSG00000141510, ENSG00000084073	1286	36	17083	2.95196	1	0.25012	0.241849
GOTERM_BP_FAT	GO:1902100~negative regulation of metaphase/anaphase transition of cell cycle	8	0.55517	0.0162579	ENSG00000122952, ENSG00000156970, ENSG00000040275, ENSG00000071539, ENSG00000164109, ENSG00000112742, ENSG00000089685, ENSG00000161888	1286	36	17083	2.95196	1	0.25012	0.241849
GOTERM_BP_FAT	GO:0048265~response to pain	8	0.55517	0.0162579	ENSG00000136160, ENSG00000179403, ENSG00000126583, ENSG00000169432, ENSG00000109991, ENSG00000073670, ENSG00000137343, ENSG00000162909	1286	36	17083	2.95196	1	0.25012	0.241849
GOTERM_BP_FAT	GO:0010562~positive regulation of phosphorus metabolic process	67	4.64955	0.0163342	ENSG00000073712, ENSG00000151892, ENSG00000132535, ENSG00000064042, ENSG00000066468, ENSG00000114346, ENSG00000162909, ENSG00000173327, ENSG00000171587, ENSG00000105270, ENSG00000142627, ENSG00000177283, ENSG00000108984, ENSG00000126775, ENSG00000145214, ENSG00000112715, ENSG00000154310, ENSG00000118160, ENSG00000213853, ENSG00000179915, ENSG00000061938, ENSG00000095370, ENSG00000116678, ENSG00000197921, ENSG00000112078, ENSG00000084764, ENSG00000204305, ENSG00000110092, ENSG00000184371, ENSG00000137275, ENSG00000120889, ENSG00000092853, ENSG00000120162, ENSG00000184216, ENSG00000124762, ENSG00000109103, ENSG00000196262, ENSG00000094631, ENSG00000139946, ENSG00000171720, ENSG00000132356, ENSG00000138496, ENSG00000146648, ENSG00000165802, ENSG00000186868, ENSG00000101210, ENSG00000176170, ENSG00000143575, ENSG00000141510, ENSG00000135439, ENSG00000171094, ENSG00000068078, ENSG00000111328, ENSG00000106538, ENSG00000211459, ENSG00000196411, ENSG00000178409, ENSG00000176105, ENSG00000136160, ENSG00000064309, ENSG00000011304, ENSG00000185122, ENSG00000101126, ENSG00000147246, ENSG00000049130, ENSG00000078549, ENSG00000168646	1286	674	17083	1.3205	1	0.25032	0.242043
GOTERM_BP_FAT	GO:0045937~positive regulation of phosphate metabolic process	67	4.64955	0.0163342	ENSG00000073712, ENSG00000151892, ENSG00000132535, ENSG00000064042, ENSG00000066468, ENSG00000114346, ENSG00000162909, ENSG00000173327, ENSG00000171587, ENSG00000105270, ENSG00000142627, ENSG00000177283, ENSG00000108984, ENSG00000126775, ENSG00000145214, ENSG00000112715, ENSG00000154310, ENSG00000118160, ENSG00000213853, ENSG00000179915, ENSG00000061938, ENSG00000095370, ENSG00000116678, ENSG00000197921, ENSG00000112078, ENSG00000084764, ENSG00000204305, ENSG00000110092, ENSG00000184371, ENSG00000137275, ENSG00000120889, ENSG00000092853, ENSG00000120162, ENSG00000184216, ENSG00000124762, ENSG00000109103, ENSG00000196262, ENSG00000094631, ENSG00000139946, ENSG00000171720, ENSG00000132356, ENSG00000138496, ENSG00000146648, ENSG00000165802, ENSG00000186868, ENSG00000101210, ENSG00000176170, ENSG00000143575, ENSG00000141510, ENSG00000135439, ENSG00000171094, ENSG00000068078, ENSG00000111328, ENSG00000106538, ENSG00000211459, ENSG00000196411, ENSG00000178409, ENSG00000176105, ENSG00000136160, ENSG00000064309, ENSG00000011304, ENSG00000185122, ENSG00000101126, ENSG00000147246, ENSG00000049130, ENSG00000078549, ENSG00000168646	1286	674	17083	1.3205	1	0.25032	0.242043
GOTERM_BP_FAT	GO:0001754~eye photoreceptor cell differentiation	10	0.693963	0.0164258	ENSG00000112715, ENSG00000140807, ENSG00000069188, ENSG00000168610, ENSG00000007062, ENSG00000180176, ENSG00000154096, ENSG00000148400, ENSG00000005513, ENSG00000171587	1286	53	17083	2.50638	1	0.251239	0.242931
GOTERM_BP_FAT	GO:0007266~Rho protein signal transduction	12	0.832755	0.0164757	ENSG00000116574, ENSG00000204138, ENSG00000171680, ENSG00000205336, ENSG00000164692, ENSG00000064300, ENSG00000039523, ENSG00000114993, ENSG00000242173, ENSG00000132694, ENSG00000005884, ENSG00000047648	1286	71	17083	2.24515	1	0.251517	0.2432
GOTERM_BP_FAT	GO:0045667~regulation of osteoblast differentiation	19	1.31853	0.0165123	ENSG00000157933, ENSG00000112715, ENSG00000073712, ENSG00000166949, ENSG00000066468, ENSG00000198732, ENSG00000117318, ENSG00000112773, ENSG00000175356, ENSG00000138696, ENSG00000150938, ENSG00000137693, ENSG00000188064, ENSG00000115461, ENSG00000148400, ENSG00000106571, ENSG00000185885, ENSG00000165973, ENSG00000168646	1286	139	17083	1.81577	1	0.251591	0.243271
GOTERM_BP_FAT	GO:0098657~import into cell	70	4.85774	0.0165821	ENSG00000129244, ENSG00000064687, ENSG00000067715, ENSG00000150760, ENSG00000148408, ENSG00000065609, ENSG00000184381, ENSG00000123700, ENSG00000091536, ENSG00000006071, ENSG00000086232, ENSG00000106089, ENSG00000087085, ENSG00000123384, ENSG00000102003, ENSG00000103257, ENSG00000130643, ENSG00000144191, ENSG00000114859, ENSG00000118160, ENSG00000115902, ENSG00000142408, ENSG00000181790, ENSG00000061938, ENSG00000155849, ENSG00000115504, ENSG00000198216, ENSG00000116678, ENSG00000196557, ENSG00000130164, ENSG00000085733, ENSG00000113282, ENSG00000062598, ENSG00000079215, ENSG00000163377, ENSG00000166402, ENSG00000109103, ENSG00000104133, ENSG00000028528, ENSG00000157978, ENSG00000047249, ENSG00000186815, ENSG00000136717, ENSG00000162728, ENSG00000110880, ENSG00000146648, ENSG00000092929, ENSG00000117394, ENSG00000105290, ENSG00000165527, ENSG00000055118, ENSG00000074317, ENSG00000130787, ENSG00000220205, ENSG00000131759, ENSG00000072134, ENSG00000105605, ENSG00000139636, ENSG00000197622, ENSG00000176105, ENSG00000006125, ENSG00000124507, ENSG00000116574, ENSG00000127419, ENSG00000168003, ENSG00000184156, ENSG00000189403, ENSG00000163399, ENSG00000124067, ENSG00000059804	1286	710	17083	1.30967	1	0.252168	0.24383
GOTERM_BP_FAT	GO:0010965~regulation of mitotic sister chromatid separation	11	0.763359	0.0166472	ENSG00000122952, ENSG00000156970, ENSG00000040275, ENSG00000135476, ENSG00000071539, ENSG00000164109, ENSG00000112742, ENSG00000137812, ENSG00000178295, ENSG00000089685, ENSG00000161888	1286	62	17083	2.35681	1	0.252674	0.244319
GOTERM_BP_FAT	GO:0051248~negative regulation of protein metabolic process	81	5.6211	0.0167531	ENSG00000135924, ENSG00000073910, ENSG00000166949, ENSG00000155816, ENSG00000064687, ENSG00000204673, ENSG00000159217, ENSG00000154127, ENSG00000086598, ENSG00000171817, ENSG00000131914, ENSG00000135919, ENSG00000086232, ENSG00000123384, ENSG00000163565, ENSG00000180447, ENSG00000126775, ENSG00000145214, ENSG00000136628, ENSG00000112715, ENSG00000198890, ENSG00000126583, ENSG00000130766, ENSG00000113648, ENSG00000116717, ENSG00000133318, ENSG00000134001, ENSG00000181790, ENSG00000130164, ENSG00000144677, ENSG00000115461, ENSG00000120885, ENSG00000157064, ENSG00000159363, ENSG00000091127, ENSG00000164109, ENSG00000166848, ENSG00000166963, ENSG00000124762, ENSG00000132478, ENSG00000140939, ENSG00000196262, ENSG00000176890, ENSG00000094631, ENSG00000136717, ENSG00000148384, ENSG00000110888, ENSG00000198168, ENSG00000119782, ENSG00000068903, ENSG00000171368, ENSG00000176974, ENSG00000132356, ENSG00000110880, ENSG00000146648, ENSG00000206557, ENSG00000088832, ENSG00000120539, ENSG00000187678, ENSG00000089289, ENSG00000091436, ENSG00000089685, ENSG00000101255, ENSG00000186868, ENSG00000141510, ENSG00000158856, ENSG00000107742, ENSG00000135439, ENSG00000129351, ENSG00000131759, ENSG00000154096, ENSG00000159388, ENSG00000135596, ENSG00000175215, ENSG00000196924, ENSG00000136160, ENSG00000228716, ENSG00000121671, ENSG00000101126, ENSG00000184557, ENSG00000165973	1286	841	17083	1.27942	1	0.253795	0.245403
GOTERM_BP_FAT	GO:0007422~peripheral nervous system development	14	0.971548	0.0168476	ENSG00000157933, ENSG00000181790, ENSG00000005513, ENSG00000068903, ENSG00000006468, ENSG00000139352, ENSG00000136160, ENSG00000138386, ENSG00000121753, ENSG00000221823, ENSG00000185668, ENSG00000184634, ENSG00000108797, ENSG00000100285	1286	90	17083	2.06637	1	0.254254	0.245847
GOTERM_BP_FAT	GO:0002062~chondrocyte differentiation	14	0.971548	0.0168476	ENSG00000131873, ENSG00000068078, ENSG00000196562, ENSG00000074047, ENSG00000068885, ENSG00000151348, ENSG00000060718, ENSG00000175356, ENSG00000138696, ENSG00000159899, ENSG00000137573, ENSG00000204248, ENSG00000106571, ENSG00000168646	1286	90	17083	2.06637	1	0.254254	0.245847
GOTERM_BP_FAT	GO:0018105~peptidyl-serine phosphorylation	21	1.45732	0.0171447	ENSG00000106799, ENSG00000126583, ENSG00000105613, ENSG00000130822, ENSG00000157540, ENSG00000112742, ENSG00000176749, ENSG00000097046, ENSG00000008710, ENSG00000156711, ENSG00000137275, ENSG00000188130, ENSG00000086015, ENSG00000120539, ENSG00000070808, ENSG00000092853, ENSG00000091436, ENSG00000058404, ENSG00000160469, ENSG00000166501, ENSG00000145214	1286	160	17083	1.7435	1	0.257919	0.24939
GOTERM_BP_FAT	GO:0098662~inorganic cation transmembrane transport	63	4.37196	0.0171835	ENSG00000129244, ENSG00000198785, ENSG00000158445, ENSG00000198626, ENSG00000007402, ENSG00000072182, ENSG00000148408, ENSG00000123700, ENSG00000109991, ENSG00000067191, ENSG00000006071, ENSG00000143630, ENSG00000175197, ENSG00000136868, ENSG00000182902, ENSG00000017260, ENSG00000176884, ENSG00000144191, ENSG00000118160, ENSG00000142408, ENSG00000170385, ENSG00000198216, ENSG00000112038, ENSG00000196557, ENSG00000154118, ENSG00000114770, ENSG00000169432, ENSG00000079215, ENSG00000185344, ENSG00000167614, ENSG00000149527, ENSG00000105464, ENSG00000047249, ENSG00000177301, ENSG00000140939, ENSG00000186815, ENSG00000162728, ENSG00000110881, ENSG00000119782, ENSG00000008710, ENSG00000198804, ENSG00000092051, ENSG00000166257, ENSG00000088832, ENSG00000185774, ENSG00000055118, ENSG00000129749, ENSG00000185339, ENSG00000105605, ENSG00000075043, ENSG00000197106, ENSG00000157445, ENSG00000196924, ENSG00000136160, ENSG00000127419, ENSG00000168003, ENSG00000157087, ENSG00000182132, ENSG00000147246, ENSG00000184156, ENSG00000163399, ENSG00000124067, ENSG00000102057	1286	629	17083	1.33049	1	0.257919	0.24939
GOTERM_BP_FAT	GO:0001833~inner cell mass cell proliferation	5	0.346981	0.0173202	ENSG00000139618, ENSG00000101115, ENSG00000146918, ENSG00000101003, ENSG00000147536	1286	14	17083	4.74422	1	0.257919	0.24939
GOTERM_BP_FAT	GO:0021681~cerebellar granular layer development	5	0.346981	0.0173202	ENSG00000102924, ENSG00000135472, ENSG00000179915, ENSG00000135919, ENSG00000184524	1286	14	17083	4.74422	1	0.257919	0.24939
GOTERM_BP_FAT	GO:1902969~mitotic DNA replication	5	0.346981	0.0173202	ENSG00000108469, ENSG00000139618, ENSG00000073111, ENSG00000181938, ENSG00000101003	1286	14	17083	4.74422	1	0.257919	0.24939
GOTERM_BP_FAT	GO:0098693~regulation of synaptic vesicle cycle	5	0.346981	0.0173202	ENSG00000008056, ENSG00000136193, ENSG00000179915, ENSG00000221823, ENSG00000176749	1286	14	17083	4.74422	1	0.257919	0.24939
GOTERM_BP_FAT	GO:0007638~mechanosensory behavior	5	0.346981	0.0173202	ENSG00000079215, ENSG00000179915, ENSG00000110076, ENSG00000006468, ENSG00000174469	1286	14	17083	4.74422	1	0.257919	0.24939
GOTERM_BP_FAT	GO:0060348~bone development	25	1.73491	0.0173508	ENSG00000072840, ENSG00000157933, ENSG00000196562, ENSG00000068885, ENSG00000066468, ENSG00000138696, ENSG00000159899, ENSG00000186480, ENSG00000108984, ENSG00000183018, ENSG00000141510, ENSG00000084073, ENSG00000131873, ENSG00000068078, ENSG00000131759, ENSG00000151348, ENSG00000175356, ENSG00000116678, ENSG00000003137, ENSG00000138386, ENSG00000137573, ENSG00000128606, ENSG00000185386, ENSG00000106571, ENSG00000168646	1286	202	17083	1.64404	1	0.257919	0.24939
GOTERM_BP_FAT	GO:1902680~positive regulation of RNA biosynthetic process	151	10.4788	0.0174589	ENSG00000213024, ENSG00000132570, ENSG00000066468, ENSG00000108509, ENSG00000171786, ENSG00000132694, ENSG00000176953, ENSG00000122779, ENSG00000005100, ENSG00000188786, ENSG00000148400, ENSG00000012048, ENSG00000085382, ENSG00000124795, ENSG00000175197, ENSG00000112715, ENSG00000198176, ENSG00000106799, ENSG00000075624, ENSG00000196670, ENSG00000173210, ENSG00000156650, ENSG00000127152, ENSG00000189180, ENSG00000197921, ENSG00000077080, ENSG00000134086, ENSG00000280789, ENSG00000103449, ENSG00000163251, ENSG00000166407, ENSG00000163811, ENSG00000088881, ENSG00000123358, ENSG00000185668, ENSG00000011243, ENSG00000198482, ENSG00000125462, ENSG00000273706, ENSG00000135828, ENSG00000143171, ENSG00000163938, ENSG00000064300, ENSG00000105419, ENSG00000156925, ENSG00000157212, ENSG00000156802, ENSG00000171720, ENSG00000068903, ENSG00000008710, ENSG00000138496, ENSG00000120616, ENSG00000124496, ENSG00000101057, ENSG00000074219, ENSG00000143575, ENSG00000096401, ENSG00000153487, ENSG00000135439, ENSG00000182968, ENSG00000213079, ENSG00000043355, ENSG00000106459, ENSG00000131759, ENSG00000118260, ENSG00000138668, ENSG00000176105, ENSG00000170004, ENSG00000178403, ENSG00000198911, ENSG00000172943, ENSG00000113300, ENSG00000152556, ENSG00000123737, ENSG00000139352, ENSG00000146834, ENSG00000064309, ENSG00000137693, ENSG00000135272, ENSG00000141380, ENSG00000188157, ENSG00000054356, ENSG00000106571, ENSG00000189403, ENSG00000140853, ENSG00000184634, ENSG00000124782, ENSG00000125285, ENSG00000166949, ENSG00000244405, ENSG00000074047, ENSG00000111676, ENSG00000177606, ENSG00000171222, ENSG00000133740, ENSG00000204514, ENSG00000168610, ENSG00000160691, ENSG00000123307, ENSG00000101115, ENSG00000164778, ENSG00000163565, ENSG00000133997, ENSG00000176884, ENSG00000068971, ENSG00000139618, ENSG00000175832, ENSG00000157540, ENSG00000134323, ENSG00000006468, ENSG00000084764, ENSG00000137275, ENSG00000121413, ENSG00000087510, ENSG00000063322, ENSG00000028277, ENSG00000078403, ENSG00000221823, ENSG00000168505, ENSG00000108773, ENSG00000157933, ENSG00000110888, ENSG00000132471, ENSG00000106948, ENSG00000138696, ENSG00000132356, ENSG00000012822, ENSG00000120533, ENSG00000146648, ENSG00000008196, ENSG00000164032, ENSG00000180628, ENSG00000055118, ENSG00000183475, ENSG00000109132, ENSG00000108840, ENSG00000141510, ENSG00000135999, ENSG00000129351, ENSG00000146592, ENSG00000005513, ENSG00000170681, ENSG00000164683, ENSG00000165891, ENSG00000185122, ENSG00000123411, ENSG00000102974, ENSG00000145386, ENSG00000166986, ENSG00000166501, ENSG00000179094	1286	1690	17083	1.1869	1	0.25904	0.250474
GOTERM_BP_FAT	GO:0051966~regulation of synaptic transmission, glutamatergic	13	0.902151	0.0175868	ENSG00000124493, ENSG00000176884, ENSG00000094631, ENSG00000142408, ENSG00000179915, ENSG00000105605, ENSG00000164082, ENSG00000067715, ENSG00000136854, ENSG00000170558, ENSG00000146648, ENSG00000135919, ENSG00000105464	1286	81	17083	2.13197	1	0.259854	0.251261
GOTERM_BP_FAT	GO:0010566~regulation of ketone biosynthetic process	6	0.416378	0.0176122	ENSG00000049239, ENSG00000114859, ENSG00000118260, ENSG00000050165, ENSG00000145214, ENSG00000133597	1286	21	17083	3.79538	1	0.259854	0.251261
GOTERM_BP_FAT	GO:0000413~protein peptidyl-prolyl isomerization	6	0.416378	0.0176122	ENSG00000196262, ENSG00000088832, ENSG00000096060, ENSG00000119782, ENSG00000004478, ENSG00000108179	1286	21	17083	3.79538	1	0.259854	0.251261
GOTERM_BP_FAT	GO:0045598~regulation of fat cell differentiation	19	1.31853	0.0176625	ENSG00000175197, ENSG00000112715, ENSG00000073712, ENSG00000129167, ENSG00000166949, ENSG00000094631, ENSG00000118260, ENSG00000106538, ENSG00000285427, ENSG00000137343, ENSG00000068903, ENSG00000149926, ENSG00000137693, ENSG00000186480, ENSG00000166407, ENSG00000147246, ENSG00000101255, ENSG00000124782, ENSG00000168646	1286	140	17083	1.8028	1	0.260112	0.25151
GOTERM_BP_FAT	GO:0090596~sensory organ morphogenesis	33	2.29008	0.017765	ENSG00000157933, ENSG00000273706, ENSG00000130635, ENSG00000180176, ENSG00000104327, ENSG00000074047, ENSG00000066468, ENSG00000060718, ENSG00000156925, ENSG00000171587, ENSG00000186480, ENSG00000168610, ENSG00000007062, ENSG00000008196, ENSG00000204138, ENSG00000142627, ENSG00000148400, ENSG00000129749, ENSG00000091536, ENSG00000164930, ENSG00000112715, ENSG00000140807, ENSG00000182968, ENSG00000069188, ENSG00000154096, ENSG00000005513, ENSG00000138802, ENSG00000003137, ENSG00000064309, ENSG00000154928, ENSG00000163251, ENSG00000106571, ENSG00000168505	1286	289	17083	1.51684	1	0.260358	0.251749
GOTERM_BP_FAT	GO:1905145~cellular response to acetylcholine	9	0.624566	0.0177862	ENSG00000135824, ENSG00000169684, ENSG00000188157, ENSG00000101204, ENSG00000112038, ENSG00000176749, ENSG00000087085, ENSG00000150551, ENSG00000166501	1286	45	17083	2.65677	1	0.260358	0.251749
GOTERM_BP_FAT	GO:0042552~myelination	18	1.24913	0.0177945	ENSG00000157933, ENSG00000112367, ENSG00000078124, ENSG00000171368, ENSG00000197921, ENSG00000068903, ENSG00000082397, ENSG00000085998, ENSG00000138386, ENSG00000120885, ENSG00000121966, ENSG00000184113, ENSG00000018236, ENSG00000221823, ENSG00000123560, ENSG00000185668, ENSG00000107331, ENSG00000108797	1286	130	17083	1.8393	1	0.260358	0.251749
GOTERM_BP_FAT	GO:0098727~maintenance of cell number	17	1.17974	0.0178114	ENSG00000157933, ENSG00000133997, ENSG00000163938, ENSG00000156925, ENSG00000158169, ENSG00000197921, ENSG00000139842, ENSG00000159217, ENSG00000170558, ENSG00000137693, ENSG00000168610, ENSG00000085433, ENSG00000141380, ENSG00000101115, ENSG00000148400, ENSG00000131914, ENSG00000184634	1286	120	17083	1.88188	1	0.260358	0.251749
GOTERM_BP_FAT	GO:0008216~spermidine metabolic process	4	0.277585	0.0178436	ENSG00000123505, ENSG00000141504, ENSG00000130066, ENSG00000148832	1286	8	17083	6.64191	1	0.260358	0.251749
GOTERM_BP_FAT	GO:0042327~positive regulation of phosphorylation	60	4.16378	0.0178799	ENSG00000073712, ENSG00000151892, ENSG00000132535, ENSG00000064042, ENSG00000066468, ENSG00000114346, ENSG00000173327, ENSG00000171587, ENSG00000105270, ENSG00000142627, ENSG00000177283, ENSG00000108984, ENSG00000126775, ENSG00000145214, ENSG00000112715, ENSG00000154310, ENSG00000118160, ENSG00000213853, ENSG00000179915, ENSG00000061938, ENSG00000095370, ENSG00000116678, ENSG00000197921, ENSG00000112078, ENSG00000084764, ENSG00000204305, ENSG00000110092, ENSG00000184371, ENSG00000137275, ENSG00000120889, ENSG00000092853, ENSG00000120162, ENSG00000184216, ENSG00000124762, ENSG00000109103, ENSG00000196262, ENSG00000094631, ENSG00000139946, ENSG00000171720, ENSG00000138496, ENSG00000146648, ENSG00000186868, ENSG00000101210, ENSG00000176170, ENSG00000143575, ENSG00000141510, ENSG00000135439, ENSG00000171094, ENSG00000068078, ENSG00000111328, ENSG00000106538, ENSG00000211459, ENSG00000196411, ENSG00000176105, ENSG00000136160, ENSG00000064309, ENSG00000185122, ENSG00000101126, ENSG00000049130, ENSG00000168646	1286	596	17083	1.3373	1	0.260409	0.251797
GOTERM_BP_FAT	GO:0010001~glial cell differentiation	27	1.8737	0.0180128	ENSG00000157933, ENSG00000026025, ENSG00000171368, ENSG00000068903, ENSG00000146648, ENSG00000168610, ENSG00000123307, ENSG00000148400, ENSG00000109132, ENSG00000123384, ENSG00000186868, ENSG00000123560, ENSG00000107331, ENSG00000005513, ENSG00000197921, ENSG00000130287, ENSG00000170558, ENSG00000139352, ENSG00000204305, ENSG00000138386, ENSG00000120885, ENSG00000106571, ENSG00000018236, ENSG00000221823, ENSG00000185668, ENSG00000184634, ENSG00000108797	1286	224	17083	1.60118	1	0.261863	0.253204
GOTERM_BP_FAT	GO:0001570~vasculogenesis	12	0.832755	0.0181681	ENSG00000112715, ENSG00000188064, ENSG00000137693, ENSG00000166224, ENSG00000164252, ENSG00000142627, ENSG00000148400, ENSG00000044090, ENSG00000157212, ENSG00000069702, ENSG00000074219, ENSG00000159899	1286	72	17083	2.21397	1	0.263492	0.254779
GOTERM_BP_FAT	GO:0006417~regulation of translation	44	3.05344	0.0182317	ENSG00000132478, ENSG00000161813, ENSG00000185728, ENSG00000176890, ENSG00000148384, ENSG00000110888, ENSG00000172531, ENSG00000120705, ENSG00000176974, ENSG00000159217, ENSG00000206557, ENSG00000086598, ENSG00000134030, ENSG00000105290, ENSG00000171817, ENSG00000131914, ENSG00000091436, ENSG00000086232, ENSG00000070756, ENSG00000136628, ENSG00000130766, ENSG00000129351, ENSG00000101181, ENSG00000131759, ENSG00000112977, ENSG00000090861, ENSG00000159388, ENSG00000134001, ENSG00000138668, ENSG00000113300, ENSG00000173812, ENSG00000156976, ENSG00000162385, ENSG00000115461, ENSG00000228716, ENSG00000185088, ENSG00000135097, ENSG00000157064, ENSG00000204842, ENSG00000102317, ENSG00000182199, ENSG00000091127, ENSG00000179094, ENSG00000031698	1286	412	17083	1.41866	1	0.263492	0.254779
GOTERM_BP_FAT	GO:0061138~morphogenesis of a branching epithelium	21	1.45732	0.0182411	ENSG00000105696, ENSG00000112715, ENSG00000273706, ENSG00000074047, ENSG00000066468, ENSG00000172531, ENSG00000005513, ENSG00000008710, ENSG00000121039, ENSG00000137693, ENSG00000184371, ENSG00000086598, ENSG00000163251, ENSG00000103449, ENSG00000142627, ENSG00000148400, ENSG00000106571, ENSG00000221823, ENSG00000168505, ENSG00000184557, ENSG00000125430	1286	161	17083	1.73267	1	0.263492	0.254779
GOTERM_BP_FAT	GO:0008285~negative regulation of cell population proliferation	71	4.92713	0.0182579	ENSG00000135924, ENSG00000213024, ENSG00000166949, ENSG00000068885, ENSG00000066468, ENSG00000204592, ENSG00000122779, ENSG00000168610, ENSG00000136492, ENSG00000148400, ENSG00000135919, ENSG00000006071, ENSG00000086232, ENSG00000184347, ENSG00000075945, ENSG00000106799, ENSG00000198176, ENSG00000139618, ENSG00000127152, ENSG00000091972, ENSG00000072195, ENSG00000181790, ENSG00000069702, ENSG00000172167, ENSG00000112038, ENSG00000171951, ENSG00000152894, ENSG00000115461, ENSG00000134086, ENSG00000120800, ENSG00000163251, ENSG00000185386, ENSG00000008083, ENSG00000124762, ENSG00000165238, ENSG00000157933, ENSG00000064300, ENSG00000138696, ENSG00000068903, ENSG00000170873, ENSG00000064703, ENSG00000160191, ENSG00000008196, ENSG00000109132, ENSG00000125266, ENSG00000184524, ENSG00000164434, ENSG00000141510, ENSG00000103034, ENSG00000143499, ENSG00000153487, ENSG00000071246, ENSG00000215417, ENSG00000131759, ENSG00000159388, ENSG00000204681, ENSG00000285427, ENSG00000105928, ENSG00000116254, ENSG00000137573, ENSG00000154928, ENSG00000165891, ENSG00000205336, ENSG00000102974, ENSG00000131507, ENSG00000106571, ENSG00000185885, ENSG00000185324, ENSG00000165973, ENSG00000183864, ENSG00000168646	1286	725	17083	1.3009	1	0.263492	0.254779
GOTERM_BP_FAT	GO:0051893~regulation of focal adhesion assembly	11	0.763359	0.0184971	ENSG00000158856, ENSG00000112715, ENSG00000073712, ENSG00000064042, ENSG00000163539, ENSG00000144824, ENSG00000166949, ENSG00000154096, ENSG00000110880, ENSG00000047648, ENSG00000076826	1286	63	17083	2.3194	1	0.265976	0.257181
GOTERM_BP_FAT	GO:0090109~regulation of cell-substrate junction assembly	11	0.763359	0.0184971	ENSG00000158856, ENSG00000112715, ENSG00000073712, ENSG00000064042, ENSG00000163539, ENSG00000144824, ENSG00000166949, ENSG00000154096, ENSG00000110880, ENSG00000047648, ENSG00000076826	1286	63	17083	2.3194	1	0.265976	0.257181
GOTERM_BP_FAT	GO:0033365~protein localization to organelle	78	5.41291	0.0185426	ENSG00000093000, ENSG00000156345, ENSG00000132535, ENSG00000213024, ENSG00000040275, ENSG00000068885, ENSG00000064687, ENSG00000111670, ENSG00000134874, ENSG00000198626, ENSG00000186480, ENSG00000168610, ENSG00000086598, ENSG00000154917, ENSG00000168297, ENSG00000148400, ENSG00000039523, ENSG00000276168, ENSG00000180921, ENSG00000126775, ENSG00000175197, ENSG00000131018, ENSG00000156970, ENSG00000113648, ENSG00000139618, ENSG00000048342, ENSG00000142408, ENSG00000174780, ENSG00000175115, ENSG00000172167, ENSG00000265972, ENSG00000139579, ENSG00000156931, ENSG00000154358, ENSG00000065308, ENSG00000084764, ENSG00000011523, ENSG00000138286, ENSG00000168026, ENSG00000120885, ENSG00000159363, ENSG00000189306, ENSG00000008083, ENSG00000221823, ENSG00000166848, ENSG00000123473, ENSG00000166402, ENSG00000124762, ENSG00000104133, ENSG00000123240, ENSG00000095002, ENSG00000132471, ENSG00000159399, ENSG00000076201, ENSG00000181085, ENSG00000112742, ENSG00000138698, ENSG00000132356, ENSG00000138376, ENSG00000165527, ENSG00000185896, ENSG00000166974, ENSG00000185615, ENSG00000141510, ENSG00000103111, ENSG00000153487, ENSG00000105605, ENSG00000117748, ENSG00000137812, ENSG00000124789, ENSG00000156709, ENSG00000139197, ENSG00000121671, ENSG00000124587, ENSG00000102974, ENSG00000184156, ENSG00000106571, ENSG00000086200	1286	809	17083	1.28076	1	0.266147	0.257346
GOTERM_BP_FAT	GO:0044772~mitotic cell cycle phase transition	20	1.38793	0.0185924	ENSG00000163539, ENSG00000156970, ENSG00000149474, ENSG00000180198, ENSG00000097046, ENSG00000172943, ENSG00000139842, ENSG00000175305, ENSG00000162063, ENSG00000116574, ENSG00000110092, ENSG00000145604, ENSG00000206557, ENSG00000120539, ENSG00000070808, ENSG00000089685, ENSG00000145386, ENSG00000160469, ENSG00000124762, ENSG00000165304	1286	151	17083	1.75945	1	0.266379	0.25757
GOTERM_BP_FAT	GO:0001501~skeletal system development	52	3.60861	0.0186774	ENSG00000156345, ENSG00000166949, ENSG00000196562, ENSG00000074047, ENSG00000068885, ENSG00000066468, ENSG00000060718, ENSG00000159899, ENSG00000188064, ENSG00000186480, ENSG00000164692, ENSG00000142627, ENSG00000049089, ENSG00000108984, ENSG00000183018, ENSG00000112715, ENSG00000106799, ENSG00000175356, ENSG00000116678, ENSG00000197921, ENSG00000130287, ENSG00000128606, ENSG00000185386, ENSG00000186998, ENSG00000072840, ENSG00000157933, ENSG00000177103, ENSG00000184916, ENSG00000273706, ENSG00000176890, ENSG00000162607, ENSG00000156925, ENSG00000038295, ENSG00000138696, ENSG00000008710, ENSG00000141510, ENSG00000070614, ENSG00000084073, ENSG00000131873, ENSG00000068078, ENSG00000131759, ENSG00000151348, ENSG00000003137, ENSG00000138386, ENSG00000121039, ENSG00000137573, ENSG00000166224, ENSG00000120549, ENSG00000204248, ENSG00000106571, ENSG00000184634, ENSG00000168646	1286	505	17083	1.36784	1	0.266483	0.257671
GOTERM_BP_FAT	GO:0099171~presynaptic modulation of chemical synaptic transmission	8	0.55517	0.0187868	ENSG00000126583, ENSG00000169684, ENSG00000198785, ENSG00000064300, ENSG00000105649, ENSG00000164082, ENSG00000164742, ENSG00000166501	1286	37	17083	2.87218	1	0.266483	0.257671
GOTERM_BP_FAT	GO:0051968~positive regulation of synaptic transmission, glutamatergic	8	0.55517	0.0187868	ENSG00000146648, ENSG00000176884, ENSG00000094631, ENSG00000142408, ENSG00000179915, ENSG00000105605, ENSG00000136854, ENSG00000105464	1286	37	17083	2.87218	1	0.266483	0.257671
GOTERM_BP_FAT	GO:0051985~negative regulation of chromosome segregation	8	0.55517	0.0187868	ENSG00000122952, ENSG00000156970, ENSG00000040275, ENSG00000071539, ENSG00000164109, ENSG00000112742, ENSG00000089685, ENSG00000161888	1286	37	17083	2.87218	1	0.266483	0.257671
GOTERM_BP_FAT	GO:0070227~lymphocyte apoptotic process	8	0.55517	0.0187868	ENSG00000075945, ENSG00000137275, ENSG00000127152, ENSG00000184990, ENSG00000139636, ENSG00000106571, ENSG00000088881, ENSG00000141510	1286	37	17083	2.87218	1	0.266483	0.257671
GOTERM_BP_FAT	GO:0046165~alcohol biosynthetic process	15	1.04094	0.0188251	ENSG00000105655, ENSG00000110921, ENSG00000132570, ENSG00000104549, ENSG00000078124, ENSG00000196557, ENSG00000132356, ENSG00000186480, ENSG00000165389, ENSG00000228716, ENSG00000120437, ENSG00000168781, ENSG00000143815, ENSG00000107331, ENSG00000176170	1286	101	17083	1.97285	1	0.266483	0.257671
GOTERM_BP_FAT	GO:0031329~regulation of cellular catabolic process	48	3.33102	0.0188351	ENSG00000214456, ENSG00000198382, ENSG00000047249, ENSG00000186815, ENSG00000123240, ENSG00000094631, ENSG00000198168, ENSG00000181085, ENSG00000153558, ENSG00000068903, ENSG00000136436, ENSG00000132356, ENSG00000138413, ENSG00000040633, ENSG00000172803, ENSG00000168610, ENSG00000104081, ENSG00000103657, ENSG00000086232, ENSG00000120992, ENSG00000103257, ENSG00000101255, ENSG00000186868, ENSG00000107331, ENSG00000163565, ENSG00000101210, ENSG00000126775, ENSG00000143575, ENSG00000141510, ENSG00000084073, ENSG00000149557, ENSG00000175197, ENSG00000130766, ENSG00000112977, ENSG00000116678, ENSG00000006025, ENSG00000176749, ENSG00000130164, ENSG00000198911, ENSG00000197746, ENSG00000085733, ENSG00000134086, ENSG00000185189, ENSG00000159363, ENSG00000163251, ENSG00000185344, ENSG00000143384, ENSG00000189403	1286	459	17083	1.38916	1	0.266483	0.257671
GOTERM_BP_FAT	GO:0021680~cerebellar Purkinje cell layer development	7	0.485774	0.0189977	ENSG00000174938, ENSG00000150361, ENSG00000135472, ENSG00000273706, ENSG00000090861, ENSG00000103657, ENSG00000184524	1286	29	17083	3.20644	1	0.267351	0.25851
GOTERM_BP_FAT	GO:0003416~endochondral bone growth	7	0.485774	0.0189977	ENSG00000072840, ENSG00000068078, ENSG00000131759, ENSG00000068885, ENSG00000066468, ENSG00000159899, ENSG00000084073	1286	29	17083	3.20644	1	0.267351	0.25851
GOTERM_BP_FAT	GO:0006270~DNA replication initiation	7	0.485774	0.0189977	ENSG00000091651, ENSG00000164815, ENSG00000073111, ENSG00000085840, ENSG00000181938, ENSG00000100297, ENSG00000175305	1286	29	17083	3.20644	1	0.267351	0.25851
GOTERM_BP_FAT	GO:0007613~memory	18	1.24913	0.0190653	ENSG00000180176, ENSG00000118160, ENSG00000104327, ENSG00000118260, ENSG00000110881, ENSG00000064687, ENSG00000130164, ENSG00000154118, ENSG00000005884, ENSG00000161681, ENSG00000101126, ENSG00000006071, ENSG00000186868, ENSG00000187902, ENSG00000166963, ENSG00000164742, ENSG00000104133, ENSG00000108773	1286	131	17083	1.82526	1	0.267827	0.258971
GOTERM_BP_FAT	GO:0060041~retina development in camera-type eye	21	1.45732	0.0193912	ENSG00000157933, ENSG00000069188, ENSG00000273706, ENSG00000114859, ENSG00000104327, ENSG00000154096, ENSG00000005513, ENSG00000138696, ENSG00000171587, ENSG00000064309, ENSG00000140386, ENSG00000168610, ENSG00000007062, ENSG00000008196, ENSG00000157087, ENSG00000123307, ENSG00000148400, ENSG00000118707, ENSG00000106144, ENSG00000087085, ENSG00000166402	1286	162	17083	1.72198	1	0.271923	0.262931
GOTERM_BP_FAT	GO:1902903~regulation of supramolecular fiber organization	43	2.98404	0.0195824	ENSG00000135407, ENSG00000073712, ENSG00000064042, ENSG00000163539, ENSG00000197694, ENSG00000166949, ENSG00000094631, ENSG00000136717, ENSG00000170873, ENSG00000047648, ENSG00000175866, ENSG00000004478, ENSG00000197948, ENSG00000144824, ENSG00000161681, ENSG00000125746, ENSG00000105270, ENSG00000165527, ENSG00000186868, ENSG00000186648, ENSG00000147874, ENSG00000143575, ENSG00000158856, ENSG00000106799, ENSG00000066032, ENSG00000130787, ENSG00000104435, ENSG00000137814, ENSG00000104833, ENSG00000157540, ENSG00000176749, ENSG00000130164, ENSG00000196924, ENSG00000084764, ENSG00000085733, ENSG00000120885, ENSG00000055163, ENSG00000085433, ENSG00000124126, ENSG00000166963, ENSG00000164961, ENSG00000254585, ENSG00000076826	1286	403	17083	1.41738	1	0.274119	0.265054
GOTERM_BP_FAT	GO:0051602~response to electrical stimulus	9	0.624566	0.020155	ENSG00000099864, ENSG00000180176, ENSG00000159388, ENSG00000105649, ENSG00000165802, ENSG00000138668, ENSG00000285427, ENSG00000123358, ENSG00000198804	1286	46	17083	2.59901	1	0.281163	0.271865
GOTERM_BP_FAT	GO:0034599~cellular response to oxidative stress	28	1.9431	0.0201566	ENSG00000196262, ENSG00000023572, ENSG00000094631, ENSG00000244405, ENSG00000165060, ENSG00000177606, ENSG00000114346, ENSG00000158169, ENSG00000068903, ENSG00000132356, ENSG00000146648, ENSG00000186868, ENSG00000176170, ENSG00000141510, ENSG00000101460, ENSG00000132646, ENSG00000130766, ENSG00000134001, ENSG00000285427, ENSG00000152894, ENSG00000156711, ENSG00000173848, ENSG00000137275, ENSG00000156709, ENSG00000139197, ENSG00000185122, ENSG00000159363, ENSG00000108179	1286	237	17083	1.5694	1	0.281163	0.271865
GOTERM_BP_FAT	GO:0021782~glial cell development	18	1.24913	0.0204047	ENSG00000157933, ENSG00000026025, ENSG00000171368, ENSG00000197921, ENSG00000068903, ENSG00000139352, ENSG00000204305, ENSG00000146648, ENSG00000120885, ENSG00000018236, ENSG00000221823, ENSG00000123384, ENSG00000186868, ENSG00000123560, ENSG00000185668, ENSG00000184634, ENSG00000107331, ENSG00000108797	1286	132	17083	1.81143	1	0.282216	0.272883
GOTERM_BP_FAT	GO:0007272~ensheathment of neurons	18	1.24913	0.0204047	ENSG00000157933, ENSG00000112367, ENSG00000078124, ENSG00000171368, ENSG00000197921, ENSG00000068903, ENSG00000082397, ENSG00000085998, ENSG00000138386, ENSG00000120885, ENSG00000121966, ENSG00000184113, ENSG00000018236, ENSG00000221823, ENSG00000123560, ENSG00000185668, ENSG00000107331, ENSG00000108797	1286	132	17083	1.81143	1	0.282216	0.272883
GOTERM_BP_FAT	GO:1904950~negative regulation of establishment of protein localization	18	1.24913	0.0204047	ENSG00000158856, ENSG00000091972, ENSG00000198168, ENSG00000119782, ENSG00000112038, ENSG00000158445, ENSG00000186480, ENSG00000138376, ENSG00000120533, ENSG00000087258, ENSG00000135272, ENSG00000007384, ENSG00000131507, ENSG00000006071, ENSG00000120992, ENSG00000203879, ENSG00000186868, ENSG00000215475	1286	132	17083	1.81143	1	0.282216	0.272883
GOTERM_BP_FAT	GO:0008366~axon ensheathment	18	1.24913	0.0204047	ENSG00000157933, ENSG00000112367, ENSG00000078124, ENSG00000171368, ENSG00000197921, ENSG00000068903, ENSG00000082397, ENSG00000085998, ENSG00000138386, ENSG00000120885, ENSG00000121966, ENSG00000184113, ENSG00000018236, ENSG00000221823, ENSG00000123560, ENSG00000185668, ENSG00000107331, ENSG00000108797	1286	132	17083	1.81143	1	0.282216	0.272883
GOTERM_BP_FAT	GO:0045934~negative regulation of nucleobase-containing compound metabolic process	134	9.2991	0.0204101	ENSG00000108469, ENSG00000123064, ENSG00000066468, ENSG00000111752, ENSG00000122779, ENSG00000186487, ENSG00000171817, ENSG00000050165, ENSG00000148400, ENSG00000012048, ENSG00000175197, ENSG00000112715, ENSG00000113648, ENSG00000156650, ENSG00000067445, ENSG00000156374, ENSG00000197921, ENSG00000110092, ENSG00000134086, ENSG00000102878, ENSG00000103449, ENSG00000166407, ENSG00000187325, ENSG00000215397, ENSG00000076826, ENSG00000132434, ENSG00000128573, ENSG00000273706, ENSG00000094631, ENSG00000171163, ENSG00000171720, ENSG00000068903, ENSG00000064703, ENSG00000138496, ENSG00000138376, ENSG00000120616, ENSG00000089685, ENSG00000089289, ENSG00000124496, ENSG00000148229, ENSG00000153487, ENSG00000182968, ENSG00000213079, ENSG00000043355, ENSG00000131759, ENSG00000112977, ENSG00000118260, ENSG00000138668, ENSG00000178409, ENSG00000170004, ENSG00000176749, ENSG00000198911, ENSG00000139352, ENSG00000146834, ENSG00000116254, ENSG00000138386, ENSG00000011304, ENSG00000137693, ENSG00000171606, ENSG00000135272, ENSG00000121671, ENSG00000118707, ENSG00000131507, ENSG00000165617, ENSG00000106571, ENSG00000189403, ENSG00000124782, ENSG00000090097, ENSG00000125285, ENSG00000166949, ENSG00000124193, ENSG00000244405, ENSG00000074047, ENSG00000111676, ENSG00000177606, ENSG00000075131, ENSG00000115875, ENSG00000119720, ENSG00000159217, ENSG00000168610, ENSG00000160691, ENSG00000101115, ENSG00000255302, ENSG00000144485, ENSG00000161547, ENSG00000163961, ENSG00000163565, ENSG00000070756, ENSG00000080839, ENSG00000198890, ENSG00000116717, ENSG00000112238, ENSG00000157540, ENSG00000111786, ENSG00000265972, ENSG00000152894, ENSG00000172716, ENSG00000121413, ENSG00000087510, ENSG00000160062, ENSG00000166848, ENSG00000008083, ENSG00000124762, ENSG00000108773, ENSG00000157933, ENSG00000095002, ENSG00000149474, ENSG00000136717, ENSG00000117318, ENSG00000008196, ENSG00000168916, ENSG00000188529, ENSG00000108840, ENSG00000101255, ENSG00000141510, ENSG00000143499, ENSG00000132646, ENSG00000129351, ENSG00000159388, ENSG00000112773, ENSG00000005513, ENSG00000196924, ENSG00000136160, ENSG00000164683, ENSG00000088305, ENSG00000165891, ENSG00000185122, ENSG00000123411, ENSG00000102974, ENSG00000183864, ENSG00000179094, ENSG00000168646, ENSG00000031698, ENSG00000254585	1286	1492	17083	1.19305	1	0.282216	0.272883
GOTERM_BP_FAT	GO:0051899~membrane depolarization	11	0.763359	0.0204937	ENSG00000166257, ENSG00000123700, ENSG00000169432, ENSG00000169684, ENSG00000101204, ENSG00000184156, ENSG00000055118, ENSG00000129749, ENSG00000109132, ENSG00000196557, ENSG00000108179	1286	64	17083	2.28316	1	0.282877	0.273523
GOTERM_BP_FAT	GO:0005976~polysaccharide metabolic process	13	0.902151	0.0210044	ENSG00000235194, ENSG00000175264, ENSG00000151348, ENSG00000171298, ENSG00000172531, ENSG00000116678, ENSG00000135447, ENSG00000152556, ENSG00000139112, ENSG00000141580, ENSG00000153936, ENSG00000119938, ENSG00000070614	1286	83	17083	2.0806	1	0.289422	0.279852
GOTERM_BP_FAT	GO:0043066~negative regulation of apoptotic process	83	5.75989	0.0213288	ENSG00000213024, ENSG00000166949, ENSG00000124193, ENSG00000074047, ENSG00000155816, ENSG00000066468, ENSG00000165060, ENSG00000136854, ENSG00000160691, ENSG00000120833, ENSG00000164778, ENSG00000148400, ENSG00000103257, ENSG00000012048, ENSG00000141378, ENSG00000075945, ENSG00000112715, ENSG00000197283, ENSG00000106799, ENSG00000131018, ENSG00000126583, ENSG00000127152, ENSG00000213699, ENSG00000171951, ENSG00000110092, ENSG00000085733, ENSG00000137275, ENSG00000120885, ENSG00000134086, ENSG00000185189, ENSG00000143384, ENSG00000164109, ENSG00000187325, ENSG00000215397, ENSG00000277586, ENSG00000123473, ENSG00000237441, ENSG00000124762, ENSG00000108179, ENSG00000140939, ENSG00000095002, ENSG00000196262, ENSG00000132436, ENSG00000196584, ENSG00000105419, ENSG00000171720, ENSG00000132356, ENSG00000122756, ENSG00000146648, ENSG00000138376, ENSG00000008196, ENSG00000089289, ENSG00000089685, ENSG00000106144, ENSG00000176170, ENSG00000143575, ENSG00000141510, ENSG00000074317, ENSG00000135439, ENSG00000242419, ENSG00000130787, ENSG00000215417, ENSG00000090861, ENSG00000177595, ENSG00000118260, ENSG00000159388, ENSG00000135596, ENSG00000005513, ENSG00000285427, ENSG00000196924, ENSG00000139352, ENSG00000136160, ENSG00000163430, ENSG00000137693, ENSG00000135472, ENSG00000182010, ENSG00000185122, ENSG00000101126, ENSG00000049130, ENSG00000106571, ENSG00000184557, ENSG00000100078, ENSG00000169857	1286	874	17083	1.26151	1	0.293382	0.283681
GOTERM_BP_FAT	GO:0048791~calcium ion-regulated exocytosis of neurotransmitter	6	0.416378	0.0214155	ENSG00000198722, ENSG00000067715, ENSG00000136854, ENSG00000019505, ENSG00000117016, ENSG00000101098	1286	22	17083	3.62286	1	0.294064	0.284339
GOTERM_BP_FAT	GO:0043434~response to peptide hormone	41	2.84525	0.0215339	ENSG00000109458, ENSG00000180176, ENSG00000166949, ENSG00000124193, ENSG00000138698, ENSG00000159899, ENSG00000175866, ENSG00000168710, ENSG00000122779, ENSG00000186480, ENSG00000168610, ENSG00000160691, ENSG00000117394, ENSG00000120833, ENSG00000021826, ENSG00000084774, ENSG00000136492, ENSG00000095637, ENSG00000006071, ENSG00000130707, ENSG00000108840, ENSG00000101255, ENSG00000136628, ENSG00000129596, ENSG00000130766, ENSG00000220205, ENSG00000131759, ENSG00000106538, ENSG00000118260, ENSG00000159388, ENSG00000167193, ENSG00000069702, ENSG00000111144, ENSG00000136160, ENSG00000115461, ENSG00000070808, ENSG00000185122, ENSG00000121671, ENSG00000123358, ENSG00000145386, ENSG00000277586	1286	383	17083	1.42203	1	0.295178	0.285417
GOTERM_BP_FAT	GO:0021696~cerebellar cortex morphogenesis	8	0.55517	0.0215788	ENSG00000102924, ENSG00000135472, ENSG00000273706, ENSG00000074047, ENSG00000179915, ENSG00000103657, ENSG00000135919, ENSG00000184524	1286	38	17083	2.79659	1	0.295283	0.285518
GOTERM_BP_FAT	GO:1903312~negative regulation of mRNA metabolic process	14	0.971548	0.021647	ENSG00000090097, ENSG00000124193, ENSG00000157540, ENSG00000138668, ENSG00000112773, ENSG00000111786, ENSG00000115875, ENSG00000119720, ENSG00000159217, ENSG00000011304, ENSG00000138376, ENSG00000188529, ENSG00000070756, ENSG00000168646	1286	93	17083	1.99972	1	0.295705	0.285926
GOTERM_BP_FAT	GO:1903828~negative regulation of protein localization	26	1.8043	0.0218071	ENSG00000198168, ENSG00000148384, ENSG00000119782, ENSG00000158445, ENSG00000186480, ENSG00000138376, ENSG00000120533, ENSG00000086598, ENSG00000007384, ENSG00000165527, ENSG00000006071, ENSG00000120992, ENSG00000186868, ENSG00000158856, ENSG00000113648, ENSG00000091972, ENSG00000112038, ENSG00000150551, ENSG00000148219, ENSG00000087258, ENSG00000135272, ENSG00000131507, ENSG00000107362, ENSG00000203879, ENSG00000215475, ENSG00000166963	1286	217	17083	1.59161	1	0.29738	0.287546
GOTERM_BP_FAT	GO:0051050~positive regulation of transport	81	5.6211	0.0218484	ENSG00000129244, ENSG00000166949, ENSG00000065534, ENSG00000114346, ENSG00000064687, ENSG00000104904, ENSG00000158445, ENSG00000067715, ENSG00000198626, ENSG00000136854, ENSG00000170456, ENSG00000119720, ENSG00000184381, ENSG00000123700, ENSG00000105270, ENSG00000109991, ENSG00000006071, ENSG00000039523, ENSG00000106089, ENSG00000087085, ENSG00000123384, ENSG00000103257, ENSG00000108984, ENSG00000101670, ENSG00000112715, ENSG00000131018, ENSG00000130643, ENSG00000017260, ENSG00000075624, ENSG00000176884, ENSG00000007516, ENSG00000196557, ENSG00000120885, ENSG00000070808, ENSG00000159363, ENSG00000165714, ENSG00000018236, ENSG00000221823, ENSG00000166402, ENSG00000165238, ENSG00000213366, ENSG00000022267, ENSG00000157978, ENSG00000196262, ENSG00000163539, ENSG00000135828, ENSG00000136717, ENSG00000151150, ENSG00000076201, ENSG00000243335, ENSG00000198722, ENSG00000171720, ENSG00000119541, ENSG00000168710, ENSG00000146648, ENSG00000092929, ENSG00000166257, ENSG00000165527, ENSG00000055118, ENSG00000185896, ENSG00000095637, ENSG00000123560, ENSG00000149557, ENSG00000130787, ENSG00000113108, ENSG00000220205, ENSG00000154096, ENSG00000171450, ENSG00000118260, ENSG00000105649, ENSG00000111684, ENSG00000204681, ENSG00000152556, ENSG00000196924, ENSG00000170558, ENSG00000184990, ENSG00000109084, ENSG00000106571, ENSG00000078549, ENSG00000100078, ENSG00000166501	1286	852	17083	1.2629	1	0.297431	0.287595
GOTERM_BP_FAT	GO:0001841~neural tube formation	15	1.04094	0.0219923	ENSG00000157933, ENSG00000156345, ENSG00000048342, ENSG00000162738, ENSG00000131759, ENSG00000138802, ENSG00000206557, ENSG00000086598, ENSG00000204138, ENSG00000101115, ENSG00000184634, ENSG00000123473, ENSG00000074219, ENSG00000164930, ENSG00000108773	1286	103	17083	1.93454	1	0.298665	0.288789
GOTERM_BP_FAT	GO:0007163~establishment or maintenance of cell polarity	27	1.8737	0.0220425	ENSG00000132535, ENSG00000163539, ENSG00000040275, ENSG00000047849, ENSG00000111676, ENSG00000171720, ENSG00000008710, ENSG00000132694, ENSG00000054282, ENSG00000188064, ENSG00000144824, ENSG00000148400, ENSG00000165527, ENSG00000149557, ENSG00000262246, ENSG00000135835, ENSG00000075624, ENSG00000198796, ENSG00000167193, ENSG00000197921, ENSG00000003137, ENSG00000116574, ENSG00000154928, ENSG00000164109, ENSG00000160469, ENSG00000108852, ENSG00000076826	1286	228	17083	1.57308	1	0.298665	0.288789
GOTERM_BP_FAT	GO:0048285~organelle fission	39	2.70645	0.0220995	ENSG00000101350, ENSG00000137807, ENSG00000104983, ENSG00000213024, ENSG00000132436, ENSG00000163539, ENSG00000180198, ENSG00000040275, ENSG00000155816, ENSG00000113810, ENSG00000146918, ENSG00000112742, ENSG00000100918, ENSG00000068903, ENSG00000119541, ENSG00000175305, ENSG00000110880, ENSG00000204899, ENSG00000186185, ENSG00000122952, ENSG00000120539, ENSG00000136492, ENSG00000154839, ENSG00000089685, ENSG00000167702, ENSG00000101057, ENSG00000182628, ENSG00000139618, ENSG00000135476, ENSG00000137812, ENSG00000003137, ENSG00000196924, ENSG00000085415, ENSG00000118007, ENSG00000138160, ENSG00000071539, ENSG00000164109, ENSG00000011243, ENSG00000164961	1286	361	17083	1.43509	1	0.298665	0.288789
GOTERM_BP_FAT	GO:0032409~regulation of transporter activity	28	1.9431	0.0222141	ENSG00000213366, ENSG00000099625, ENSG00000022267, ENSG00000132535, ENSG00000129244, ENSG00000151150, ENSG00000243335, ENSG00000119782, ENSG00000198626, ENSG00000092051, ENSG00000168710, ENSG00000166257, ENSG00000088832, ENSG00000161681, ENSG00000067191, ENSG00000075624, ENSG00000220205, ENSG00000142408, ENSG00000105605, ENSG00000179915, ENSG00000112038, ENSG00000154118, ENSG00000137275, ENSG00000131507, ENSG00000141503, ENSG00000187902, ENSG00000165238, ENSG00000108179	1286	239	17083	1.55626	1	0.298665	0.288789
GOTERM_BP_FAT	GO:0032253~dense core granule localization	5	0.346981	0.0222406	ENSG00000139220, ENSG00000155980, ENSG00000130294, ENSG00000198722, ENSG00000136854	1286	15	17083	4.42794	1	0.298665	0.288789
GOTERM_BP_FAT	GO:0098840~protein transport along microtubule	5	0.346981	0.0222406	ENSG00000155980, ENSG00000105270, ENSG00000166963, ENSG00000108852, ENSG00000076826	1286	15	17083	4.42794	1	0.298665	0.288789
GOTERM_BP_FAT	GO:0090030~regulation of steroid hormone biosynthetic process	5	0.346981	0.0222406	ENSG00000049239, ENSG00000114859, ENSG00000050165, ENSG00000163399, ENSG00000145214	1286	15	17083	4.42794	1	0.298665	0.288789
GOTERM_BP_FAT	GO:0099118~microtubule-based protein transport	5	0.346981	0.0222406	ENSG00000155980, ENSG00000105270, ENSG00000166963, ENSG00000108852, ENSG00000076826	1286	15	17083	4.42794	1	0.298665	0.288789
GOTERM_BP_FAT	GO:0098660~inorganic ion transmembrane transport	70	4.85774	0.0225515	ENSG00000129244, ENSG00000198785, ENSG00000158445, ENSG00000198626, ENSG00000007402, ENSG00000072182, ENSG00000148408, ENSG00000011677, ENSG00000123700, ENSG00000109991, ENSG00000067191, ENSG00000006071, ENSG00000143630, ENSG00000175197, ENSG00000074855, ENSG00000136868, ENSG00000182902, ENSG00000017260, ENSG00000176884, ENSG00000144191, ENSG00000114859, ENSG00000118160, ENSG00000115902, ENSG00000142408, ENSG00000170385, ENSG00000198216, ENSG00000268089, ENSG00000112038, ENSG00000196557, ENSG00000154118, ENSG00000114770, ENSG00000169432, ENSG00000079215, ENSG00000185344, ENSG00000167614, ENSG00000149527, ENSG00000105464, ENSG00000047249, ENSG00000177301, ENSG00000140939, ENSG00000186815, ENSG00000162728, ENSG00000110881, ENSG00000119782, ENSG00000008710, ENSG00000198804, ENSG00000092051, ENSG00000171714, ENSG00000166257, ENSG00000088832, ENSG00000185774, ENSG00000055118, ENSG00000129749, ENSG00000185339, ENSG00000105605, ENSG00000075043, ENSG00000197106, ENSG00000157445, ENSG00000196924, ENSG00000167995, ENSG00000136160, ENSG00000127419, ENSG00000168003, ENSG00000157087, ENSG00000182132, ENSG00000147246, ENSG00000184156, ENSG00000163399, ENSG00000124067, ENSG00000102057	1286	721	17083	1.28969	1	0.302328	0.29233
GOTERM_BP_FAT	GO:0071887~leukocyte apoptotic process	9	0.624566	0.0227395	ENSG00000075945, ENSG00000137275, ENSG00000127152, ENSG00000184990, ENSG00000139636, ENSG00000106571, ENSG00000088881, ENSG00000049130, ENSG00000141510	1286	47	17083	2.54371	1	0.304333	0.29427
GOTERM_BP_FAT	GO:1903533~regulation of protein targeting	13	0.902151	0.0228871	ENSG00000158856, ENSG00000173210, ENSG00000151150, ENSG00000158445, ENSG00000176749, ENSG00000198911, ENSG00000132356, ENSG00000116574, ENSG00000163251, ENSG00000164877, ENSG00000203879, ENSG00000215475, ENSG00000143575	1286	84	17083	2.05583	1	0.305277	0.295182
GOTERM_BP_FAT	GO:0045069~regulation of viral genome replication	13	0.902151	0.0228871	ENSG00000124164, ENSG00000196262, ENSG00000129351, ENSG00000135828, ENSG00000105939, ENSG00000111331, ENSG00000142089, ENSG00000148400, ENSG00000185201, ENSG00000185885, ENSG00000179262, ENSG00000163565, ENSG00000070756	1286	84	17083	2.05583	1	0.305277	0.295182
GOTERM_BP_FAT	GO:0003002~regionalization	44	3.05344	0.0230784	ENSG00000101350, ENSG00000157933, ENSG00000177103, ENSG00000273706, ENSG00000166949, ENSG00000196584, ENSG00000074047, ENSG00000110888, ENSG00000066468, ENSG00000156925, ENSG00000038295, ENSG00000138696, ENSG00000118257, ENSG00000188064, ENSG00000086598, ENSG00000136099, ENSG00000148400, ENSG00000144485, ENSG00000141510, ENSG00000103034, ENSG00000175197, ENSG00000131873, ENSG00000106799, ENSG00000136527, ENSG00000182968, ENSG00000001617, ENSG00000048342, ENSG00000162738, ENSG00000159388, ENSG00000188290, ENSG00000197921, ENSG00000003137, ENSG00000143126, ENSG00000139352, ENSG00000164683, ENSG00000064309, ENSG00000205336, ENSG00000163251, ENSG00000106571, ENSG00000168505, ENSG00000184634, ENSG00000123473, ENSG00000168646, ENSG00000108773	1286	419	17083	1.39496	1	0.307311	0.297149
GOTERM_BP_FAT	GO:0051494~negative regulation of cytoskeleton organization	21	1.45732	0.0231806	ENSG00000135407, ENSG00000158856, ENSG00000066032, ENSG00000130787, ENSG00000104435, ENSG00000163539, ENSG00000197694, ENSG00000104833, ENSG00000094631, ENSG00000157540, ENSG00000047648, ENSG00000004478, ENSG00000162063, ENSG00000144824, ENSG00000161681, ENSG00000125746, ENSG00000085433, ENSG00000105270, ENSG00000012048, ENSG00000108773, ENSG00000076826	1286	165	17083	1.69067	1	0.308154	0.297964
GOTERM_BP_FAT	GO:0043269~regulation of monoatomic ion transport	48	3.33102	0.023994	ENSG00000213366, ENSG00000099625, ENSG00000022267, ENSG00000129244, ENSG00000136717, ENSG00000151150, ENSG00000162728, ENSG00000065534, ENSG00000119782, ENSG00000198626, ENSG00000197912, ENSG00000092051, ENSG00000154127, ENSG00000168710, ENSG00000166257, ENSG00000088832, ENSG00000123700, ENSG00000168297, ENSG00000121966, ENSG00000185774, ENSG00000109991, ENSG00000055118, ENSG00000067191, ENSG00000135919, ENSG00000058404, ENSG00000006071, ENSG00000123560, ENSG00000130226, ENSG00000176884, ENSG00000220205, ENSG00000154096, ENSG00000170385, ENSG00000154118, ENSG00000196924, ENSG00000167995, ENSG00000137275, ENSG00000070808, ENSG00000159023, ENSG00000182132, ENSG00000018236, ENSG00000221823, ENSG00000163399, ENSG00000078549, ENSG00000179094, ENSG00000104133, ENSG00000105464, ENSG00000165238, ENSG00000108179	1286	466	17083	1.36829	1	0.318433	0.307903
GOTERM_BP_FAT	GO:1902115~regulation of organelle assembly	27	1.8737	0.0243047	ENSG00000213024, ENSG00000112701, ENSG00000047849, ENSG00000181085, ENSG00000134874, ENSG00000119541, ENSG00000131089, ENSG00000132356, ENSG00000040633, ENSG00000174799, ENSG00000111490, ENSG00000054282, ENSG00000007047, ENSG00000102924, ENSG00000184640, ENSG00000012048, ENSG00000149557, ENSG00000105426, ENSG00000179915, ENSG00000135473, ENSG00000113300, ENSG00000137693, ENSG00000185122, ENSG00000185324, ENSG00000123473, ENSG00000142731, ENSG00000108773	1286	230	17083	1.55941	1	0.322017	0.311369
GOTERM_BP_FAT	GO:1903034~regulation of response to wounding	21	1.45732	0.0245622	ENSG00000158856, ENSG00000073712, ENSG00000163539, ENSG00000142949, ENSG00000105426, ENSG00000166949, ENSG00000124193, ENSG00000138722, ENSG00000167193, ENSG00000065534, ENSG00000119782, ENSG00000112562, ENSG00000154127, ENSG00000196924, ENSG00000168610, ENSG00000144824, ENSG00000121966, ENSG00000109084, ENSG00000135919, ENSG00000183762, ENSG00000124782	1286	166	17083	1.68048	1	0.324885	0.314142
GOTERM_BP_FAT	GO:0014059~regulation of dopamine secretion	8	0.55517	0.0246457	ENSG00000213023, ENSG00000177301, ENSG00000101204, ENSG00000204681, ENSG00000164082, ENSG00000067715, ENSG00000166501, ENSG00000019505	1286	39	17083	2.72489	1	0.325447	0.314685
GOTERM_BP_FAT	GO:0048864~stem cell development	13	0.902151	0.0248912	ENSG00000001617, ENSG00000092421, ENSG00000167680, ENSG00000005513, ENSG00000110880, ENSG00000118257, ENSG00000170558, ENSG00000136160, ENSG00000121039, ENSG00000204138, ENSG00000049130, ENSG00000109132, ENSG00000168505	1286	85	17083	2.03164	1	0.325986	0.315206
GOTERM_BP_FAT	GO:0048709~oligodendrocyte differentiation	13	0.902151	0.0248912	ENSG00000005513, ENSG00000171368, ENSG00000197921, ENSG00000139352, ENSG00000120885, ENSG00000123307, ENSG00000148400, ENSG00000106571, ENSG00000018236, ENSG00000123560, ENSG00000184634, ENSG00000107331, ENSG00000108797	1286	85	17083	2.03164	1	0.325986	0.315206
GOTERM_BP_FAT	GO:0042325~regulation of phosphorylation	90	6.24566	0.0249805	ENSG00000198382, ENSG00000073712, ENSG00000151892, ENSG00000132535, ENSG00000064042, ENSG00000066468, ENSG00000114346, ENSG00000204673, ENSG00000173327, ENSG00000171587, ENSG00000175305, ENSG00000154127, ENSG00000086598, ENSG00000105270, ENSG00000142627, ENSG00000177283, ENSG00000086232, ENSG00000108984, ENSG00000126775, ENSG00000145214, ENSG00000112715, ENSG00000154310, ENSG00000080839, ENSG00000075624, ENSG00000130766, ENSG00000113648, ENSG00000068971, ENSG00000116717, ENSG00000118160, ENSG00000213853, ENSG00000179915, ENSG00000061938, ENSG00000095370, ENSG00000116678, ENSG00000197921, ENSG00000112078, ENSG00000084764, ENSG00000204305, ENSG00000110092, ENSG00000144677, ENSG00000184371, ENSG00000137275, ENSG00000120889, ENSG00000092853, ENSG00000120162, ENSG00000166848, ENSG00000184216, ENSG00000124762, ENSG00000109103, ENSG00000196262, ENSG00000094631, ENSG00000139946, ENSG00000171720, ENSG00000068903, ENSG00000132356, ENSG00000110880, ENSG00000138496, ENSG00000146648, ENSG00000138376, ENSG00000187678, ENSG00000101255, ENSG00000186868, ENSG00000101210, ENSG00000176170, ENSG00000143575, ENSG00000141510, ENSG00000158856, ENSG00000135439, ENSG00000171094, ENSG00000068078, ENSG00000154096, ENSG00000111328, ENSG00000171450, ENSG00000106538, ENSG00000211459, ENSG00000196411, ENSG00000135596, ENSG00000175215, ENSG00000176105, ENSG00000176749, ENSG00000162063, ENSG00000136160, ENSG00000064309, ENSG00000185122, ENSG00000101126, ENSG00000049130, ENSG00000140853, ENSG00000145386, ENSG00000184557, ENSG00000168646	1286	965	17083	1.23891	1	0.325986	0.315206
GOTERM_BP_FAT	GO:0009895~negative regulation of catabolic process	38	2.63706	0.025022	ENSG00000214456, ENSG00000166949, ENSG00000094631, ENSG00000198168, ENSG00000155816, ENSG00000068903, ENSG00000132356, ENSG00000119720, ENSG00000159217, ENSG00000040633, ENSG00000146648, ENSG00000168610, ENSG00000104081, ENSG00000103657, ENSG00000135919, ENSG00000120992, ENSG00000103257, ENSG00000070756, ENSG00000141510, ENSG00000149557, ENSG00000135439, ENSG00000171094, ENSG00000198890, ENSG00000126583, ENSG00000112977, ENSG00000181790, ENSG00000138668, ENSG00000112773, ENSG00000116678, ENSG00000196924, ENSG00000134086, ENSG00000185189, ENSG00000159363, ENSG00000143384, ENSG00000164109, ENSG00000165973, ENSG00000166963, ENSG00000168646	1286	353	17083	1.42999	1	0.325986	0.315206
GOTERM_BP_FAT	GO:0045834~positive regulation of lipid metabolic process	17	1.17974	0.0252376	ENSG00000214456, ENSG00000158715, ENSG00000157978, ENSG00000118260, ENSG00000130164, ENSG00000068903, ENSG00000162909, ENSG00000198911, ENSG00000132356, ENSG00000121039, ENSG00000184381, ENSG00000147246, ENSG00000139182, ENSG00000095637, ENSG00000186868, ENSG00000100078, ENSG00000101210	1286	125	17083	1.8066	1	0.325986	0.315206
GOTERM_BP_FAT	GO:0010811~positive regulation of cell-substrate adhesion	17	1.17974	0.0252376	ENSG00000107742, ENSG00000112715, ENSG00000073712, ENSG00000166949, ENSG00000154096, ENSG00000213853, ENSG00000167193, ENSG00000150760, ENSG00000005884, ENSG00000164176, ENSG00000196924, ENSG00000184371, ENSG00000092929, ENSG00000124126, ENSG00000164620, ENSG00000160963, ENSG00000124782	1286	125	17083	1.8066	1	0.325986	0.315206
GOTERM_BP_FAT	GO:0009411~response to UV	20	1.38793	0.0252654	ENSG00000132646, ENSG00000095002, ENSG00000139618, ENSG00000162607, ENSG00000134001, ENSG00000075131, ENSG00000152894, ENSG00000132356, ENSG00000139842, ENSG00000156711, ENSG00000110092, ENSG00000146648, ENSG00000185386, ENSG00000104081, ENSG00000166803, ENSG00000091436, ENSG00000160469, ENSG00000141510, ENSG00000143476, ENSG00000124762	1286	156	17083	1.70305	1	0.325986	0.315206
GOTERM_BP_FAT	GO:0098880~maintenance of postsynaptic specialization structure	4	0.277585	0.025289	ENSG00000197283, ENSG00000161681, ENSG00000165527, ENSG00000162105	1286	9	17083	5.90392	1	0.325986	0.315206
GOTERM_BP_FAT	GO:0031946~regulation of glucocorticoid biosynthetic process	4	0.277585	0.025289	ENSG00000049239, ENSG00000050165, ENSG00000163399, ENSG00000145214	1286	9	17083	5.90392	1	0.325986	0.315206
GOTERM_BP_FAT	GO:0061669~spontaneous neurotransmitter secretion	4	0.277585	0.025289	ENSG00000126583, ENSG00000089169, ENSG00000067715, ENSG00000166501	1286	9	17083	5.90392	1	0.325986	0.315206
GOTERM_BP_FAT	GO:0060982~coronary artery morphogenesis	4	0.277585	0.025289	ENSG00000112715, ENSG00000106799, ENSG00000148400, ENSG00000138802	1286	9	17083	5.90392	1	0.325986	0.315206
GOTERM_BP_FAT	GO:0099612~protein localization to axon	4	0.277585	0.025289	ENSG00000082397, ENSG00000151150, ENSG00000108797, ENSG00000174469	1286	9	17083	5.90392	1	0.325986	0.315206
GOTERM_BP_FAT	GO:0046601~positive regulation of centriole replication	4	0.277585	0.025289	ENSG00000213024, ENSG00000119541, ENSG00000123473, ENSG00000142731	1286	9	17083	5.90392	1	0.325986	0.315206
GOTERM_BP_FAT	GO:0022898~regulation of transmembrane transporter activity	26	1.8043	0.0253331	ENSG00000213366, ENSG00000099625, ENSG00000022267, ENSG00000132535, ENSG00000129244, ENSG00000151150, ENSG00000119782, ENSG00000198626, ENSG00000092051, ENSG00000168710, ENSG00000166257, ENSG00000088832, ENSG00000161681, ENSG00000067191, ENSG00000075624, ENSG00000220205, ENSG00000142408, ENSG00000105605, ENSG00000179915, ENSG00000112038, ENSG00000154118, ENSG00000137275, ENSG00000141503, ENSG00000187902, ENSG00000165238, ENSG00000108179	1286	220	17083	1.56991	1	0.325986	0.315206
GOTERM_BP_FAT	GO:0007405~neuroblast proliferation	10	0.693963	0.0255345	ENSG00000139352, ENSG00000075945, ENSG00000064309, ENSG00000112715, ENSG00000123307, ENSG00000106948, ENSG00000066468, ENSG00000159388, ENSG00000106571, ENSG00000141510	1286	57	17083	2.3305	1	0.325986	0.315206
GOTERM_BP_FAT	GO:0050433~regulation of catecholamine secretion	10	0.693963	0.0255345	ENSG00000213023, ENSG00000177301, ENSG00000101204, ENSG00000204681, ENSG00000164082, ENSG00000158445, ENSG00000106089, ENSG00000067715, ENSG00000166501, ENSG00000019505	1286	57	17083	2.3305	1	0.325986	0.315206
GOTERM_BP_FAT	GO:0042149~cellular response to glucose starvation	9	0.624566	0.0255487	ENSG00000105355, ENSG00000130766, ENSG00000117394, ENSG00000147872, ENSG00000103257, ENSG00000163565, ENSG00000141510, ENSG00000132356, ENSG00000126775	1286	48	17083	2.49072	1	0.325986	0.315206
GOTERM_BP_FAT	GO:1905144~response to acetylcholine	9	0.624566	0.0255487	ENSG00000135824, ENSG00000169684, ENSG00000188157, ENSG00000101204, ENSG00000112038, ENSG00000176749, ENSG00000087085, ENSG00000150551, ENSG00000166501	1286	48	17083	2.49072	1	0.325986	0.315206
GOTERM_BP_FAT	GO:0051784~negative regulation of nuclear division	9	0.624566	0.0255487	ENSG00000122952, ENSG00000156970, ENSG00000040275, ENSG00000071539, ENSG00000164109, ENSG00000112742, ENSG00000089685, ENSG00000172167, ENSG00000161888	1286	48	17083	2.49072	1	0.325986	0.315206
GOTERM_BP_FAT	GO:0051240~positive regulation of multicellular organismal process	146	10.1319	0.0256683	ENSG00000073712, ENSG00000130558, ENSG00000144040, ENSG00000196562, ENSG00000066468, ENSG00000064687, ENSG00000198626, ENSG00000007402, ENSG00000112562, ENSG00000175866, ENSG00000163362, ENSG00000005100, ENSG00000102924, ENSG00000121966, ENSG00000148400, ENSG00000130827, ENSG00000012048, ENSG00000101670, ENSG00000175197, ENSG00000130202, ENSG00000112715, ENSG00000106799, ENSG00000075624, ENSG00000128482, ENSG00000113648, ENSG00000114859, ENSG00000135298, ENSG00000112038, ENSG00000175356, ENSG00000130287, ENSG00000110092, ENSG00000204305, ENSG00000120885, ENSG00000077080, ENSG00000167178, ENSG00000163251, ENSG00000185386, ENSG00000184216, ENSG00000178235, ENSG00000157978, ENSG00000109458, ENSG00000273706, ENSG00000094631, ENSG00000196584, ENSG00000064300, ENSG00000157212, ENSG00000171720, ENSG00000105939, ENSG00000223496, ENSG00000166257, ENSG00000139182, ENSG00000176170, ENSG00000143575, ENSG00000153487, ENSG00000135439, ENSG00000215417, ENSG00000131759, ENSG00000118260, ENSG00000198753, ENSG00000198910, ENSG00000176105, ENSG00000130024, ENSG00000139352, ENSG00000064309, ENSG00000137693, ENSG00000137573, ENSG00000141380, ENSG00000139197, ENSG00000188157, ENSG00000106571, ENSG00000189403, ENSG00000163399, ENSG00000100078, ENSG00000124782, ENSG00000165973, ENSG00000166949, ENSG00000244405, ENSG00000074047, ENSG00000171587, ENSG00000204592, ENSG00000168610, ENSG00000164252, ENSG00000122694, ENSG00000067191, ENSG00000135919, ENSG00000058404, ENSG00000006071, ENSG00000087085, ENSG00000123384, ENSG00000103257, ENSG00000163565, ENSG00000091972, ENSG00000213853, ENSG00000181790, ENSG00000175832, ENSG00000170385, ENSG00000179915, ENSG00000116678, ENSG00000069702, ENSG00000085733, ENSG00000137275, ENSG00000184371, ENSG00000028277, ENSG00000185985, ENSG00000140557, ENSG00000277586, ENSG00000124762, ENSG00000108773, ENSG00000095002, ENSG00000159958, ENSG00000179242, ENSG00000136717, ENSG00000110888, ENSG00000159399, ENSG00000198722, ENSG00000171368, ENSG00000138696, ENSG00000111331, ENSG00000132356, ENSG00000160191, ENSG00000146648, ENSG00000044090, ENSG00000109132, ENSG00000186868, ENSG00000125266, ENSG00000137817, ENSG00000158856, ENSG00000154096, ENSG00000112773, ENSG00000005513, ENSG00000111684, ENSG00000026950, ENSG00000171533, ENSG00000156711, ENSG00000196924, ENSG00000136160, ENSG00000154928, ENSG00000185122, ENSG00000101126, ENSG00000049130, ENSG00000203879, ENSG00000185008, ENSG00000183864, ENSG00000166501, ENSG00000121871, ENSG00000168646	1286	1656	17083	1.17116	1	0.325986	0.315206
GOTERM_BP_FAT	GO:2000311~regulation of AMPA receptor activity	6	0.416378	0.0257151	ENSG00000161681, ENSG00000142408, ENSG00000179915, ENSG00000105605, ENSG00000141503, ENSG00000187902	1286	23	17083	3.46535	1	0.325986	0.315206
GOTERM_BP_FAT	GO:1901201~regulation of extracellular matrix assembly	6	0.416378	0.0257151	ENSG00000106799, ENSG00000163539, ENSG00000144824, ENSG00000166949, ENSG00000148400, ENSG00000069702	1286	23	17083	3.46535	1	0.325986	0.315206
GOTERM_BP_FAT	GO:0035601~protein deacylation	6	0.416378	0.0257151	ENSG00000196924, ENSG00000094631, ENSG00000107362, ENSG00000120992, ENSG00000068903, ENSG00000171720	1286	23	17083	3.46535	1	0.325986	0.315206
GOTERM_BP_FAT	GO:0034312~diol biosynthetic process	6	0.416378	0.0257151	ENSG00000165389, ENSG00000228716, ENSG00000132570, ENSG00000078124, ENSG00000107331, ENSG00000176170	1286	23	17083	3.46535	1	0.325986	0.315206
GOTERM_BP_FAT	GO:1902074~response to salt	6	0.416378	0.0257151	ENSG00000136160, ENSG00000185122, ENSG00000138668, ENSG00000277586, ENSG00000159899, ENSG00000156711	1286	23	17083	3.46535	1	0.325986	0.315206
GOTERM_BP_FAT	GO:1900745~positive regulation of p38MAPK cascade	7	0.485774	0.0259204	ENSG00000204305, ENSG00000112715, ENSG00000116717, ENSG00000181826, ENSG00000141503, ENSG00000164620, ENSG00000176170	1286	31	17083	2.99957	1	0.328063	0.317214
GOTERM_BP_FAT	GO:0045944~positive regulation of transcription by RNA polymerase II	114	7.91117	0.0266513	ENSG00000066468, ENSG00000108509, ENSG00000171786, ENSG00000176953, ENSG00000188786, ENSG00000148400, ENSG00000012048, ENSG00000085382, ENSG00000124795, ENSG00000175197, ENSG00000112715, ENSG00000198176, ENSG00000196670, ENSG00000173210, ENSG00000156650, ENSG00000127152, ENSG00000189180, ENSG00000197921, ENSG00000280789, ENSG00000103449, ENSG00000163251, ENSG00000166407, ENSG00000088881, ENSG00000123358, ENSG00000011243, ENSG00000198482, ENSG00000125462, ENSG00000135828, ENSG00000143171, ENSG00000105419, ENSG00000156925, ENSG00000157212, ENSG00000156802, ENSG00000171720, ENSG00000068903, ENSG00000008710, ENSG00000120616, ENSG00000124496, ENSG00000101057, ENSG00000074219, ENSG00000143575, ENSG00000096401, ENSG00000135439, ENSG00000182968, ENSG00000106459, ENSG00000131759, ENSG00000118260, ENSG00000138668, ENSG00000176105, ENSG00000178403, ENSG00000198911, ENSG00000172943, ENSG00000152556, ENSG00000123737, ENSG00000139352, ENSG00000146834, ENSG00000064309, ENSG00000137693, ENSG00000141380, ENSG00000188157, ENSG00000054356, ENSG00000106571, ENSG00000189403, ENSG00000140853, ENSG00000184634, ENSG00000124782, ENSG00000125285, ENSG00000166949, ENSG00000244405, ENSG00000074047, ENSG00000177606, ENSG00000204514, ENSG00000168610, ENSG00000123307, ENSG00000101115, ENSG00000164778, ENSG00000163565, ENSG00000133997, ENSG00000176884, ENSG00000068971, ENSG00000175832, ENSG00000134323, ENSG00000006468, ENSG00000137275, ENSG00000121413, ENSG00000087510, ENSG00000063322, ENSG00000028277, ENSG00000078403, ENSG00000221823, ENSG00000168505, ENSG00000108773, ENSG00000157933, ENSG00000110888, ENSG00000132471, ENSG00000106948, ENSG00000138696, ENSG00000012822, ENSG00000146648, ENSG00000008196, ENSG00000164032, ENSG00000180628, ENSG00000183475, ENSG00000109132, ENSG00000108840, ENSG00000141510, ENSG00000005513, ENSG00000170681, ENSG00000164683, ENSG00000165891, ENSG00000185122, ENSG00000123411, ENSG00000102974, ENSG00000179094	1286	1261	17083	1.20092	1	0.336776	0.325639
GOTERM_BP_FAT	GO:0046777~protein autophosphorylation	20	1.38793	0.0267942	ENSG00000171094, ENSG00000154310, ENSG00000066468, ENSG00000196411, ENSG00000157540, ENSG00000181085, ENSG00000173327, ENSG00000137275, ENSG00000146648, ENSG00000154928, ENSG00000070808, ENSG00000159363, ENSG00000084774, ENSG00000141503, ENSG00000091436, ENSG00000058404, ENSG00000086232, ENSG00000184216, ENSG00000165304, ENSG00000165238	1286	157	17083	1.69221	1	0.337807	0.326637
GOTERM_BP_FAT	GO:0016032~viral process	28	1.9431	0.0268182	ENSG00000149294, ENSG00000198382, ENSG00000186815, ENSG00000196262, ENSG00000180198, ENSG00000168010, ENSG00000177606, ENSG00000139726, ENSG00000119541, ENSG00000136436, ENSG00000138496, ENSG00000146648, ENSG00000121966, ENSG00000142627, ENSG00000185896, ENSG00000125266, ENSG00000141510, ENSG00000103111, ENSG00000164733, ENSG00000124795, ENSG00000130202, ENSG00000124164, ENSG00000129351, ENSG00000130164, ENSG00000011304, ENSG00000124789, ENSG00000168003, ENSG00000184990	1286	243	17083	1.53065	1	0.337807	0.326637
GOTERM_BP_FAT	GO:0007416~synapse assembly	17	1.17974	0.0269664	ENSG00000107742, ENSG00000178235, ENSG00000069188, ENSG00000179915, ENSG00000167193, ENSG00000171587, ENSG00000110076, ENSG00000170558, ENSG00000011677, ENSG00000102924, ENSG00000128606, ENSG00000163251, ENSG00000139182, ENSG00000186868, ENSG00000087085, ENSG00000121871, ENSG00000162105	1286	126	17083	1.79226	1	0.339135	0.327921
GOTERM_BP_FAT	GO:0046530~photoreceptor cell differentiation	11	0.763359	0.0274225	ENSG00000112715, ENSG00000140807, ENSG00000069188, ENSG00000168610, ENSG00000007062, ENSG00000152380, ENSG00000180176, ENSG00000154096, ENSG00000148400, ENSG00000005513, ENSG00000171587	1286	67	17083	2.18093	1	0.343138	0.331791
GOTERM_BP_FAT	GO:0048813~dendrite morphogenesis	11	0.763359	0.0274225	ENSG00000143126, ENSG00000066032, ENSG00000132535, ENSG00000154928, ENSG00000161681, ENSG00000094631, ENSG00000141503, ENSG00000171533, ENSG00000134313, ENSG00000171587, ENSG00000159217	1286	67	17083	2.18093	1	0.343138	0.331791
GOTERM_BP_FAT	GO:0031100~animal organ regeneration	11	0.763359	0.0274225	ENSG00000110092, ENSG00000132646, ENSG00000146648, ENSG00000176890, ENSG00000196562, ENSG00000084774, ENSG00000148400, ENSG00000069702, ENSG00000145386, ENSG00000103257, ENSG00000124762	1286	67	17083	2.18093	1	0.343138	0.331791
GOTERM_BP_FAT	GO:0017148~negative regulation of translation	21	1.45732	0.0275126	ENSG00000136628, ENSG00000132478, ENSG00000130766, ENSG00000129351, ENSG00000176890, ENSG00000131759, ENSG00000148384, ENSG00000110888, ENSG00000134001, ENSG00000159388, ENSG00000176974, ENSG00000159217, ENSG00000115461, ENSG00000206557, ENSG00000228716, ENSG00000157064, ENSG00000171817, ENSG00000131914, ENSG00000091127, ENSG00000091436, ENSG00000086232	1286	168	17083	1.66048	1	0.343138	0.331791
GOTERM_BP_FAT	GO:0010721~negative regulation of cell development	31	2.15128	0.0276623	ENSG00000157933, ENSG00000094631, ENSG00000167680, ENSG00000114745, ENSG00000068903, ENSG00000139842, ENSG00000159899, ENSG00000154127, ENSG00000166450, ENSG00000148400, ENSG00000131914, ENSG00000130827, ENSG00000006071, ENSG00000141510, ENSG00000075945, ENSG00000112715, ENSG00000197283, ENSG00000001617, ENSG00000092421, ENSG00000105426, ENSG00000131759, ENSG00000154096, ENSG00000159388, ENSG00000197921, ENSG00000130164, ENSG00000136160, ENSG00000128606, ENSG00000106571, ENSG00000189403, ENSG00000203879, ENSG00000183864	1286	277	17083	1.48664	1	0.343138	0.331791
GOTERM_BP_FAT	GO:0040013~negative regulation of locomotion	39	2.70645	0.0276708	ENSG00000064042, ENSG00000129244, ENSG00000163539, ENSG00000113657, ENSG00000094631, ENSG00000064300, ENSG00000076201, ENSG00000167680, ENSG00000181085, ENSG00000110880, ENSG00000010322, ENSG00000168610, ENSG00000144824, ENSG00000148400, ENSG00000130827, ENSG00000006071, ENSG00000123384, ENSG00000108840, ENSG00000103034, ENSG00000153487, ENSG00000071246, ENSG00000106799, ENSG00000001617, ENSG00000092421, ENSG00000116717, ENSG00000154096, ENSG00000091972, ENSG00000181790, ENSG00000198753, ENSG00000167193, ENSG00000069702, ENSG00000152894, ENSG00000115461, ENSG00000137573, ENSG00000205336, ENSG00000184113, ENSG00000185885, ENSG00000189403, ENSG00000185008	1286	367	17083	1.41163	1	0.343138	0.331791
GOTERM_BP_FAT	GO:0031399~regulation of protein modification process	110	7.63359	0.0278444	ENSG00000151892, ENSG00000073712, ENSG00000064042, ENSG00000114346, ENSG00000204673, ENSG00000173327, ENSG00000040633, ENSG00000154127, ENSG00000163362, ENSG00000086598, ENSG00000140525, ENSG00000086232, ENSG00000108984, ENSG00000112715, ENSG00000106799, ENSG00000075624, ENSG00000126583, ENSG00000113648, ENSG00000118160, ENSG00000197921, ENSG00000110092, ENSG00000204305, ENSG00000144677, ENSG00000120889, ENSG00000092853, ENSG00000164109, ENSG00000184216, ENSG00000094631, ENSG00000163938, ENSG00000157212, ENSG00000171720, ENSG00000068903, ENSG00000138496, ENSG00000176170, ENSG00000143575, ENSG00000135439, ENSG00000068078, ENSG00000171450, ENSG00000211459, ENSG00000176105, ENSG00000176749, ENSG00000162063, ENSG00000064309, ENSG00000011304, ENSG00000121671, ENSG00000131507, ENSG00000175093, ENSG00000135924, ENSG00000198382, ENSG00000073910, ENSG00000132535, ENSG00000175305, ENSG00000105270, ENSG00000177283, ENSG00000107331, ENSG00000108387, ENSG00000126775, ENSG00000145214, ENSG00000154310, ENSG00000130766, ENSG00000116717, ENSG00000068971, ENSG00000213853, ENSG00000181790, ENSG00000179915, ENSG00000170264, ENSG00000061938, ENSG00000095370, ENSG00000157540, ENSG00000116678, ENSG00000172167, ENSG00000084764, ENSG00000137275, ENSG00000145604, ENSG00000184371, ENSG00000166848, ENSG00000120162, ENSG00000124762, ENSG00000108773, ENSG00000109103, ENSG00000196262, ENSG00000149474, ENSG00000198168, ENSG00000139946, ENSG00000119782, ENSG00000171368, ENSG00000132356, ENSG00000110880, ENSG00000146648, ENSG00000088832, ENSG00000120539, ENSG00000165802, ENSG00000187678, ENSG00000186868, ENSG00000101255, ENSG00000141510, ENSG00000158856, ENSG00000154096, ENSG00000111328, ENSG00000106538, ENSG00000135596, ENSG00000175215, ENSG00000110075, ENSG00000136160, ENSG00000185122, ENSG00000101126, ENSG00000049130, ENSG00000145386, ENSG00000184557, ENSG00000168646	1286	1214	17083	1.20364	1	0.343138	0.331791
GOTERM_BP_FAT	GO:0030201~heparan sulfate proteoglycan metabolic process	5	0.346981	0.0279296	ENSG00000137573, ENSG00000153936, ENSG00000196562, ENSG00000125430, ENSG00000070614	1286	16	17083	4.1512	1	0.343138	0.331791
GOTERM_BP_FAT	GO:0072234~metanephric nephron tubule development	5	0.346981	0.0279296	ENSG00000188064, ENSG00000104327, ENSG00000005513, ENSG00000197921, ENSG00000008710	1286	16	17083	4.1512	1	0.343138	0.331791
GOTERM_BP_FAT	GO:0060074~synapse maturation	5	0.346981	0.0279296	ENSG00000174938, ENSG00000100095, ENSG00000161681, ENSG00000099864, ENSG00000179915	1286	16	17083	4.1512	1	0.343138	0.331791
GOTERM_BP_FAT	GO:0051895~negative regulation of focal adhesion assembly	5	0.346981	0.0279296	ENSG00000158856, ENSG00000163539, ENSG00000144824, ENSG00000110880, ENSG00000047648	1286	16	17083	4.1512	1	0.343138	0.331791
GOTERM_BP_FAT	GO:0150118~negative regulation of cell-substrate junction organization	5	0.346981	0.0279296	ENSG00000158856, ENSG00000163539, ENSG00000144824, ENSG00000110880, ENSG00000047648	1286	16	17083	4.1512	1	0.343138	0.331791
GOTERM_BP_FAT	GO:1902065~response to L-glutamate	5	0.346981	0.0279296	ENSG00000132646, ENSG00000156709, ENSG00000158445, ENSG00000175866, ENSG00000105464	1286	16	17083	4.1512	1	0.343138	0.331791
GOTERM_BP_FAT	GO:0060043~regulation of cardiac muscle cell proliferation	8	0.55517	0.0279985	ENSG00000106799, ENSG00000137693, ENSG00000215417, ENSG00000185386, ENSG00000148400, ENSG00000066468, ENSG00000008083, ENSG00000069702	1286	40	17083	2.65677	1	0.343138	0.331791
GOTERM_BP_FAT	GO:0045773~positive regulation of axon extension	8	0.55517	0.0279985	ENSG00000112715, ENSG00000179242, ENSG00000167178, ENSG00000101126, ENSG00000198910, ENSG00000203879, ENSG00000186868, ENSG00000171587	1286	40	17083	2.65677	1	0.343138	0.331791
GOTERM_BP_FAT	GO:0006730~one-carbon metabolic process	8	0.55517	0.0279985	ENSG00000168710, ENSG00000063180, ENSG00000228716, ENSG00000176890, ENSG00000185015, ENSG00000182199, ENSG00000154975, ENSG00000176974	1286	40	17083	2.65677	1	0.343138	0.331791
GOTERM_BP_FAT	GO:0045892~negative regulation of DNA-templated transcription	113	7.84178	0.0280309	ENSG00000108469, ENSG00000123064, ENSG00000066468, ENSG00000111752, ENSG00000122779, ENSG00000186487, ENSG00000171817, ENSG00000050165, ENSG00000148400, ENSG00000012048, ENSG00000175197, ENSG00000112715, ENSG00000113648, ENSG00000156650, ENSG00000067445, ENSG00000156374, ENSG00000197921, ENSG00000110092, ENSG00000134086, ENSG00000102878, ENSG00000103449, ENSG00000166407, ENSG00000187325, ENSG00000215397, ENSG00000132434, ENSG00000128573, ENSG00000273706, ENSG00000094631, ENSG00000171163, ENSG00000171720, ENSG00000068903, ENSG00000064703, ENSG00000138496, ENSG00000120616, ENSG00000089685, ENSG00000089289, ENSG00000124496, ENSG00000148229, ENSG00000153487, ENSG00000182968, ENSG00000213079, ENSG00000043355, ENSG00000131759, ENSG00000112977, ENSG00000118260, ENSG00000178409, ENSG00000170004, ENSG00000176749, ENSG00000198911, ENSG00000139352, ENSG00000146834, ENSG00000116254, ENSG00000138386, ENSG00000137693, ENSG00000171606, ENSG00000135272, ENSG00000121671, ENSG00000118707, ENSG00000165617, ENSG00000106571, ENSG00000189403, ENSG00000124782, ENSG00000125285, ENSG00000166949, ENSG00000244405, ENSG00000074047, ENSG00000111676, ENSG00000177606, ENSG00000168610, ENSG00000160691, ENSG00000101115, ENSG00000255302, ENSG00000144485, ENSG00000161547, ENSG00000163961, ENSG00000163565, ENSG00000080839, ENSG00000198890, ENSG00000116717, ENSG00000112238, ENSG00000265972, ENSG00000152894, ENSG00000121413, ENSG00000087510, ENSG00000160062, ENSG00000008083, ENSG00000108773, ENSG00000157933, ENSG00000149474, ENSG00000136717, ENSG00000117318, ENSG00000008196, ENSG00000168916, ENSG00000108840, ENSG00000101255, ENSG00000141510, ENSG00000143499, ENSG00000132646, ENSG00000129351, ENSG00000159388, ENSG00000005513, ENSG00000196924, ENSG00000136160, ENSG00000164683, ENSG00000088305, ENSG00000165891, ENSG00000185122, ENSG00000123411, ENSG00000102974, ENSG00000183864, ENSG00000179094, ENSG00000031698, ENSG00000254585	1286	1251	17083	1.1999	1	0.343138	0.331791
GOTERM_BP_FAT	GO:0033044~regulation of chromosome organization	29	2.01249	0.0280643	ENSG00000112701, ENSG00000040275, ENSG00000163938, ENSG00000113810, ENSG00000181085, ENSG00000146918, ENSG00000112742, ENSG00000122952, ENSG00000091436, ENSG00000089685, ENSG00000178295, ENSG00000161888, ENSG00000186868, ENSG00000141510, ENSG00000075624, ENSG00000113648, ENSG00000156970, ENSG00000135476, ENSG00000138668, ENSG00000137812, ENSG00000130024, ENSG00000139579, ENSG00000115484, ENSG00000077080, ENSG00000071539, ENSG00000102974, ENSG00000164109, ENSG00000166848, ENSG00000168646	1286	255	17083	1.51071	1	0.343138	0.331791
GOTERM_BP_FAT	GO:0045599~negative regulation of fat cell differentiation	10	0.693963	0.0282795	ENSG00000175197, ENSG00000149926, ENSG00000112715, ENSG00000073712, ENSG00000186480, ENSG00000137693, ENSG00000166949, ENSG00000285427, ENSG00000101255, ENSG00000068903	1286	58	17083	2.29031	1	0.344176	0.332794
GOTERM_BP_FAT	GO:0033047~regulation of mitotic sister chromatid segregation	10	0.693963	0.0282795	ENSG00000122952, ENSG00000156970, ENSG00000040275, ENSG00000071539, ENSG00000164109, ENSG00000112742, ENSG00000137812, ENSG00000178295, ENSG00000089685, ENSG00000161888	1286	58	17083	2.29031	1	0.344176	0.332794
GOTERM_BP_FAT	GO:0045005~DNA-templated DNA replication maintenance of fidelity	10	0.693963	0.0282795	ENSG00000174371, ENSG00000172716, ENSG00000132646, ENSG00000168411, ENSG00000138376, ENSG00000139618, ENSG00000075131, ENSG00000178295, ENSG00000012048, ENSG00000076826	1286	58	17083	2.29031	1	0.344176	0.332794
GOTERM_BP_FAT	GO:0030324~lung development	23	1.59611	0.0285408	ENSG00000112715, ENSG00000215417, ENSG00000114859, ENSG00000118260, ENSG00000074047, ENSG00000105649, ENSG00000066468, ENSG00000172531, ENSG00000156925, ENSG00000138802, ENSG00000008710, ENSG00000111144, ENSG00000005884, ENSG00000139352, ENSG00000121039, ENSG00000137693, ENSG00000188064, ENSG00000115461, ENSG00000146648, ENSG00000148400, ENSG00000121570, ENSG00000106571, ENSG00000221823	1286	190	17083	1.60804	1	0.345538	0.334111
GOTERM_BP_FAT	GO:0098926~postsynaptic signal transduction	9	0.624566	0.028591	ENSG00000135824, ENSG00000169684, ENSG00000188157, ENSG00000101204, ENSG00000112038, ENSG00000176749, ENSG00000087085, ENSG00000150551, ENSG00000166501	1286	49	17083	2.43989	1	0.345538	0.334111
GOTERM_BP_FAT	GO:0014003~oligodendrocyte development	9	0.624566	0.028591	ENSG00000139352, ENSG00000120885, ENSG00000018236, ENSG00000184634, ENSG00000171368, ENSG00000123560, ENSG00000197921, ENSG00000107331, ENSG00000108797	1286	49	17083	2.43989	1	0.345538	0.334111
GOTERM_BP_FAT	GO:0007528~neuromuscular junction development	9	0.624566	0.028591	ENSG00000110841, ENSG00000151150, ENSG00000188157, ENSG00000121440, ENSG00000067191, ENSG00000198722, ENSG00000108797, ENSG00000007402, ENSG00000104133	1286	49	17083	2.43989	1	0.345538	0.334111
GOTERM_BP_FAT	GO:0097435~supramolecular fiber organization	59	4.09438	0.0286095	ENSG00000135407, ENSG00000130635, ENSG00000197694, ENSG00000113657, ENSG00000128591, ENSG00000015592, ENSG00000155816, ENSG00000060718, ENSG00000175866, ENSG00000164692, ENSG00000105270, ENSG00000091536, ENSG00000106799, ENSG00000213853, ENSG00000155849, ENSG00000159840, ENSG00000154358, ENSG00000137275, ENSG00000062598, ENSG00000134086, ENSG00000124126, ENSG00000187720, ENSG00000277586, ENSG00000186998, ENSG00000076826, ENSG00000149591, ENSG00000175084, ENSG00000163539, ENSG00000094631, ENSG00000047849, ENSG00000026025, ENSG00000038295, ENSG00000171368, ENSG00000138698, ENSG00000047648, ENSG00000110880, ENSG00000204899, ENSG00000186185, ENSG00000088832, ENSG00000164877, ENSG00000095637, ENSG00000186868, ENSG00000100285, ENSG00000158856, ENSG00000262246, ENSG00000130787, ENSG00000104435, ENSG00000137814, ENSG00000135596, ENSG00000078114, ENSG00000198756, ENSG00000196924, ENSG00000124507, ENSG00000116574, ENSG00000139354, ENSG00000124789, ENSG00000204248, ENSG00000164961, ENSG00000254585	1286	600	17083	1.30624	1	0.345538	0.334111
GOTERM_BP_FAT	GO:0051252~regulation of RNA metabolic process	303	21.0271	0.0287089	ENSG00000213024, ENSG00000066468, ENSG00000139800, ENSG00000108509, ENSG00000171786, ENSG00000188786, ENSG00000186487, ENSG00000131080, ENSG00000148400, ENSG00000184863, ENSG00000012048, ENSG00000124795, ENSG00000106799, ENSG00000159409, ENSG00000075624, ENSG00000113648, ENSG00000067445, ENSG00000156374, ENSG00000127152, ENSG00000189180, ENSG00000197921, ENSG00000130684, ENSG00000204305, ENSG00000143624, ENSG00000120885, ENSG00000280789, ENSG00000102878, ENSG00000163251, ENSG00000056558, ENSG00000166407, ENSG00000163811, ENSG00000123358, ENSG00000187325, ENSG00000146457, ENSG00000198482, ENSG00000127483, ENSG00000128573, ENSG00000185728, ENSG00000143171, ENSG00000163938, ENSG00000197037, ENSG00000156925, ENSG00000157212, ENSG00000156802, ENSG00000105939, ENSG00000064703, ENSG00000168710, ENSG00000138496, ENSG00000161082, ENSG00000138376, ENSG00000120616, ENSG00000101216, ENSG00000089685, ENSG00000096401, ENSG00000135439, ENSG00000136527, ENSG00000043355, ENSG00000106459, ENSG00000131759, ENSG00000176222, ENSG00000178409, ENSG00000176105, ENSG00000167193, ENSG00000285427, ENSG00000170004, ENSG00000178403, ENSG00000198911, ENSG00000113300, ENSG00000152556, ENSG00000196605, ENSG00000139352, ENSG00000116254, ENSG00000138386, ENSG00000011304, ENSG00000184990, ENSG00000054356, ENSG00000106571, ENSG00000189403, ENSG00000184634, ENSG00000124782, ENSG00000125285, ENSG00000244405, ENSG00000124193, ENSG00000111676, ENSG00000171222, ENSG00000119720, ENSG00000163166, ENSG00000168610, ENSG00000160691, ENSG00000112081, ENSG00000123307, ENSG00000255302, ENSG00000144485, ENSG00000161547, ENSG00000163961, ENSG00000070756, ENSG00000167766, ENSG00000145214, ENSG00000164930, ENSG00000175832, ENSG00000157540, ENSG00000111786, ENSG00000112511, ENSG00000152894, ENSG00000134323, ENSG00000006468, ENSG00000137275, ENSG00000087510, ENSG00000063322, ENSG00000162086, ENSG00000008083, ENSG00000168505, ENSG00000164941, ENSG00000149474, ENSG00000136717, ENSG00000132471, ENSG00000117318, ENSG00000026025, ENSG00000138696, ENSG00000111331, ENSG00000132356, ENSG00000167785, ENSG00000146648, ENSG00000008196, ENSG00000164032, ENSG00000055118, ENSG00000183475, ENSG00000180628, ENSG00000140548, ENSG00000109132, ENSG00000108840, ENSG00000141510, ENSG00000143499, ENSG00000135999, ENSG00000176024, ENSG00000111328, ENSG00000177595, ENSG00000159388, ENSG00000112773, ENSG00000172346, ENSG00000143126, ENSG00000136160, ENSG00000144218, ENSG00000182010, ENSG00000123411, ENSG00000102974, ENSG00000104472, ENSG00000162664, ENSG00000179094, ENSG00000168646, ENSG00000254585, ENSG00000135966, ENSG00000108469, ENSG00000123064, ENSG00000023572, ENSG00000130713, ENSG00000132570, ENSG00000111752, ENSG00000132694, ENSG00000176953, ENSG00000122779, ENSG00000005100, ENSG00000136492, ENSG00000171817, ENSG00000050165, ENSG00000085382, ENSG00000175197, ENSG00000112715, ENSG00000198176, ENSG00000196670, ENSG00000173210, ENSG00000156650, ENSG00000110092, ENSG00000144677, ENSG00000077080, ENSG00000134086, ENSG00000103449, ENSG00000144792, ENSG00000088881, ENSG00000184216, ENSG00000185668, ENSG00000011243, ENSG00000215397, ENSG00000164742, ENSG00000132434, ENSG00000125462, ENSG00000273706, ENSG00000135828, ENSG00000094631, ENSG00000171163, ENSG00000064300, ENSG00000105419, ENSG00000171720, ENSG00000008710, ENSG00000068903, ENSG00000206557, ENSG00000089289, ENSG00000147255, ENSG00000124496, ENSG00000148229, ENSG00000101057, ENSG00000176170, ENSG00000143575, ENSG00000074219, ENSG00000153487, ENSG00000182968, ENSG00000213079, ENSG00000112977, ENSG00000118260, ENSG00000211459, ENSG00000136367, ENSG00000138668, ENSG00000176749, ENSG00000172943, ENSG00000130024, ENSG00000123737, ENSG00000146834, ENSG00000064309, ENSG00000137693, ENSG00000171606, ENSG00000135272, ENSG00000141380, ENSG00000188157, ENSG00000121671, ENSG00000118707, ENSG00000165617, ENSG00000140853, ENSG00000164649, ENSG00000090097, ENSG00000166949, ENSG00000074047, ENSG00000177606, ENSG00000115875, ENSG00000133740, ENSG00000159217, ENSG00000204514, ENSG00000101115, ENSG00000164778, ENSG00000163565, ENSG00000133997, ENSG00000080839, ENSG00000176884, ENSG00000198890, ENSG00000116717, ENSG00000139618, ENSG00000068971, ENSG00000112238, ENSG00000091972, ENSG00000188290, ENSG00000265972, ENSG00000173812, ENSG00000084764, ENSG00000121413, ENSG00000070808, ENSG00000102317, ENSG00000028277, ENSG00000160062, ENSG00000164548, ENSG00000078403, ENSG00000166848, ENSG00000221823, ENSG00000256463, ENSG00000108773, ENSG00000256223, ENSG00000157933, ENSG00000196262, ENSG00000214655, ENSG00000180592, ENSG00000110888, ENSG00000106948, ENSG00000012822, ENSG00000120533, ENSG00000168916, ENSG00000178150, ENSG00000188529, ENSG00000101255, ENSG00000084073, ENSG00000171094, ENSG00000213793, ENSG00000132646, ENSG00000129351, ENSG00000113108, ENSG00000196132, ENSG00000146592, ENSG00000198556, ENSG00000105605, ENSG00000005513, ENSG00000170681, ENSG00000175215, ENSG00000135473, ENSG00000196924, ENSG00000164683, ENSG00000162385, ENSG00000088305, ENSG00000165891, ENSG00000185122, ENSG00000101126, ENSG00000145386, ENSG00000161298, ENSG00000166986, ENSG00000183864, ENSG00000166501, ENSG00000031698	1286	3646	17083	1.10395	1	0.346212	0.334763
GOTERM_BP_FAT	GO:0001508~action potential	17	1.17974	0.028782	ENSG00000177301, ENSG00000151150, ENSG00000075043, ENSG00000119782, ENSG00000158445, ENSG00000196557, ENSG00000198626, ENSG00000159899, ENSG00000166257, ENSG00000123700, ENSG00000169432, ENSG00000101204, ENSG00000184156, ENSG00000055118, ENSG00000163399, ENSG00000102057, ENSG00000108797	1286	127	17083	1.77815	1	0.346565	0.335105
GOTERM_BP_FAT	GO:0010977~negative regulation of neuron projection development	19	1.31853	0.0292286	ENSG00000197283, ENSG00000104435, ENSG00000001617, ENSG00000092421, ENSG00000105426, ENSG00000113657, ENSG00000094631, ENSG00000154096, ENSG00000167680, ENSG00000026025, ENSG00000130175, ENSG00000004478, ENSG00000196924, ENSG00000184014, ENSG00000165527, ENSG00000130827, ENSG00000183762, ENSG00000203879, ENSG00000125266	1286	148	17083	1.70536	1	0.351408	0.339788
GOTERM_BP_FAT	GO:0033555~multicellular organismal response to stress	13	0.902151	0.02928	ENSG00000179403, ENSG00000126583, ENSG00000110881, ENSG00000073670, ENSG00000137343, ENSG00000162909, ENSG00000150551, ENSG00000072182, ENSG00000136160, ENSG00000169432, ENSG00000109991, ENSG00000147246, ENSG00000078549	1286	87	17083	1.98494	1	0.351493	0.33987
GOTERM_BP_FAT	GO:0071229~cellular response to acid chemical	14	0.971548	0.0295427	ENSG00000135439, ENSG00000112715, ENSG00000130766, ENSG00000197565, ENSG00000138668, ENSG00000162909, ENSG00000175866, ENSG00000146648, ENSG00000185122, ENSG00000164692, ENSG00000165802, ENSG00000130707, ENSG00000103257, ENSG00000105464	1286	97	17083	1.91725	1	0.35411	0.3424
GOTERM_BP_FAT	GO:0006575~cellular modified amino acid metabolic process	22	1.52672	0.029633	ENSG00000213366, ENSG00000237289, ENSG00000178467, ENSG00000016391, ENSG00000172197, ENSG00000176454, ENSG00000023572, ENSG00000176890, ENSG00000111684, ENSG00000285427, ENSG00000116237, ENSG00000131067, ENSG00000176974, ENSG00000116005, ENSG00000205560, ENSG00000138413, ENSG00000170899, ENSG00000228716, ENSG00000182199, ENSG00000130707, ENSG00000100078, ENSG00000164733	1286	180	17083	1.62358	1	0.354656	0.342928
GOTERM_BP_FAT	GO:0048469~cell maturation	23	1.59611	0.0300541	ENSG00000112715, ENSG00000139618, ENSG00000176890, ENSG00000094631, ENSG00000005513, ENSG00000135298, ENSG00000158445, ENSG00000100918, ENSG00000197921, ENSG00000159899, ENSG00000174469, ENSG00000139352, ENSG00000163472, ENSG00000077080, ENSG00000028277, ENSG00000188157, ENSG00000163251, ENSG00000071539, ENSG00000184156, ENSG00000070886, ENSG00000164961, ENSG00000100078, ENSG00000124762	1286	191	17083	1.59962	1	0.358192	0.346347
GOTERM_BP_FAT	GO:0035418~protein localization to synapse	11	0.763359	0.030064	ENSG00000132535, ENSG00000155980, ENSG00000161681, ENSG00000179915, ENSG00000105605, ENSG00000144596, ENSG00000166963, ENSG00000108852, ENSG00000121871, ENSG00000110076, ENSG00000175866	1286	68	17083	2.14885	1	0.358192	0.346347
GOTERM_BP_FAT	GO:0060042~retina morphogenesis in camera-type eye	11	0.763359	0.030064	ENSG00000064309, ENSG00000069188, ENSG00000168610, ENSG00000007062, ENSG00000008196, ENSG00000273706, ENSG00000104327, ENSG00000154096, ENSG00000148400, ENSG00000005513, ENSG00000171587	1286	68	17083	2.14885	1	0.358192	0.346347
GOTERM_BP_FAT	GO:0032288~myelin assembly	6	0.416378	0.0305295	ENSG00000082397, ENSG00000112367, ENSG00000018236, ENSG00000171368, ENSG00000107331, ENSG00000108797	1286	24	17083	3.32096	1	0.361586	0.349629
GOTERM_BP_FAT	GO:0060038~cardiac muscle cell proliferation	6	0.416378	0.0305295	ENSG00000157933, ENSG00000185386, ENSG00000148400, ENSG00000008083, ENSG00000069702, ENSG00000103034	1286	24	17083	3.32096	1	0.361586	0.349629
GOTERM_BP_FAT	GO:0071205~protein localization to juxtaparanode region of axon	3	0.208189	0.0306228	ENSG00000082397, ENSG00000108797, ENSG00000174469	1286	4	17083	9.96287	1	0.361586	0.349629
GOTERM_BP_FAT	GO:0099562~maintenance of postsynaptic density structure	3	0.208189	0.0306228	ENSG00000161681, ENSG00000165527, ENSG00000162105	1286	4	17083	9.96287	1	0.361586	0.349629
GOTERM_BP_FAT	GO:0032423~regulation of mismatch repair	3	0.208189	0.0306228	ENSG00000126583, ENSG00000189403, ENSG00000168646	1286	4	17083	9.96287	1	0.361586	0.349629
GOTERM_BP_FAT	GO:0043111~replication fork arrest	3	0.208189	0.0306228	ENSG00000172716, ENSG00000075131, ENSG00000076826	1286	4	17083	9.96287	1	0.361586	0.349629
GOTERM_BP_FAT	GO:0035904~aorta development	10	0.693963	0.0312251	ENSG00000164683, ENSG00000008196, ENSG00000171298, ENSG00000064300, ENSG00000065534, ENSG00000138802, ENSG00000123384, ENSG00000185008, ENSG00000006125, ENSG00000070614	1286	59	17083	2.2515	1	0.367318	0.355172
GOTERM_BP_FAT	GO:0006906~vesicle fusion	16	1.11034	0.0312473	ENSG00000198382, ENSG00000135966, ENSG00000092531, ENSG00000099940, ENSG00000220205, ENSG00000167371, ENSG00000138768, ENSG00000136854, ENSG00000156931, ENSG00000127419, ENSG00000145817, ENSG00000159363, ENSG00000106089, ENSG00000254995, ENSG00000019505, ENSG00000104133	1286	118	17083	1.8012	1	0.367318	0.355172
GOTERM_BP_FAT	GO:0031330~negative regulation of cellular catabolic process	16	1.11034	0.0312473	ENSG00000214456, ENSG00000094631, ENSG00000112977, ENSG00000116678, ENSG00000068903, ENSG00000040633, ENSG00000168610, ENSG00000134086, ENSG00000185189, ENSG00000104081, ENSG00000103657, ENSG00000143384, ENSG00000120992, ENSG00000103257, ENSG00000141510, ENSG00000149557	1286	118	17083	1.8012	1	0.367318	0.355172
GOTERM_BP_FAT	GO:0000122~negative regulation of transcription by RNA polymerase II	87	6.03747	0.0315084	ENSG00000125285, ENSG00000166949, ENSG00000074047, ENSG00000244405, ENSG00000066468, ENSG00000177606, ENSG00000111676, ENSG00000168610, ENSG00000186487, ENSG00000101115, ENSG00000148400, ENSG00000255302, ENSG00000144485, ENSG00000163565, ENSG00000175197, ENSG00000112715, ENSG00000198890, ENSG00000080839, ENSG00000113648, ENSG00000112238, ENSG00000116717, ENSG00000156374, ENSG00000067445, ENSG00000265972, ENSG00000197921, ENSG00000110092, ENSG00000121413, ENSG00000134086, ENSG00000087510, ENSG00000102878, ENSG00000103449, ENSG00000160062, ENSG00000166407, ENSG00000008083, ENSG00000187325, ENSG00000215397, ENSG00000108773, ENSG00000157933, ENSG00000128573, ENSG00000149474, ENSG00000094631, ENSG00000136717, ENSG00000171163, ENSG00000117318, ENSG00000171720, ENSG00000068903, ENSG00000064703, ENSG00000138496, ENSG00000008196, ENSG00000120616, ENSG00000168916, ENSG00000089289, ENSG00000108840, ENSG00000101255, ENSG00000148229, ENSG00000141510, ENSG00000143499, ENSG00000153487, ENSG00000132646, ENSG00000182968, ENSG00000213079, ENSG00000131759, ENSG00000159388, ENSG00000005513, ENSG00000178409, ENSG00000170004, ENSG00000198911, ENSG00000139352, ENSG00000146834, ENSG00000164683, ENSG00000116254, ENSG00000136160, ENSG00000137693, ENSG00000171606, ENSG00000088305, ENSG00000165891, ENSG00000185122, ENSG00000121671, ENSG00000118707, ENSG00000102974, ENSG00000165617, ENSG00000106571, ENSG00000189403, ENSG00000124782, ENSG00000031698, ENSG00000179094, ENSG00000254585	1286	939	17083	1.23077	1	0.369838	0.357608
GOTERM_BP_FAT	GO:0046718~symbiont entry into host cell	15	1.04094	0.03164	ENSG00000149294, ENSG00000198382, ENSG00000130202, ENSG00000186815, ENSG00000129351, ENSG00000130164, ENSG00000146648, ENSG00000124789, ENSG00000168003, ENSG00000184990, ENSG00000121966, ENSG00000142627, ENSG00000185896, ENSG00000125266, ENSG00000164733	1286	108	17083	1.84498	1	0.37007	0.357832
GOTERM_BP_FAT	GO:0006897~endocytosis	52	3.60861	0.0316547	ENSG00000064687, ENSG00000067715, ENSG00000150760, ENSG00000065609, ENSG00000184381, ENSG00000091536, ENSG00000086232, ENSG00000106089, ENSG00000087085, ENSG00000123384, ENSG00000102003, ENSG00000130643, ENSG00000114859, ENSG00000142408, ENSG00000181790, ENSG00000061938, ENSG00000155849, ENSG00000115504, ENSG00000116678, ENSG00000130164, ENSG00000085733, ENSG00000113282, ENSG00000062598, ENSG00000163377, ENSG00000166402, ENSG00000109103, ENSG00000104133, ENSG00000028528, ENSG00000157978, ENSG00000047249, ENSG00000186815, ENSG00000136717, ENSG00000110880, ENSG00000146648, ENSG00000092929, ENSG00000105290, ENSG00000165527, ENSG00000074317, ENSG00000130787, ENSG00000220205, ENSG00000131759, ENSG00000072134, ENSG00000105605, ENSG00000139636, ENSG00000197622, ENSG00000176105, ENSG00000006125, ENSG00000124507, ENSG00000116574, ENSG00000127419, ENSG00000184156, ENSG00000189403	1286	521	17083	1.32583	1	0.37007	0.357832
GOTERM_BP_FAT	GO:0010557~positive regulation of macromolecule biosynthetic process	218	15.1284	0.0317835	ENSG00000213024, ENSG00000130558, ENSG00000066468, ENSG00000108509, ENSG00000171786, ENSG00000112562, ENSG00000163362, ENSG00000188786, ENSG00000148400, ENSG00000108984, ENSG00000012048, ENSG00000124795, ENSG00000106799, ENSG00000159409, ENSG00000075624, ENSG00000113648, ENSG00000127152, ENSG00000189180, ENSG00000197921, ENSG00000204305, ENSG00000120885, ENSG00000280789, ENSG00000163251, ENSG00000185386, ENSG00000166407, ENSG00000163811, ENSG00000123358, ENSG00000198482, ENSG00000185728, ENSG00000235194, ENSG00000143171, ENSG00000162607, ENSG00000163938, ENSG00000156925, ENSG00000157212, ENSG00000156802, ENSG00000105939, ENSG00000138496, ENSG00000120616, ENSG00000123560, ENSG00000096401, ENSG00000135439, ENSG00000136527, ENSG00000043355, ENSG00000106459, ENSG00000131759, ENSG00000176105, ENSG00000170004, ENSG00000178403, ENSG00000198911, ENSG00000113300, ENSG00000152556, ENSG00000139352, ENSG00000054356, ENSG00000106571, ENSG00000189403, ENSG00000184634, ENSG00000124782, ENSG00000125285, ENSG00000244405, ENSG00000111676, ENSG00000171222, ENSG00000204592, ENSG00000119720, ENSG00000168610, ENSG00000160691, ENSG00000123307, ENSG00000161547, ENSG00000103257, ENSG00000070756, ENSG00000145214, ENSG00000133119, ENSG00000175832, ENSG00000157540, ENSG00000134323, ENSG00000006468, ENSG00000137275, ENSG00000087510, ENSG00000063322, ENSG00000168505, ENSG00000095002, ENSG00000132471, ENSG00000117318, ENSG00000026025, ENSG00000138696, ENSG00000111331, ENSG00000132356, ENSG00000146648, ENSG00000008196, ENSG00000164032, ENSG00000055118, ENSG00000183475, ENSG00000180628, ENSG00000109132, ENSG00000108840, ENSG00000141510, ENSG00000135999, ENSG00000112773, ENSG00000026950, ENSG00000115484, ENSG00000185088, ENSG00000123411, ENSG00000102974, ENSG00000179094, ENSG00000168646, ENSG00000196562, ENSG00000132570, ENSG00000132694, ENSG00000176953, ENSG00000122779, ENSG00000005100, ENSG00000086598, ENSG00000131914, ENSG00000085382, ENSG00000175197, ENSG00000112715, ENSG00000198176, ENSG00000196670, ENSG00000173210, ENSG00000156650, ENSG00000120915, ENSG00000130164, ENSG00000077080, ENSG00000134086, ENSG00000103449, ENSG00000159363, ENSG00000088881, ENSG00000184216, ENSG00000185668, ENSG00000011243, ENSG00000125462, ENSG00000273706, ENSG00000135828, ENSG00000064300, ENSG00000105419, ENSG00000181085, ENSG00000171720, ENSG00000008710, ENSG00000068903, ENSG00000223496, ENSG00000124496, ENSG00000101057, ENSG00000176170, ENSG00000143575, ENSG00000074219, ENSG00000153487, ENSG00000182968, ENSG00000213079, ENSG00000118260, ENSG00000138668, ENSG00000172943, ENSG00000003137, ENSG00000123737, ENSG00000146834, ENSG00000064309, ENSG00000137693, ENSG00000137573, ENSG00000135272, ENSG00000141380, ENSG00000188157, ENSG00000184113, ENSG00000140853, ENSG00000100078, ENSG00000161813, ENSG00000166949, ENSG00000074047, ENSG00000177606, ENSG00000133740, ENSG00000159217, ENSG00000204514, ENSG00000134030, ENSG00000101115, ENSG00000164778, ENSG00000006071, ENSG00000107331, ENSG00000163565, ENSG00000133997, ENSG00000176884, ENSG00000139618, ENSG00000068971, ENSG00000091972, ENSG00000179915, ENSG00000069702, ENSG00000173812, ENSG00000084764, ENSG00000184371, ENSG00000121413, ENSG00000102317, ENSG00000028277, ENSG00000164548, ENSG00000078403, ENSG00000018236, ENSG00000221823, ENSG00000108773, ENSG00000157933, ENSG00000214655, ENSG00000151150, ENSG00000110888, ENSG00000106948, ENSG00000005884, ENSG00000012822, ENSG00000120533, ENSG00000095637, ENSG00000188529, ENSG00000084073, ENSG00000132646, ENSG00000129351, ENSG00000146592, ENSG00000005513, ENSG00000170681, ENSG00000156711, ENSG00000164683, ENSG00000088305, ENSG00000165891, ENSG00000185122, ENSG00000145386, ENSG00000166986, ENSG00000166501	1286	2573	17083	1.12549	1	0.37007	0.357832
GOTERM_BP_FAT	GO:0046545~development of primary female sexual characteristics	14	0.971548	0.031807	ENSG00000112715, ENSG00000139618, ENSG00000138696, ENSG00000159899, ENSG00000138413, ENSG00000140386, ENSG00000166224, ENSG00000148400, ENSG00000054356, ENSG00000049130, ENSG00000106144, ENSG00000185008, ENSG00000078549, ENSG00000184347	1286	98	17083	1.89769	1	0.37007	0.357832
GOTERM_BP_FAT	GO:0007215~glutamate receptor signaling pathway	9	0.624566	0.0318743	ENSG00000124493, ENSG00000176884, ENSG00000198785, ENSG00000105737, ENSG00000164082, ENSG00000158445, ENSG00000176749, ENSG00000123560, ENSG00000105464	1286	50	17083	2.39109	1	0.37007	0.357832
GOTERM_BP_FAT	GO:0007623~circadian rhythm	18	1.24913	0.0318821	ENSG00000129167, ENSG00000180176, ENSG00000176890, ENSG00000118260, ENSG00000064300, ENSG00000172531, ENSG00000157540, ENSG00000117318, ENSG00000138668, ENSG00000171720, ENSG00000146648, ENSG00000169432, ENSG00000187068, ENSG00000121671, ENSG00000130707, ENSG00000164742, ENSG00000179094, ENSG00000141510	1286	139	17083	1.72021	1	0.37007	0.357832
GOTERM_BP_FAT	GO:0030010~establishment of cell polarity	18	1.24913	0.0318821	ENSG00000262246, ENSG00000040275, ENSG00000198796, ENSG00000047849, ENSG00000167193, ENSG00000171720, ENSG00000197921, ENSG00000008710, ENSG00000132694, ENSG00000003137, ENSG00000054282, ENSG00000144824, ENSG00000154928, ENSG00000165527, ENSG00000164109, ENSG00000160469, ENSG00000149557, ENSG00000076826	1286	139	17083	1.72021	1	0.37007	0.357832
GOTERM_BP_FAT	GO:0007626~locomotory behavior	24	1.66551	0.0319018	ENSG00000150361, ENSG00000171094, ENSG00000132535, ENSG00000180176, ENSG00000104327, ENSG00000112367, ENSG00000171298, ENSG00000165060, ENSG00000285427, ENSG00000171587, ENSG00000174938, ENSG00000087258, ENSG00000085433, ENSG00000147246, ENSG00000091536, ENSG00000018236, ENSG00000152092, ENSG00000184524, ENSG00000107331, ENSG00000128973, ENSG00000104133, ENSG00000105464, ENSG00000084073, ENSG00000162105	1286	203	17083	1.5705	1	0.37007	0.357832
GOTERM_BP_FAT	GO:0018193~peptidyl-amino acid modification	51	3.53921	0.0320582	ENSG00000066468, ENSG00000137343, ENSG00000097046, ENSG00000176953, ENSG00000100626, ENSG00000084774, ENSG00000105270, ENSG00000058404, ENSG00000106089, ENSG00000188706, ENSG00000184900, ENSG00000145214, ENSG00000106799, ENSG00000178467, ENSG00000198890, ENSG00000126583, ENSG00000157540, ENSG00000096060, ENSG00000188130, ENSG00000137275, ENSG00000172878, ENSG00000070808, ENSG00000159363, ENSG00000092853, ENSG00000160469, ENSG00000180776, ENSG00000108773, ENSG00000108179, ENSG00000196262, ENSG00000112701, ENSG00000105613, ENSG00000094631, ENSG00000112742, ENSG00000119782, ENSG00000068903, ENSG00000008710, ENSG00000004478, ENSG00000146648, ENSG00000086015, ENSG00000088832, ENSG00000120539, ENSG00000091436, ENSG00000143499, ENSG00000178202, ENSG00000171094, ENSG00000155265, ENSG00000130822, ENSG00000176749, ENSG00000156711, ENSG00000185324, ENSG00000166501	1286	510	17083	1.32838	1	0.371019	0.35875
GOTERM_BP_FAT	GO:0009952~anterior/posterior pattern specification	25	1.73491	0.0320772	ENSG00000157933, ENSG00000273706, ENSG00000166949, ENSG00000196584, ENSG00000074047, ENSG00000156925, ENSG00000086598, ENSG00000136099, ENSG00000148400, ENSG00000144485, ENSG00000141510, ENSG00000175197, ENSG00000106799, ENSG00000159388, ENSG00000188290, ENSG00000197921, ENSG00000143126, ENSG00000164683, ENSG00000064309, ENSG00000163251, ENSG00000106571, ENSG00000168505, ENSG00000184634, ENSG00000168646, ENSG00000108773	1286	214	17083	1.55185	1	0.371019	0.35875
GOTERM_BP_FAT	GO:0010638~positive regulation of organelle organization	52	3.60861	0.0322766	ENSG00000198382, ENSG00000073712, ENSG00000213024, ENSG00000064042, ENSG00000166949, ENSG00000113810, ENSG00000067715, ENSG00000134874, ENSG00000159899, ENSG00000175866, ENSG00000247077, ENSG00000007047, ENSG00000130827, ENSG00000086232, ENSG00000106799, ENSG00000113648, ENSG00000196670, ENSG00000139579, ENSG00000085733, ENSG00000166848, ENSG00000123473, ENSG00000142731, ENSG00000136717, ENSG00000163938, ENSG00000181085, ENSG00000146918, ENSG00000068903, ENSG00000119541, ENSG00000170873, ENSG00000136436, ENSG00000174799, ENSG00000197948, ENSG00000104081, ENSG00000165527, ENSG00000184640, ENSG00000186868, ENSG00000176170, ENSG00000141510, ENSG00000130787, ENSG00000104435, ENSG00000176024, ENSG00000135476, ENSG00000138668, ENSG00000111247, ENSG00000135473, ENSG00000176749, ENSG00000113300, ENSG00000196924, ENSG00000115484, ENSG00000184990, ENSG00000185122, ENSG00000254585	1286	522	17083	1.32329	1	0.372781	0.360454
GOTERM_BP_FAT	GO:0006909~phagocytosis	21	1.45732	0.0324304	ENSG00000114859, ENSG00000131759, ENSG00000155849, ENSG00000181790, ENSG00000176105, ENSG00000064687, ENSG00000197622, ENSG00000116678, ENSG00000130164, ENSG00000150760, ENSG00000110880, ENSG00000092929, ENSG00000184381, ENSG00000062598, ENSG00000127419, ENSG00000189403, ENSG00000086232, ENSG00000123384, ENSG00000163377, ENSG00000166402, ENSG00000104133	1286	171	17083	1.63135	1	0.374011	0.361643
GOTERM_BP_FAT	GO:0071214~cellular response to abiotic stimulus	35	2.42887	0.0326542	ENSG00000132436, ENSG00000099864, ENSG00000110881, ENSG00000065534, ENSG00000114346, ENSG00000139842, ENSG00000203668, ENSG00000138376, ENSG00000146648, ENSG00000123700, ENSG00000117394, ENSG00000104081, ENSG00000165802, ENSG00000091436, ENSG00000106144, ENSG00000163565, ENSG00000012048, ENSG00000141510, ENSG00000084073, ENSG00000132646, ENSG00000139618, ENSG00000116717, ENSG00000134001, ENSG00000111247, ENSG00000152894, ENSG00000156711, ENSG00000173848, ENSG00000139352, ENSG00000137693, ENSG00000120889, ENSG00000185386, ENSG00000185122, ENSG00000121671, ENSG00000163399, ENSG00000124762	1286	326	17083	1.42618	1	0.3755	0.363083
GOTERM_BP_FAT	GO:0104004~cellular response to environmental stimulus	35	2.42887	0.0326542	ENSG00000132436, ENSG00000099864, ENSG00000110881, ENSG00000065534, ENSG00000114346, ENSG00000139842, ENSG00000203668, ENSG00000138376, ENSG00000146648, ENSG00000123700, ENSG00000117394, ENSG00000104081, ENSG00000165802, ENSG00000091436, ENSG00000106144, ENSG00000163565, ENSG00000012048, ENSG00000141510, ENSG00000084073, ENSG00000132646, ENSG00000139618, ENSG00000116717, ENSG00000134001, ENSG00000111247, ENSG00000152894, ENSG00000156711, ENSG00000173848, ENSG00000139352, ENSG00000137693, ENSG00000120889, ENSG00000185386, ENSG00000185122, ENSG00000121671, ENSG00000163399, ENSG00000124762	1286	326	17083	1.42618	1	0.3755	0.363083
GOTERM_BP_FAT	GO:0031644~regulation of nervous system process	16	1.11034	0.0333667	ENSG00000131018, ENSG00000132535, ENSG00000176884, ENSG00000118160, ENSG00000179915, ENSG00000136367, ENSG00000112367, ENSG00000198722, ENSG00000171368, ENSG00000175866, ENSG00000102924, ENSG00000161681, ENSG00000147246, ENSG00000106089, ENSG00000163377, ENSG00000105464	1286	119	17083	1.78606	1	0.383137	0.370468
GOTERM_BP_FAT	GO:0006811~monoatomic ion transport	89	6.17627	0.0336465	ENSG00000129244, ENSG00000144040, ENSG00000198785, ENSG00000165060, ENSG00000158445, ENSG00000198626, ENSG00000007402, ENSG00000072182, ENSG00000148408, ENSG00000011677, ENSG00000123700, ENSG00000109991, ENSG00000165548, ENSG00000067191, ENSG00000006071, ENSG00000143630, ENSG00000175197, ENSG00000074855, ENSG00000136868, ENSG00000182902, ENSG00000017260, ENSG00000047457, ENSG00000176884, ENSG00000144191, ENSG00000114859, ENSG00000118160, ENSG00000115902, ENSG00000142408, ENSG00000115107, ENSG00000170385, ENSG00000198216, ENSG00000268089, ENSG00000112038, ENSG00000196557, ENSG00000154118, ENSG00000114770, ENSG00000169432, ENSG00000070808, ENSG00000159363, ENSG00000079215, ENSG00000185344, ENSG00000167614, ENSG00000149527, ENSG00000125257, ENSG00000105464, ENSG00000047249, ENSG00000177301, ENSG00000140939, ENSG00000186815, ENSG00000162728, ENSG00000110881, ENSG00000105737, ENSG00000119782, ENSG00000119541, ENSG00000008710, ENSG00000198804, ENSG00000092096, ENSG00000092051, ENSG00000004478, ENSG00000171714, ENSG00000166257, ENSG00000088832, ENSG00000169684, ENSG00000185774, ENSG00000055118, ENSG00000129749, ENSG00000084073, ENSG00000185339, ENSG00000156398, ENSG00000105605, ENSG00000137216, ENSG00000075043, ENSG00000197106, ENSG00000157445, ENSG00000196924, ENSG00000167995, ENSG00000136160, ENSG00000127419, ENSG00000168003, ENSG00000157087, ENSG00000182132, ENSG00000101204, ENSG00000147246, ENSG00000184156, ENSG00000131507, ENSG00000163399, ENSG00000124067, ENSG00000102057, ENSG00000166501	1286	967	17083	1.22261	1	0.385569	0.372819
GOTERM_BP_FAT	GO:0009612~response to mechanical stimulus	26	1.8043	0.0336856	ENSG00000104327, ENSG00000060718, ENSG00000137343, ENSG00000198626, ENSG00000162909, ENSG00000008710, ENSG00000146648, ENSG00000123700, ENSG00000117394, ENSG00000121966, ENSG00000109991, ENSG00000129749, ENSG00000135919, ENSG00000106144, ENSG00000116717, ENSG00000159388, ENSG00000179915, ENSG00000265972, ENSG00000110076, ENSG00000006468, ENSG00000174469, ENSG00000170558, ENSG00000169432, ENSG00000120889, ENSG00000079215, ENSG00000184156	1286	226	17083	1.52823	1	0.385569	0.372819
GOTERM_BP_FAT	GO:0061549~sympathetic ganglion development	4	0.277585	0.034143	ENSG00000139352, ENSG00000001617, ENSG00000109132, ENSG00000118257	1286	10	17083	5.31353	1	0.385569	0.372819
GOTERM_BP_FAT	GO:0021932~hindbrain radial glia guided cell migration	4	0.277585	0.034143	ENSG00000196924, ENSG00000066032, ENSG00000129244, ENSG00000184524	1286	10	17083	5.31353	1	0.385569	0.372819
GOTERM_BP_FAT	GO:0060717~chorion development	4	0.277585	0.034143	ENSG00000086598, ENSG00000165891, ENSG00000163251, ENSG00000157212	1286	10	17083	5.31353	1	0.385569	0.372819
GOTERM_BP_FAT	GO:1902513~regulation of organelle transport along microtubule	4	0.277585	0.034143	ENSG00000165714, ENSG00000185896, ENSG00000149557, ENSG00000100285	1286	10	17083	5.31353	1	0.385569	0.372819
GOTERM_BP_FAT	GO:1903799~negative regulation of miRNA processing	4	0.277585	0.034143	ENSG00000168610, ENSG00000131914, ENSG00000141510, ENSG00000084073	1286	10	17083	5.31353	1	0.385569	0.372819
GOTERM_BP_FAT	GO:0035767~endothelial cell chemotaxis	4	0.277585	0.034143	ENSG00000112715, ENSG00000109458, ENSG00000171680, ENSG00000123358	1286	10	17083	5.31353	1	0.385569	0.372819
GOTERM_BP_FAT	GO:0035282~segmentation	14	0.971548	0.034194	ENSG00000001617, ENSG00000273706, ENSG00000166949, ENSG00000196584, ENSG00000156925, ENSG00000197921, ENSG00000118257, ENSG00000136099, ENSG00000086598, ENSG00000163251, ENSG00000184634, ENSG00000141510, ENSG00000168646, ENSG00000108773	1286	99	17083	1.87852	1	0.385569	0.372819
GOTERM_BP_FAT	GO:0046889~positive regulation of lipid biosynthetic process	13	0.902151	0.0342017	ENSG00000214456, ENSG00000158715, ENSG00000118260, ENSG00000130164, ENSG00000068903, ENSG00000162909, ENSG00000198911, ENSG00000132356, ENSG00000121039, ENSG00000184381, ENSG00000147246, ENSG00000095637, ENSG00000100078	1286	89	17083	1.94033	1	0.385569	0.372819
GOTERM_BP_FAT	GO:0021954~central nervous system neuron development	13	0.902151	0.0342017	ENSG00000182968, ENSG00000074047, ENSG00000066468, ENSG00000159388, ENSG00000118257, ENSG00000139352, ENSG00000154928, ENSG00000085433, ENSG00000130827, ENSG00000109132, ENSG00000186868, ENSG00000168505, ENSG00000104133	1286	89	17083	1.94033	1	0.385569	0.372819
GOTERM_BP_FAT	GO:0001763~morphogenesis of a branching structure	21	1.45732	0.034207	ENSG00000105696, ENSG00000112715, ENSG00000273706, ENSG00000074047, ENSG00000066468, ENSG00000172531, ENSG00000005513, ENSG00000008710, ENSG00000121039, ENSG00000137693, ENSG00000184371, ENSG00000086598, ENSG00000163251, ENSG00000103449, ENSG00000142627, ENSG00000148400, ENSG00000106571, ENSG00000221823, ENSG00000168505, ENSG00000184557, ENSG00000125430	1286	172	17083	1.62186	1	0.385569	0.372819
GOTERM_BP_FAT	GO:0042771~intrinsic apoptotic signaling pathway in response to DNA damage by p53 class mediator	7	0.485774	0.03434	ENSG00000095002, ENSG00000185088, ENSG00000139618, ENSG00000089486, ENSG00000163565, ENSG00000141510, ENSG00000124762	1286	33	17083	2.81778	1	0.385569	0.372819
GOTERM_BP_FAT	GO:0010996~response to auditory stimulus	7	0.485774	0.03434	ENSG00000104327, ENSG00000079215, ENSG00000179915, ENSG00000184156, ENSG00000129749, ENSG00000110076, ENSG00000174469	1286	33	17083	2.81778	1	0.385569	0.372819
GOTERM_BP_FAT	GO:0045217~cell-cell junction maintenance	5	0.346981	0.0344058	ENSG00000163362, ENSG00000073712, ENSG00000170873, ENSG00000108797, ENSG00000076826	1286	17	17083	3.90701	1	0.385569	0.372819
GOTERM_BP_FAT	GO:0060977~coronary vasculature morphogenesis	5	0.346981	0.0344058	ENSG00000112715, ENSG00000106799, ENSG00000148400, ENSG00000069702, ENSG00000138802	1286	17	17083	3.90701	1	0.385569	0.372819
GOTERM_BP_FAT	GO:1903798~regulation of miRNA processing	5	0.346981	0.0344058	ENSG00000137275, ENSG00000168610, ENSG00000131914, ENSG00000141510, ENSG00000084073	1286	17	17083	3.90701	1	0.385569	0.372819
GOTERM_BP_FAT	GO:0030534~adult behavior	19	1.31853	0.0347775	ENSG00000150361, ENSG00000178235, ENSG00000171094, ENSG00000179915, ENSG00000136367, ENSG00000165060, ENSG00000164082, ENSG00000112038, ENSG00000110076, ENSG00000174469, ENSG00000174938, ENSG00000161681, ENSG00000169684, ENSG00000085433, ENSG00000101204, ENSG00000184524, ENSG00000105464, ENSG00000084073, ENSG00000162105	1286	151	17083	1.67147	1	0.389184	0.376314
GOTERM_BP_FAT	GO:0007389~pattern specification process	47	3.26162	0.0348643	ENSG00000101350, ENSG00000157933, ENSG00000177103, ENSG00000273706, ENSG00000166949, ENSG00000196584, ENSG00000074047, ENSG00000110888, ENSG00000066468, ENSG00000105419, ENSG00000156925, ENSG00000038295, ENSG00000138696, ENSG00000118257, ENSG00000188064, ENSG00000086598, ENSG00000136099, ENSG00000148400, ENSG00000144485, ENSG00000141510, ENSG00000103034, ENSG00000175197, ENSG00000131873, ENSG00000197283, ENSG00000106799, ENSG00000136527, ENSG00000182968, ENSG00000001617, ENSG00000048342, ENSG00000162738, ENSG00000159388, ENSG00000188290, ENSG00000197921, ENSG00000003137, ENSG00000143126, ENSG00000139352, ENSG00000169733, ENSG00000164683, ENSG00000064309, ENSG00000205336, ENSG00000163251, ENSG00000106571, ENSG00000168505, ENSG00000184634, ENSG00000123473, ENSG00000168646, ENSG00000108773	1286	466	17083	1.33979	1	0.389605	0.376721
GOTERM_BP_FAT	GO:0030323~respiratory tube development	23	1.59611	0.0349583	ENSG00000112715, ENSG00000215417, ENSG00000114859, ENSG00000118260, ENSG00000074047, ENSG00000105649, ENSG00000066468, ENSG00000172531, ENSG00000156925, ENSG00000138802, ENSG00000008710, ENSG00000111144, ENSG00000005884, ENSG00000139352, ENSG00000121039, ENSG00000137693, ENSG00000188064, ENSG00000115461, ENSG00000146648, ENSG00000148400, ENSG00000121570, ENSG00000106571, ENSG00000221823	1286	194	17083	1.57489	1	0.390105	0.377205
GOTERM_BP_FAT	GO:0045596~negative regulation of cell differentiation	64	4.44136	0.0354122	ENSG00000073712, ENSG00000130635, ENSG00000166949, ENSG00000124193, ENSG00000074047, ENSG00000167680, ENSG00000114745, ENSG00000139842, ENSG00000159899, ENSG00000154127, ENSG00000186480, ENSG00000168610, ENSG00000148400, ENSG00000131914, ENSG00000130827, ENSG00000006071, ENSG00000175197, ENSG00000075945, ENSG00000112715, ENSG00000197283, ENSG00000106799, ENSG00000075624, ENSG00000001617, ENSG00000092421, ENSG00000105426, ENSG00000197921, ENSG00000130164, ENSG00000110092, ENSG00000149926, ENSG00000115461, ENSG00000077080, ENSG00000128606, ENSG00000157933, ENSG00000094631, ENSG00000117318, ENSG00000171720, ENSG00000068903, ENSG00000150938, ENSG00000146648, ENSG00000166450, ENSG00000109132, ENSG00000188766, ENSG00000108840, ENSG00000101255, ENSG00000141510, ENSG00000131759, ENSG00000154096, ENSG00000159388, ENSG00000005513, ENSG00000285427, ENSG00000076770, ENSG00000139352, ENSG00000164683, ENSG00000136160, ENSG00000137693, ENSG00000011304, ENSG00000154928, ENSG00000141380, ENSG00000106571, ENSG00000189403, ENSG00000203879, ENSG00000183864, ENSG00000144730, ENSG00000168646	1286	667	17083	1.27461	1	0.394614	0.381565
GOTERM_BP_FAT	GO:0006979~response to oxidative stress	39	2.70645	0.0355152	ENSG00000196262, ENSG00000023572, ENSG00000094631, ENSG00000244405, ENSG00000165060, ENSG00000177606, ENSG00000114346, ENSG00000158169, ENSG00000119782, ENSG00000068903, ENSG00000162909, ENSG00000198804, ENSG00000132356, ENSG00000138413, ENSG00000146648, ENSG00000188786, ENSG00000103018, ENSG00000186868, ENSG00000176170, ENSG00000141510, ENSG00000101460, ENSG00000132646, ENSG00000130766, ENSG00000128482, ENSG00000134001, ENSG00000167193, ENSG00000285427, ENSG00000265972, ENSG00000152894, ENSG00000156711, ENSG00000173848, ENSG00000137275, ENSG00000156709, ENSG00000139197, ENSG00000185122, ENSG00000159363, ENSG00000101204, ENSG00000054356, ENSG00000108179	1286	374	17083	1.38521	1	0.395206	0.382137
GOTERM_BP_FAT	GO:0090174~organelle membrane fusion	16	1.11034	0.0355889	ENSG00000198382, ENSG00000135966, ENSG00000092531, ENSG00000099940, ENSG00000220205, ENSG00000167371, ENSG00000138768, ENSG00000136854, ENSG00000156931, ENSG00000127419, ENSG00000145817, ENSG00000159363, ENSG00000106089, ENSG00000254995, ENSG00000019505, ENSG00000104133	1286	120	17083	1.77118	1	0.395471	0.382394
GOTERM_BP_FAT	GO:0046599~regulation of centriole replication	6	0.416378	0.0358732	ENSG00000213024, ENSG00000119541, ENSG00000123473, ENSG00000012048, ENSG00000142731, ENSG00000108773	1286	25	17083	3.18812	1	0.398072	0.384909
GOTERM_BP_FAT	GO:0044409~symbiont entry into host	15	1.04094	0.0362533	ENSG00000149294, ENSG00000198382, ENSG00000130202, ENSG00000186815, ENSG00000129351, ENSG00000130164, ENSG00000146648, ENSG00000124789, ENSG00000168003, ENSG00000184990, ENSG00000121966, ENSG00000142627, ENSG00000185896, ENSG00000125266, ENSG00000164733	1286	110	17083	1.81143	1	0.401727	0.388443
GOTERM_BP_FAT	GO:0043279~response to alkaloid	14	0.971548	0.0367069	ENSG00000213366, ENSG00000126583, ENSG00000108469, ENSG00000180176, ENSG00000164082, ENSG00000111786, ENSG00000112038, ENSG00000198626, ENSG00000132356, ENSG00000079215, ENSG00000084774, ENSG00000140557, ENSG00000145386, ENSG00000108840	1286	100	17083	1.85974	1	0.406185	0.392753
GOTERM_BP_FAT	GO:0071230~cellular response to amino acid stimulus	13	0.902151	0.0368716	ENSG00000135439, ENSG00000130766, ENSG00000197565, ENSG00000138668, ENSG00000162909, ENSG00000175866, ENSG00000146648, ENSG00000185122, ENSG00000164692, ENSG00000165802, ENSG00000130707, ENSG00000103257, ENSG00000105464	1286	90	17083	1.91877	1	0.406918	0.393461
GOTERM_BP_FAT	GO:0044093~positive regulation of molecular function	104	7.21721	0.0368758	ENSG00000130158, ENSG00000073712, ENSG00000066468, ENSG00000114346, ENSG00000198626, ENSG00000173327, ENSG00000005100, ENSG00000131080, ENSG00000039523, ENSG00000175197, ENSG00000198176, ENSG00000118160, ENSG00000173848, ENSG00000110092, ENSG00000204305, ENSG00000188130, ENSG00000120885, ENSG00000120889, ENSG00000056558, ENSG00000092853, ENSG00000184216, ENSG00000164742, ENSG00000213366, ENSG00000214456, ENSG00000135824, ENSG00000094631, ENSG00000064300, ENSG00000181085, ENSG00000068903, ENSG00000111490, ENSG00000138496, ENSG00000204138, ENSG00000101210, ENSG00000176170, ENSG00000135439, ENSG00000130787, ENSG00000068078, ENSG00000043355, ENSG00000131759, ENSG00000112977, ENSG00000211459, ENSG00000138668, ENSG00000178403, ENSG00000055163, ENSG00000228716, ENSG00000188157, ENSG00000184113, ENSG00000165617, ENSG00000189403, ENSG00000135924, ENSG00000132535, ENSG00000129244, ENSG00000166949, ENSG00000165060, ENSG00000198826, ENSG00000168610, ENSG00000142627, ENSG00000123384, ENSG00000163565, ENSG00000130762, ENSG00000133119, ENSG00000091972, ENSG00000213853, ENSG00000179915, ENSG00000084764, ENSG00000137275, ENSG00000184371, ENSG00000070808, ENSG00000124126, ENSG00000143384, ENSG00000166848, ENSG00000124762, ENSG00000109103, ENSG00000165238, ENSG00000157933, ENSG00000095002, ENSG00000196262, ENSG00000151150, ENSG00000243335, ENSG00000110880, ENSG00000047648, ENSG00000146648, ENSG00000088832, ENSG00000108840, ENSG00000186868, ENSG00000106144, ENSG00000101255, ENSG00000166974, ENSG00000171094, ENSG00000132646, ENSG00000154096, ENSG00000177595, ENSG00000196411, ENSG00000197746, ENSG00000115484, ENSG00000089639, ENSG00000167037, ENSG00000100836, ENSG00000185088, ENSG00000156709, ENSG00000159023, ENSG00000182010, ENSG00000185122, ENSG00000168646	1286	1155	17083	1.19612	1	0.406918	0.393461
GOTERM_BP_FAT	GO:1902679~negative regulation of RNA biosynthetic process	113	7.84178	0.0372766	ENSG00000108469, ENSG00000123064, ENSG00000066468, ENSG00000111752, ENSG00000122779, ENSG00000186487, ENSG00000171817, ENSG00000050165, ENSG00000148400, ENSG00000012048, ENSG00000175197, ENSG00000112715, ENSG00000113648, ENSG00000156650, ENSG00000067445, ENSG00000156374, ENSG00000197921, ENSG00000110092, ENSG00000134086, ENSG00000102878, ENSG00000103449, ENSG00000166407, ENSG00000187325, ENSG00000215397, ENSG00000132434, ENSG00000128573, ENSG00000273706, ENSG00000094631, ENSG00000171163, ENSG00000171720, ENSG00000068903, ENSG00000064703, ENSG00000138496, ENSG00000120616, ENSG00000089685, ENSG00000089289, ENSG00000124496, ENSG00000148229, ENSG00000153487, ENSG00000182968, ENSG00000213079, ENSG00000043355, ENSG00000131759, ENSG00000112977, ENSG00000118260, ENSG00000178409, ENSG00000170004, ENSG00000176749, ENSG00000198911, ENSG00000139352, ENSG00000146834, ENSG00000116254, ENSG00000138386, ENSG00000137693, ENSG00000171606, ENSG00000135272, ENSG00000121671, ENSG00000118707, ENSG00000165617, ENSG00000106571, ENSG00000189403, ENSG00000124782, ENSG00000125285, ENSG00000166949, ENSG00000244405, ENSG00000074047, ENSG00000111676, ENSG00000177606, ENSG00000168610, ENSG00000160691, ENSG00000101115, ENSG00000255302, ENSG00000144485, ENSG00000161547, ENSG00000163961, ENSG00000163565, ENSG00000080839, ENSG00000198890, ENSG00000116717, ENSG00000112238, ENSG00000265972, ENSG00000152894, ENSG00000121413, ENSG00000087510, ENSG00000160062, ENSG00000008083, ENSG00000108773, ENSG00000157933, ENSG00000149474, ENSG00000136717, ENSG00000117318, ENSG00000008196, ENSG00000168916, ENSG00000108840, ENSG00000101255, ENSG00000141510, ENSG00000143499, ENSG00000132646, ENSG00000129351, ENSG00000159388, ENSG00000005513, ENSG00000196924, ENSG00000136160, ENSG00000164683, ENSG00000088305, ENSG00000165891, ENSG00000185122, ENSG00000123411, ENSG00000102974, ENSG00000183864, ENSG00000179094, ENSG00000031698, ENSG00000254585	1286	1266	17083	1.18568	1	0.410768	0.397185
GOTERM_BP_FAT	GO:0007088~regulation of mitotic nuclear division	16	1.11034	0.0379163	ENSG00000213024, ENSG00000156970, ENSG00000180198, ENSG00000040275, ENSG00000135476, ENSG00000112742, ENSG00000172167, ENSG00000137812, ENSG00000122952, ENSG00000071539, ENSG00000044090, ENSG00000164109, ENSG00000178295, ENSG00000089685, ENSG00000161888, ENSG00000176170	1286	121	17083	1.75654	1	0.41707	0.403278
GOTERM_BP_FAT	GO:0062197~cellular response to chemical stress	32	2.22068	0.0379537	ENSG00000196262, ENSG00000023572, ENSG00000094631, ENSG00000244405, ENSG00000165060, ENSG00000177606, ENSG00000065534, ENSG00000114346, ENSG00000158169, ENSG00000068903, ENSG00000132356, ENSG00000146648, ENSG00000117394, ENSG00000186868, ENSG00000176170, ENSG00000141510, ENSG00000101460, ENSG00000175197, ENSG00000132646, ENSG00000130766, ENSG00000134001, ENSG00000285427, ENSG00000152894, ENSG00000156711, ENSG00000173848, ENSG00000137275, ENSG00000156709, ENSG00000139197, ENSG00000185122, ENSG00000159363, ENSG00000163399, ENSG00000108179	1286	296	17083	1.43609	1	0.41707	0.403278
GOTERM_BP_FAT	GO:0009892~negative regulation of metabolic process	252	17.4879	0.0380176	ENSG00000121281, ENSG00000130558, ENSG00000066468, ENSG00000204673, ENSG00000040633, ENSG00000186480, ENSG00000186487, ENSG00000228526, ENSG00000148400, ENSG00000120992, ENSG00000108984, ENSG00000012048, ENSG00000182446, ENSG00000113648, ENSG00000067445, ENSG00000156374, ENSG00000134001, ENSG00000197921, ENSG00000204305, ENSG00000120885, ENSG00000102878, ENSG00000166407, ENSG00000164109, ENSG00000187325, ENSG00000076826, ENSG00000108179, ENSG00000214456, ENSG00000198482, ENSG00000128573, ENSG00000064703, ENSG00000138496, ENSG00000138376, ENSG00000120616, ENSG00000089685, ENSG00000135439, ENSG00000043355, ENSG00000215417, ENSG00000131759, ENSG00000178409, ENSG00000170004, ENSG00000198911, ENSG00000113300, ENSG00000139352, ENSG00000116254, ENSG00000138386, ENSG00000011304, ENSG00000131507, ENSG00000106571, ENSG00000189403, ENSG00000163399, ENSG00000124782, ENSG00000073910, ENSG00000125285, ENSG00000112769, ENSG00000244405, ENSG00000124193, ENSG00000155816, ENSG00000120705, ENSG00000111676, ENSG00000119720, ENSG00000168610, ENSG00000160691, ENSG00000112081, ENSG00000142627, ENSG00000255302, ENSG00000144485, ENSG00000161547, ENSG00000103257, ENSG00000163961, ENSG00000070756, ENSG00000145214, ENSG00000136628, ENSG00000130766, ENSG00000105426, ENSG00000157540, ENSG00000111786, ENSG00000112511, ENSG00000116678, ENSG00000152894, ENSG00000134323, ENSG00000115461, ENSG00000087510, ENSG00000185189, ENSG00000143384, ENSG00000008083, ENSG00000124762, ENSG00000132478, ENSG00000095002, ENSG00000149474, ENSG00000136717, ENSG00000148384, ENSG00000198168, ENSG00000159399, ENSG00000117318, ENSG00000171368, ENSG00000111331, ENSG00000132356, ENSG00000146648, ENSG00000088832, ENSG00000008196, ENSG00000164032, ENSG00000180628, ENSG00000091436, ENSG00000186868, ENSG00000108840, ENSG00000141510, ENSG00000143499, ENSG00000158856, ENSG00000107742, ENSG00000159388, ENSG00000112773, ENSG00000136160, ENSG00000123411, ENSG00000102974, ENSG00000184557, ENSG00000179094, ENSG00000168646, ENSG00000254585, ENSG00000108469, ENSG00000123064, ENSG00000130713, ENSG00000064687, ENSG00000111752, ENSG00000154127, ENSG00000122779, ENSG00000086598, ENSG00000136492, ENSG00000171817, ENSG00000050165, ENSG00000131914, ENSG00000086232, ENSG00000184347, ENSG00000175197, ENSG00000112715, ENSG00000126583, ENSG00000156650, ENSG00000133318, ENSG00000112038, ENSG00000130164, ENSG00000110092, ENSG00000144677, ENSG00000134086, ENSG00000157064, ENSG00000103449, ENSG00000159363, ENSG00000091127, ENSG00000215397, ENSG00000132434, ENSG00000273706, ENSG00000094631, ENSG00000171163, ENSG00000171720, ENSG00000068903, ENSG00000176974, ENSG00000223496, ENSG00000206557, ENSG00000089289, ENSG00000124496, ENSG00000148229, ENSG00000176170, ENSG00000149557, ENSG00000153487, ENSG00000182968, ENSG00000213079, ENSG00000166938, ENSG00000112977, ENSG00000118260, ENSG00000211459, ENSG00000138668, ENSG00000176749, ENSG00000123737, ENSG00000146834, ENSG00000137693, ENSG00000228716, ENSG00000171606, ENSG00000135272, ENSG00000121671, ENSG00000184113, ENSG00000118707, ENSG00000165617, ENSG00000165973, ENSG00000100078, ENSG00000135924, ENSG00000090097, ENSG00000166949, ENSG00000074047, ENSG00000177606, ENSG00000075131, ENSG00000115875, ENSG00000159217, ENSG00000247077, ENSG00000134030, ENSG00000103657, ENSG00000101115, ENSG00000135919, ENSG00000123384, ENSG00000107331, ENSG00000163565, ENSG00000180447, ENSG00000126775, ENSG00000141378, ENSG00000080839, ENSG00000198890, ENSG00000116717, ENSG00000112238, ENSG00000091972, ENSG00000181790, ENSG00000179915, ENSG00000265972, ENSG00000136104, ENSG00000172716, ENSG00000121413, ENSG00000160062, ENSG00000166848, ENSG00000166963, ENSG00000106355, ENSG00000108773, ENSG00000157933, ENSG00000140939, ENSG00000196262, ENSG00000123240, ENSG00000176890, ENSG00000214655, ENSG00000110888, ENSG00000119782, ENSG00000110880, ENSG00000120539, ENSG00000104081, ENSG00000168916, ENSG00000187678, ENSG00000188529, ENSG00000101255, ENSG00000084073, ENSG00000171094, ENSG00000132646, ENSG00000129351, ENSG00000154096, ENSG00000105968, ENSG00000198677, ENSG00000005513, ENSG00000135596, ENSG00000175215, ENSG00000135473, ENSG00000196924, ENSG00000164683, ENSG00000162385, ENSG00000088305, ENSG00000165891, ENSG00000185122, ENSG00000101126, ENSG00000183864, ENSG00000031698	1286	3019	17083	1.10882	1	0.417193	0.403397
GOTERM_BP_FAT	GO:0006282~regulation of DNA repair	26	1.8043	0.0385694	ENSG00000132436, ENSG00000108469, ENSG00000162607, ENSG00000155816, ENSG00000139842, ENSG00000138376, ENSG00000146648, ENSG00000120533, ENSG00000120616, ENSG00000163961, ENSG00000012048, ENSG00000124795, ENSG00000135999, ENSG00000132646, ENSG00000126583, ENSG00000075624, ENSG00000117748, ENSG00000111247, ENSG00000130024, ENSG00000145604, ENSG00000077080, ENSG00000185122, ENSG00000189403, ENSG00000166848, ENSG00000168646, ENSG00000108773	1286	229	17083	1.50821	1	0.422664	0.408687
GOTERM_BP_FAT	GO:1903076~regulation of protein localization to plasma membrane	15	1.04094	0.0387327	ENSG00000130762, ENSG00000157978, ENSG00000017260, ENSG00000075624, ENSG00000179915, ENSG00000150551, ENSG00000005884, ENSG00000146648, ENSG00000086598, ENSG00000105270, ENSG00000142627, ENSG00000165527, ENSG00000095637, ENSG00000120992, ENSG00000123384	1286	111	17083	1.79511	1	0.423866	0.40985
GOTERM_BP_FAT	GO:0044091~membrane biogenesis	11	0.763359	0.0390569	ENSG00000170558, ENSG00000185561, ENSG00000180198, ENSG00000151150, ENSG00000213853, ENSG00000179915, ENSG00000105270, ENSG00000068903, ENSG00000119541, ENSG00000171720, ENSG00000110076	1286	71	17083	2.05806	1	0.42537	0.411304
GOTERM_BP_FAT	GO:0060219~camera-type eye photoreceptor cell differentiation	7	0.485774	0.0391402	ENSG00000069188, ENSG00000168610, ENSG00000007062, ENSG00000154096, ENSG00000148400, ENSG00000005513, ENSG00000171587	1286	34	17083	2.73491	1	0.42537	0.411304
GOTERM_BP_FAT	GO:0048841~regulation of axon extension involved in axon guidance	7	0.485774	0.0391402	ENSG00000112715, ENSG00000092421, ENSG00000001617, ENSG00000094631, ENSG00000167680, ENSG00000130827, ENSG00000171587	1286	34	17083	2.73491	1	0.42537	0.411304
GOTERM_BP_FAT	GO:0060964~regulation of miRNA-mediated gene silencing	7	0.485774	0.0391402	ENSG00000137275, ENSG00000168610, ENSG00000206557, ENSG00000214655, ENSG00000131914, ENSG00000141510, ENSG00000084073	1286	34	17083	2.73491	1	0.42537	0.411304
GOTERM_BP_FAT	GO:2000463~positive regulation of excitatory postsynaptic potential	7	0.485774	0.0391402	ENSG00000176884, ENSG00000132535, ENSG00000161681, ENSG00000179915, ENSG00000106089, ENSG00000175866, ENSG00000105464	1286	34	17083	2.73491	1	0.42537	0.411304
GOTERM_BP_FAT	GO:1903747~regulation of establishment of protein localization to mitochondrion	9	0.624566	0.0391922	ENSG00000116574, ENSG00000173210, ENSG00000163251, ENSG00000164877, ENSG00000186868, ENSG00000215475, ENSG00000198911, ENSG00000143575, ENSG00000132356	1286	52	17083	2.29912	1	0.42537	0.411304
GOTERM_BP_FAT	GO:0001656~metanephros development	12	0.832755	0.0396369	ENSG00000121039, ENSG00000188064, ENSG00000008196, ENSG00000273706, ENSG00000104327, ENSG00000103449, ENSG00000117318, ENSG00000005513, ENSG00000106571, ENSG00000197921, ENSG00000185008, ENSG00000008710	1286	81	17083	1.96797	1	0.429608	0.415401
GOTERM_BP_FAT	GO:0060412~ventricular septum morphogenesis	8	0.55517	0.0398674	ENSG00000164683, ENSG00000106799, ENSG00000215417, ENSG00000148400, ENSG00000066468, ENSG00000069702, ENSG00000185008, ENSG00000184347	1286	43	17083	2.47141	1	0.430859	0.416611
GOTERM_BP_FAT	GO:0040020~regulation of meiotic nuclear division	8	0.55517	0.0398674	ENSG00000122952, ENSG00000196670, ENSG00000176024, ENSG00000071539, ENSG00000111247, ENSG00000137812, ENSG00000068903, ENSG00000159899	1286	43	17083	2.47141	1	0.430859	0.416611
GOTERM_BP_FAT	GO:0031324~negative regulation of cellular metabolic process	223	15.4754	0.0399155	ENSG00000121281, ENSG00000130558, ENSG00000066468, ENSG00000204673, ENSG00000040633, ENSG00000186480, ENSG00000186487, ENSG00000228526, ENSG00000148400, ENSG00000120992, ENSG00000012048, ENSG00000182446, ENSG00000113648, ENSG00000067445, ENSG00000156374, ENSG00000134001, ENSG00000197921, ENSG00000204305, ENSG00000102878, ENSG00000166407, ENSG00000187325, ENSG00000108179, ENSG00000214456, ENSG00000198482, ENSG00000128573, ENSG00000064703, ENSG00000138496, ENSG00000120616, ENSG00000089685, ENSG00000043355, ENSG00000215417, ENSG00000131759, ENSG00000178409, ENSG00000170004, ENSG00000198911, ENSG00000113300, ENSG00000139352, ENSG00000116254, ENSG00000138386, ENSG00000011304, ENSG00000131507, ENSG00000106571, ENSG00000189403, ENSG00000163399, ENSG00000124782, ENSG00000125285, ENSG00000244405, ENSG00000124193, ENSG00000120705, ENSG00000111676, ENSG00000119720, ENSG00000168610, ENSG00000160691, ENSG00000112081, ENSG00000142627, ENSG00000255302, ENSG00000144485, ENSG00000161547, ENSG00000103257, ENSG00000163961, ENSG00000070756, ENSG00000145214, ENSG00000136628, ENSG00000130766, ENSG00000105426, ENSG00000157540, ENSG00000111786, ENSG00000112511, ENSG00000116678, ENSG00000152894, ENSG00000134323, ENSG00000115461, ENSG00000087510, ENSG00000185189, ENSG00000143384, ENSG00000008083, ENSG00000124762, ENSG00000132478, ENSG00000149474, ENSG00000136717, ENSG00000148384, ENSG00000159399, ENSG00000117318, ENSG00000111331, ENSG00000132356, ENSG00000088832, ENSG00000008196, ENSG00000164032, ENSG00000180628, ENSG00000091436, ENSG00000186868, ENSG00000108840, ENSG00000141510, ENSG00000143499, ENSG00000158856, ENSG00000159388, ENSG00000136160, ENSG00000123411, ENSG00000102974, ENSG00000184557, ENSG00000179094, ENSG00000254585, ENSG00000108469, ENSG00000123064, ENSG00000130713, ENSG00000064687, ENSG00000111752, ENSG00000154127, ENSG00000122779, ENSG00000086598, ENSG00000136492, ENSG00000171817, ENSG00000050165, ENSG00000131914, ENSG00000086232, ENSG00000184347, ENSG00000175197, ENSG00000112715, ENSG00000156650, ENSG00000130164, ENSG00000110092, ENSG00000144677, ENSG00000134086, ENSG00000157064, ENSG00000103449, ENSG00000091127, ENSG00000215397, ENSG00000132434, ENSG00000273706, ENSG00000094631, ENSG00000171163, ENSG00000171720, ENSG00000068903, ENSG00000176974, ENSG00000223496, ENSG00000206557, ENSG00000089289, ENSG00000124496, ENSG00000148229, ENSG00000176170, ENSG00000149557, ENSG00000153487, ENSG00000182968, ENSG00000213079, ENSG00000166938, ENSG00000112977, ENSG00000118260, ENSG00000211459, ENSG00000138668, ENSG00000176749, ENSG00000123737, ENSG00000146834, ENSG00000137693, ENSG00000228716, ENSG00000171606, ENSG00000135272, ENSG00000121671, ENSG00000184113, ENSG00000118707, ENSG00000165617, ENSG00000100078, ENSG00000090097, ENSG00000166949, ENSG00000074047, ENSG00000177606, ENSG00000115875, ENSG00000159217, ENSG00000134030, ENSG00000103657, ENSG00000101115, ENSG00000135919, ENSG00000123384, ENSG00000107331, ENSG00000163565, ENSG00000180447, ENSG00000126775, ENSG00000141378, ENSG00000080839, ENSG00000198890, ENSG00000116717, ENSG00000112238, ENSG00000091972, ENSG00000179915, ENSG00000265972, ENSG00000136104, ENSG00000121413, ENSG00000160062, ENSG00000166848, ENSG00000106355, ENSG00000108773, ENSG00000157933, ENSG00000140939, ENSG00000196262, ENSG00000176890, ENSG00000214655, ENSG00000110888, ENSG00000119782, ENSG00000110880, ENSG00000120539, ENSG00000104081, ENSG00000168916, ENSG00000187678, ENSG00000188529, ENSG00000101255, ENSG00000084073, ENSG00000132646, ENSG00000129351, ENSG00000154096, ENSG00000105968, ENSG00000198677, ENSG00000005513, ENSG00000135596, ENSG00000175215, ENSG00000135473, ENSG00000196924, ENSG00000164683, ENSG00000162385, ENSG00000088305, ENSG00000165891, ENSG00000185122, ENSG00000101126, ENSG00000183864, ENSG00000031698	1286	2650	17083	1.11785	1	0.430859	0.416611
GOTERM_BP_FAT	GO:0010970~transport along microtubule	21	1.45732	0.0399703	ENSG00000101350, ENSG00000075945, ENSG00000130643, ENSG00000155980, ENSG00000128581, ENSG00000094631, ENSG00000068885, ENSG00000130294, ENSG00000197912, ENSG00000168026, ENSG00000158560, ENSG00000166275, ENSG00000105270, ENSG00000165714, ENSG00000186868, ENSG00000166963, ENSG00000108852, ENSG00000277586, ENSG00000166402, ENSG00000104133, ENSG00000076826	1286	175	17083	1.59406	1	0.430863	0.416615
GOTERM_BP_FAT	GO:0060350~endochondral bone morphogenesis	10	0.693963	0.0413239	ENSG00000138386, ENSG00000068078, ENSG00000131759, ENSG00000068885, ENSG00000151348, ENSG00000175356, ENSG00000138696, ENSG00000168646, ENSG00000159899, ENSG00000084073	1286	62	17083	2.14255	1	0.440539	0.425971
GOTERM_BP_FAT	GO:1900024~regulation of substrate adhesion-dependent cell spreading	10	0.693963	0.0413239	ENSG00000158856, ENSG00000196924, ENSG00000073712, ENSG00000092929, ENSG00000187678, ENSG00000124126, ENSG00000167193, ENSG00000150760, ENSG00000124782, ENSG00000110880	1286	62	17083	2.14255	1	0.440539	0.425971
GOTERM_BP_FAT	GO:0048259~regulation of receptor-mediated endocytosis	15	1.04094	0.0413307	ENSG00000112715, ENSG00000157978, ENSG00000131018, ENSG00000130787, ENSG00000132535, ENSG00000061938, ENSG00000198720, ENSG00000065609, ENSG00000120885, ENSG00000204842, ENSG00000165527, ENSG00000221823, ENSG00000125266, ENSG00000107331, ENSG00000109103	1286	112	17083	1.77908	1	0.440539	0.425971
GOTERM_BP_FAT	GO:0048754~branching morphogenesis of an epithelial tube	17	1.17974	0.0416237	ENSG00000105696, ENSG00000112715, ENSG00000273706, ENSG00000074047, ENSG00000066468, ENSG00000172531, ENSG00000008710, ENSG00000121039, ENSG00000137693, ENSG00000184371, ENSG00000103449, ENSG00000142627, ENSG00000148400, ENSG00000106571, ENSG00000221823, ENSG00000168505, ENSG00000125430	1286	133	17083	1.69793	1	0.440539	0.425971
GOTERM_BP_FAT	GO:1902904~negative regulation of supramolecular fiber organization	20	1.38793	0.0416429	ENSG00000135407, ENSG00000158856, ENSG00000066032, ENSG00000130787, ENSG00000104435, ENSG00000163539, ENSG00000197694, ENSG00000104833, ENSG00000094631, ENSG00000157540, ENSG00000130164, ENSG00000047648, ENSG00000004478, ENSG00000120885, ENSG00000144824, ENSG00000161681, ENSG00000125746, ENSG00000085433, ENSG00000105270, ENSG00000076826	1286	165	17083	1.61016	1	0.440539	0.425971
GOTERM_BP_FAT	GO:0060965~negative regulation of miRNA-mediated gene silencing	5	0.346981	0.0416795	ENSG00000168610, ENSG00000214655, ENSG00000131914, ENSG00000141510, ENSG00000084073	1286	18	17083	3.68995	1	0.440539	0.425971
GOTERM_BP_FAT	GO:0048268~clathrin coat assembly	5	0.346981	0.0416795	ENSG00000170091, ENSG00000113282, ENSG00000130643, ENSG00000130787, ENSG00000065609	1286	18	17083	3.68995	1	0.440539	0.425971
GOTERM_BP_FAT	GO:1905874~regulation of postsynaptic density organization	5	0.346981	0.0416795	ENSG00000170558, ENSG00000102924, ENSG00000105426, ENSG00000179915, ENSG00000170385	1286	18	17083	3.68995	1	0.440539	0.425971
GOTERM_BP_FAT	GO:0072170~metanephric tubule development	5	0.346981	0.0416795	ENSG00000188064, ENSG00000104327, ENSG00000005513, ENSG00000197921, ENSG00000008710	1286	18	17083	3.68995	1	0.440539	0.425971
GOTERM_BP_FAT	GO:0071480~cellular response to gamma radiation	6	0.416378	0.0417575	ENSG00000137693, ENSG00000185122, ENSG00000091436, ENSG00000141510, ENSG00000124762, ENSG00000084073	1286	26	17083	3.0655	1	0.440539	0.425971
GOTERM_BP_FAT	GO:2000178~negative regulation of neural precursor cell proliferation	6	0.416378	0.0417575	ENSG00000075945, ENSG00000160191, ENSG00000159388, ENSG00000068903, ENSG00000184524, ENSG00000141510	1286	26	17083	3.0655	1	0.440539	0.425971
GOTERM_BP_FAT	GO:0010842~retina layer formation	6	0.416378	0.0417575	ENSG00000069188, ENSG00000007062, ENSG00000008196, ENSG00000273706, ENSG00000104327, ENSG00000171587	1286	26	17083	3.0655	1	0.440539	0.425971
GOTERM_BP_FAT	GO:0032291~axon ensheathment in central nervous system	6	0.416378	0.0417575	ENSG00000120885, ENSG00000018236, ENSG00000123560, ENSG00000197921, ENSG00000107331, ENSG00000108797	1286	26	17083	3.0655	1	0.440539	0.425971
GOTERM_BP_FAT	GO:0033260~nuclear DNA replication	6	0.416378	0.0417575	ENSG00000132646, ENSG00000108469, ENSG00000139618, ENSG00000073111, ENSG00000181938, ENSG00000101003	1286	26	17083	3.0655	1	0.440539	0.425971
GOTERM_BP_FAT	GO:0022010~central nervous system myelination	6	0.416378	0.0417575	ENSG00000120885, ENSG00000018236, ENSG00000123560, ENSG00000197921, ENSG00000107331, ENSG00000108797	1286	26	17083	3.0655	1	0.440539	0.425971
GOTERM_BP_FAT	GO:0035235~ionotropic glutamate receptor signaling pathway	6	0.416378	0.0417575	ENSG00000176884, ENSG00000198785, ENSG00000105737, ENSG00000176749, ENSG00000123560, ENSG00000105464	1286	26	17083	3.0655	1	0.440539	0.425971
GOTERM_BP_FAT	GO:0031503~protein-containing complex localization	21	1.45732	0.0420405	ENSG00000101350, ENSG00000130643, ENSG00000132535, ENSG00000155980, ENSG00000128581, ENSG00000142408, ENSG00000068885, ENSG00000179915, ENSG00000105605, ENSG00000134874, ENSG00000006125, ENSG00000004478, ENSG00000204899, ENSG00000085415, ENSG00000041802, ENSG00000168026, ENSG00000089685, ENSG00000144596, ENSG00000108852, ENSG00000164961, ENSG00000166402	1286	176	17083	1.585	1	0.442935	0.428288
GOTERM_BP_FAT	GO:0051656~establishment of organelle localization	45	3.12283	0.0424118	ENSG00000101350, ENSG00000213024, ENSG00000092531, ENSG00000163539, ENSG00000099940, ENSG00000040275, ENSG00000094631, ENSG00000155816, ENSG00000047849, ENSG00000130294, ENSG00000198722, ENSG00000171720, ENSG00000119541, ENSG00000008710, ENSG00000136854, ENSG00000139220, ENSG00000065609, ENSG00000122952, ENSG00000086598, ENSG00000158560, ENSG00000154839, ENSG00000166275, ENSG00000138190, ENSG00000089685, ENSG00000039523, ENSG00000161888, ENSG00000186868, ENSG00000149557, ENSG00000075945, ENSG00000130202, ENSG00000131018, ENSG00000182628, ENSG00000155980, ENSG00000135476, ENSG00000105649, ENSG00000137812, ENSG00000167632, ENSG00000145920, ENSG00000085415, ENSG00000041802, ENSG00000165714, ENSG00000164109, ENSG00000277586, ENSG00000100078, ENSG00000104133	1286	449	17083	1.33134	1	0.445811	0.431068
GOTERM_BP_FAT	GO:0043542~endothelial cell migration	11	0.763359	0.042426	ENSG00000112715, ENSG00000109458, ENSG00000106799, ENSG00000163430, ENSG00000171680, ENSG00000213853, ENSG00000196411, ENSG00000157212, ENSG00000123358, ENSG00000171951, ENSG00000125266	1286	72	17083	2.02947	1	0.445811	0.431068
GOTERM_BP_FAT	GO:0014033~neural crest cell differentiation	13	0.902151	0.0426462	ENSG00000001617, ENSG00000092421, ENSG00000167680, ENSG00000005513, ENSG00000110880, ENSG00000118257, ENSG00000170558, ENSG00000136160, ENSG00000121039, ENSG00000204138, ENSG00000049130, ENSG00000109132, ENSG00000168505	1286	92	17083	1.87706	1	0.447531	0.432732
GOTERM_BP_FAT	GO:0003279~cardiac septum development	15	1.04094	0.0440497	ENSG00000106799, ENSG00000215417, ENSG00000066468, ENSG00000069702, ENSG00000006125, ENSG00000118257, ENSG00000164683, ENSG00000103449, ENSG00000101115, ENSG00000148400, ENSG00000163703, ENSG00000185008, ENSG00000184347, ENSG00000141510, ENSG00000070614	1286	113	17083	1.76334	1	0.45505	0.440003
GOTERM_BP_FAT	GO:0046660~female sex differentiation	15	1.04094	0.0440497	ENSG00000112715, ENSG00000139618, ENSG00000273706, ENSG00000138696, ENSG00000159899, ENSG00000138413, ENSG00000140386, ENSG00000166224, ENSG00000148400, ENSG00000054356, ENSG00000049130, ENSG00000106144, ENSG00000185008, ENSG00000078549, ENSG00000184347	1286	113	17083	1.76334	1	0.45505	0.440003
GOTERM_BP_FAT	GO:0018208~peptidyl-proline modification	7	0.485774	0.0443458	ENSG00000178467, ENSG00000196262, ENSG00000088832, ENSG00000096060, ENSG00000119782, ENSG00000004478, ENSG00000108179	1286	35	17083	2.65677	1	0.45505	0.440003
GOTERM_BP_FAT	GO:1900368~regulation of post-transcriptional gene silencing by regulatory ncRNA	7	0.485774	0.0443458	ENSG00000137275, ENSG00000168610, ENSG00000206557, ENSG00000214655, ENSG00000131914, ENSG00000141510, ENSG00000084073	1286	35	17083	2.65677	1	0.45505	0.440003
GOTERM_BP_FAT	GO:0031943~regulation of glucocorticoid metabolic process	4	0.277585	0.0443794	ENSG00000049239, ENSG00000050165, ENSG00000163399, ENSG00000145214	1286	11	17083	4.83048	1	0.45505	0.440003
GOTERM_BP_FAT	GO:0060579~ventral spinal cord interneuron fate commitment	4	0.277585	0.0443794	ENSG00000139352, ENSG00000182968, ENSG00000074047, ENSG00000106571	1286	11	17083	4.83048	1	0.45505	0.440003
GOTERM_BP_FAT	GO:0015824~proline transport	4	0.277585	0.0443794	ENSG00000168003, ENSG00000115902, ENSG00000197106, ENSG00000103257	1286	11	17083	4.83048	1	0.45505	0.440003
GOTERM_BP_FAT	GO:0008204~ergosterol metabolic process	4	0.277585	0.0443794	ENSG00000120437, ENSG00000110921, ENSG00000143815, ENSG00000104549	1286	11	17083	4.83048	1	0.45505	0.440003
GOTERM_BP_FAT	GO:0072017~distal tubule development	4	0.277585	0.0443794	ENSG00000008196, ENSG00000104327, ENSG00000148400, ENSG00000008710	1286	11	17083	4.83048	1	0.45505	0.440003
GOTERM_BP_FAT	GO:0006978~DNA damage response, signal transduction by p53 class mediator resulting in transcription of p21 class mediator	4	0.277585	0.0443794	ENSG00000185088, ENSG00000139618, ENSG00000141510, ENSG00000124762	1286	11	17083	4.83048	1	0.45505	0.440003
GOTERM_BP_FAT	GO:0021548~pons development	4	0.277585	0.0443794	ENSG00000139352, ENSG00000171450, ENSG00000138802, ENSG00000176749	1286	11	17083	4.83048	1	0.45505	0.440003
GOTERM_BP_FAT	GO:1903689~regulation of wound healing, spreading of epidermal cells	4	0.277585	0.0443794	ENSG00000073712, ENSG00000163539, ENSG00000144824, ENSG00000124782	1286	11	17083	4.83048	1	0.45505	0.440003
GOTERM_BP_FAT	GO:0070242~thymocyte apoptotic process	4	0.277585	0.0443794	ENSG00000075945, ENSG00000127152, ENSG00000106571, ENSG00000141510	1286	11	17083	4.83048	1	0.45505	0.440003
GOTERM_BP_FAT	GO:0006696~ergosterol biosynthetic process	4	0.277585	0.0443794	ENSG00000120437, ENSG00000110921, ENSG00000143815, ENSG00000104549	1286	11	17083	4.83048	1	0.45505	0.440003
GOTERM_BP_FAT	GO:0098814~spontaneous synaptic transmission	4	0.277585	0.0443794	ENSG00000126583, ENSG00000089169, ENSG00000067715, ENSG00000166501	1286	11	17083	4.83048	1	0.45505	0.440003
GOTERM_BP_FAT	GO:0060581~cell fate commitment involved in pattern specification	4	0.277585	0.0443794	ENSG00000139352, ENSG00000182968, ENSG00000074047, ENSG00000106571	1286	11	17083	4.83048	1	0.45505	0.440003
GOTERM_BP_FAT	GO:0014014~negative regulation of gliogenesis	8	0.55517	0.044454	ENSG00000157933, ENSG00000148400, ENSG00000131914, ENSG00000006071, ENSG00000068903, ENSG00000197921, ENSG00000130164, ENSG00000141510	1286	44	17083	2.41524	1	0.45505	0.440003
GOTERM_BP_FAT	GO:1903146~regulation of autophagy of mitochondrion	8	0.55517	0.044454	ENSG00000085733, ENSG00000094631, ENSG00000159363, ENSG00000163251, ENSG00000086232, ENSG00000198911, ENSG00000141510, ENSG00000143575	1286	44	17083	2.41524	1	0.45505	0.440003
GOTERM_BP_FAT	GO:1900744~regulation of p38MAPK cascade	8	0.55517	0.044454	ENSG00000204305, ENSG00000112715, ENSG00000116717, ENSG00000181826, ENSG00000141503, ENSG00000164620, ENSG00000179094, ENSG00000176170	1286	44	17083	2.41524	1	0.45505	0.440003
GOTERM_BP_FAT	GO:0043069~negative regulation of programmed cell death	83	5.75989	0.0445862	ENSG00000213024, ENSG00000166949, ENSG00000124193, ENSG00000074047, ENSG00000155816, ENSG00000066468, ENSG00000165060, ENSG00000136854, ENSG00000160691, ENSG00000120833, ENSG00000164778, ENSG00000148400, ENSG00000103257, ENSG00000012048, ENSG00000141378, ENSG00000075945, ENSG00000112715, ENSG00000197283, ENSG00000106799, ENSG00000131018, ENSG00000126583, ENSG00000127152, ENSG00000213699, ENSG00000171951, ENSG00000110092, ENSG00000085733, ENSG00000137275, ENSG00000120885, ENSG00000134086, ENSG00000185189, ENSG00000143384, ENSG00000164109, ENSG00000187325, ENSG00000215397, ENSG00000277586, ENSG00000123473, ENSG00000237441, ENSG00000124762, ENSG00000108179, ENSG00000140939, ENSG00000095002, ENSG00000196262, ENSG00000132436, ENSG00000196584, ENSG00000105419, ENSG00000171720, ENSG00000132356, ENSG00000122756, ENSG00000146648, ENSG00000138376, ENSG00000008196, ENSG00000089289, ENSG00000089685, ENSG00000106144, ENSG00000176170, ENSG00000143575, ENSG00000141510, ENSG00000074317, ENSG00000135439, ENSG00000242419, ENSG00000130787, ENSG00000215417, ENSG00000090861, ENSG00000177595, ENSG00000118260, ENSG00000159388, ENSG00000135596, ENSG00000005513, ENSG00000285427, ENSG00000196924, ENSG00000139352, ENSG00000136160, ENSG00000163430, ENSG00000137693, ENSG00000135472, ENSG00000182010, ENSG00000185122, ENSG00000101126, ENSG00000049130, ENSG00000106571, ENSG00000184557, ENSG00000100078, ENSG00000169857	1286	907	17083	1.21561	1	0.455815	0.440742
GOTERM_BP_FAT	GO:0009725~response to hormone	73	5.06593	0.0447254	ENSG00000123064, ENSG00000180176, ENSG00000166949, ENSG00000124193, ENSG00000159899, ENSG00000175866, ENSG00000122779, ENSG00000188064, ENSG00000186480, ENSG00000168610, ENSG00000160691, ENSG00000120833, ENSG00000021826, ENSG00000084774, ENSG00000136492, ENSG00000148400, ENSG00000006071, ENSG00000130707, ENSG00000107331, ENSG00000184347, ENSG00000164733, ENSG00000136628, ENSG00000130766, ENSG00000069702, ENSG00000116678, ENSG00000265972, ENSG00000196557, ENSG00000111144, ENSG00000110092, ENSG00000115461, ENSG00000135097, ENSG00000070808, ENSG00000123358, ENSG00000070886, ENSG00000277586, ENSG00000124762, ENSG00000109458, ENSG00000176890, ENSG00000094631, ENSG00000143171, ENSG00000132471, ENSG00000138698, ENSG00000132356, ENSG00000005884, ENSG00000138413, ENSG00000004478, ENSG00000168710, ENSG00000012822, ENSG00000146648, ENSG00000117394, ENSG00000165802, ENSG00000095637, ENSG00000108840, ENSG00000101255, ENSG00000124496, ENSG00000132646, ENSG00000129596, ENSG00000220205, ENSG00000131759, ENSG00000106538, ENSG00000118260, ENSG00000159388, ENSG00000167193, ENSG00000003137, ENSG00000136160, ENSG00000137693, ENSG00000156709, ENSG00000185122, ENSG00000121671, ENSG00000145386, ENSG00000185008, ENSG00000163399, ENSG00000168646	1286	785	17083	1.23531	1	0.456649	0.441548
GOTERM_BP_FAT	GO:0060998~regulation of dendritic spine development	10	0.693963	0.0451283	ENSG00000139220, ENSG00000161681, ENSG00000105426, ENSG00000198785, ENSG00000110888, ENSG00000170385, ENSG00000165527, ENSG00000130294, ENSG00000058404, ENSG00000175866	1286	63	17083	2.10854	1	0.459283	0.444096
GOTERM_BP_FAT	GO:1903078~positive regulation of protein localization to plasma membrane	10	0.693963	0.0451283	ENSG00000130762, ENSG00000146648, ENSG00000017260, ENSG00000142627, ENSG00000179915, ENSG00000165527, ENSG00000105270, ENSG00000095637, ENSG00000123384, ENSG00000005884	1286	63	17083	2.10854	1	0.459283	0.444096
GOTERM_BP_FAT	GO:0006796~phosphate-containing compound metabolic process	153	10.6176	0.0451574	ENSG00000068120, ENSG00000172197, ENSG00000121281, ENSG00000241973, ENSG00000066468, ENSG00000065534, ENSG00000173327, ENSG00000115159, ENSG00000159899, ENSG00000154127, ENSG00000021826, ENSG00000166912, ENSG00000086475, ENSG00000086232, ENSG00000108984, ENSG00000165304, ENSG00000101670, ENSG00000106799, ENSG00000126583, ENSG00000115825, ENSG00000072195, ENSG00000150712, ENSG00000120915, ENSG00000181192, ENSG00000154358, ENSG00000188130, ENSG00000157064, ENSG00000168781, ENSG00000159363, ENSG00000185386, ENSG00000056558, ENSG00000092853, ENSG00000184216, ENSG00000011243, ENSG00000164742, ENSG00000161513, ENSG00000105655, ENSG00000132436, ENSG00000172890, ENSG00000176454, ENSG00000135828, ENSG00000172531, ENSG00000137601, ENSG00000181085, ENSG00000112742, ENSG00000008710, ENSG00000176974, ENSG00000138413, ENSG00000138496, ENSG00000089685, ENSG00000184007, ENSG00000176170, ENSG00000100241, ENSG00000105520, ENSG00000135439, ENSG00000068078, ENSG00000130822, ENSG00000131759, ENSG00000171450, ENSG00000118260, ENSG00000176105, ENSG00000176749, ENSG00000152556, ENSG00000086717, ENSG00000171848, ENSG00000054356, ENSG00000185324, ENSG00000122126, ENSG00000100078, ENSG00000165973, ENSG00000142235, ENSG00000198382, ENSG00000156345, ENSG00000112367, ENSG00000111674, ENSG00000154845, ENSG00000111670, ENSG00000097046, ENSG00000134313, ENSG00000247077, ENSG00000168610, ENSG00000007047, ENSG00000184381, ENSG00000168297, ENSG00000120833, ENSG00000084774, ENSG00000142627, ENSG00000272325, ENSG00000058404, ENSG00000107331, ENSG00000126775, ENSG00000145214, ENSG00000102032, ENSG00000049239, ENSG00000237289, ENSG00000183317, ENSG00000154310, ENSG00000156970, ENSG00000068971, ENSG00000105426, ENSG00000061938, ENSG00000157540, ENSG00000110697, ENSG00000137713, ENSG00000065989, ENSG00000152894, ENSG00000136104, ENSG00000133597, ENSG00000137275, ENSG00000145604, ENSG00000070808, ENSG00000221823, ENSG00000149527, ENSG00000160469, ENSG00000070886, ENSG00000142731, ENSG00000124762, ENSG00000165238, ENSG00000176410, ENSG00000105613, ENSG00000176890, ENSG00000148384, ENSG00000110921, ENSG00000159399, ENSG00000076201, ENSG00000138696, ENSG00000130175, ENSG00000132356, ENSG00000168237, ENSG00000160191, ENSG00000146648, ENSG00000086015, ENSG00000120539, ENSG00000143252, ENSG00000091436, ENSG00000149476, ENSG00000171094, ENSG00000129351, ENSG00000277161, ENSG00000142949, ENSG00000072135, ENSG00000198796, ENSG00000196411, ENSG00000175215, ENSG00000111684, ENSG00000119673, ENSG00000156711, ENSG00000124507, ENSG00000166224, ENSG00000154928, ENSG00000141503, ENSG00000184557, ENSG00000166501	1286	1774	17083	1.14567	1	0.459283	0.444096
GOTERM_BP_FAT	GO:0061640~cytoskeleton-dependent cytokinesis	16	1.11034	0.0455518	ENSG00000137807, ENSG00000151150, ENSG00000135476, ENSG00000155816, ENSG00000114346, ENSG00000114993, ENSG00000119541, ENSG00000138190, ENSG00000184640, ENSG00000044090, ENSG00000100167, ENSG00000186522, ENSG00000089685, ENSG00000164961, ENSG00000108387, ENSG00000109103	1286	124	17083	1.71404	1	0.462701	0.447401
GOTERM_BP_FAT	GO:0051051~negative regulation of transport	44	3.05344	0.0459495	ENSG00000213366, ENSG00000099625, ENSG00000132535, ENSG00000136717, ENSG00000198168, ENSG00000151150, ENSG00000110881, ENSG00000198720, ENSG00000064687, ENSG00000104904, ENSG00000119782, ENSG00000158445, ENSG00000119541, ENSG00000186480, ENSG00000138376, ENSG00000120533, ENSG00000168297, ENSG00000007384, ENSG00000148400, ENSG00000165527, ENSG00000055118, ENSG00000135919, ENSG00000006071, ENSG00000120992, ENSG00000107331, ENSG00000091972, ENSG00000167371, ENSG00000170385, ENSG00000204681, ENSG00000112038, ENSG00000198911, ENSG00000124507, ENSG00000087258, ENSG00000124789, ENSG00000135272, ENSG00000204842, ENSG00000121671, ENSG00000131507, ENSG00000189403, ENSG00000221823, ENSG00000166501, ENSG00000109103, ENSG00000165238, ENSG00000108179	1286	440	17083	1.32838	1	0.465341	0.449953
GOTERM_BP_FAT	GO:0003281~ventricular septum development	11	0.763359	0.0459879	ENSG00000164683, ENSG00000106799, ENSG00000215417, ENSG00000103449, ENSG00000148400, ENSG00000066468, ENSG00000101115, ENSG00000069702, ENSG00000185008, ENSG00000006125, ENSG00000184347	1286	73	17083	2.00167	1	0.465341	0.449953
GOTERM_BP_FAT	GO:0036465~synaptic vesicle recycling	11	0.763359	0.0459879	ENSG00000124507, ENSG00000074317, ENSG00000065609, ENSG00000220205, ENSG00000136717, ENSG00000105649, ENSG00000165527, ENSG00000106089, ENSG00000102003, ENSG00000067715, ENSG00000006125	1286	73	17083	2.00167	1	0.465341	0.449953
GOTERM_BP_FAT	GO:0051216~cartilage development	21	1.45732	0.046413	ENSG00000131873, ENSG00000072840, ENSG00000068078, ENSG00000176890, ENSG00000196562, ENSG00000131759, ENSG00000074047, ENSG00000068885, ENSG00000151348, ENSG00000060718, ENSG00000175356, ENSG00000197921, ENSG00000138696, ENSG00000008710, ENSG00000159899, ENSG00000188064, ENSG00000137573, ENSG00000204248, ENSG00000106571, ENSG00000168646, ENSG00000084073	1286	178	17083	1.56719	1	0.469044	0.453533
GOTERM_BP_FAT	GO:0008284~positive regulation of cell population proliferation	85	5.89868	0.0465138	ENSG00000073712, ENSG00000131724, ENSG00000181541, ENSG00000124193, ENSG00000074047, ENSG00000244405, ENSG00000066468, ENSG00000165060, ENSG00000177606, ENSG00000078124, ENSG00000075131, ENSG00000097046, ENSG00000204592, ENSG00000139842, ENSG00000168610, ENSG00000160691, ENSG00000164252, ENSG00000148400, ENSG00000131914, ENSG00000103257, ENSG00000112715, ENSG00000106799, ENSG00000131018, ENSG00000075624, ENSG00000180660, ENSG00000213699, ENSG00000213853, ENSG00000069702, ENSG00000175356, ENSG00000171951, ENSG00000197921, ENSG00000130287, ENSG00000136104, ENSG00000204305, ENSG00000110092, ENSG00000184371, ENSG00000115461, ENSG00000077080, ENSG00000182199, ENSG00000123358, ENSG00000137070, ENSG00000184216, ENSG00000124762, ENSG00000157978, ENSG00000159958, ENSG00000273706, ENSG00000094631, ENSG00000064300, ENSG00000181085, ENSG00000105419, ENSG00000112742, ENSG00000132356, ENSG00000118257, ENSG00000122756, ENSG00000146648, ENSG00000008196, ENSG00000089685, ENSG00000125266, ENSG00000176170, ENSG00000135439, ENSG00000068078, ENSG00000215417, ENSG00000131759, ENSG00000005513, ENSG00000198753, ENSG00000113300, ENSG00000196924, ENSG00000139352, ENSG00000145623, ENSG00000136160, ENSG00000064309, ENSG00000137693, ENSG00000161692, ENSG00000182010, ENSG00000205336, ENSG00000141380, ENSG00000184113, ENSG00000049130, ENSG00000054356, ENSG00000106571, ENSG00000189403, ENSG00000164649, ENSG00000145386, ENSG00000124782, ENSG00000162105	1286	933	17083	1.21021	1	0.469463	0.453939
GOTERM_BP_FAT	GO:0006793~phosphorus metabolic process	155	10.7564	0.0471208	ENSG00000068120, ENSG00000172197, ENSG00000121281, ENSG00000241973, ENSG00000066468, ENSG00000065534, ENSG00000173327, ENSG00000115159, ENSG00000159899, ENSG00000154127, ENSG00000021826, ENSG00000166912, ENSG00000086475, ENSG00000086232, ENSG00000108984, ENSG00000165304, ENSG00000101670, ENSG00000106799, ENSG00000126583, ENSG00000115825, ENSG00000213930, ENSG00000072195, ENSG00000150712, ENSG00000120915, ENSG00000181192, ENSG00000154358, ENSG00000188130, ENSG00000157064, ENSG00000168781, ENSG00000159363, ENSG00000185386, ENSG00000056558, ENSG00000092853, ENSG00000184216, ENSG00000011243, ENSG00000164742, ENSG00000161513, ENSG00000105655, ENSG00000132436, ENSG00000172890, ENSG00000176454, ENSG00000135828, ENSG00000172531, ENSG00000137601, ENSG00000181085, ENSG00000112742, ENSG00000008710, ENSG00000176974, ENSG00000138413, ENSG00000138496, ENSG00000089685, ENSG00000184007, ENSG00000176170, ENSG00000100241, ENSG00000105520, ENSG00000135439, ENSG00000068078, ENSG00000130822, ENSG00000131759, ENSG00000171450, ENSG00000118260, ENSG00000176105, ENSG00000176749, ENSG00000152556, ENSG00000086717, ENSG00000117620, ENSG00000171848, ENSG00000054356, ENSG00000185324, ENSG00000122126, ENSG00000100078, ENSG00000165973, ENSG00000142235, ENSG00000198382, ENSG00000156345, ENSG00000112367, ENSG00000111674, ENSG00000154845, ENSG00000111670, ENSG00000097046, ENSG00000134313, ENSG00000247077, ENSG00000168610, ENSG00000007047, ENSG00000184381, ENSG00000168297, ENSG00000120833, ENSG00000084774, ENSG00000142627, ENSG00000272325, ENSG00000058404, ENSG00000107331, ENSG00000126775, ENSG00000145214, ENSG00000102032, ENSG00000049239, ENSG00000237289, ENSG00000183317, ENSG00000154310, ENSG00000156970, ENSG00000068971, ENSG00000105426, ENSG00000061938, ENSG00000157540, ENSG00000110697, ENSG00000137713, ENSG00000065989, ENSG00000152894, ENSG00000136104, ENSG00000133597, ENSG00000137275, ENSG00000145604, ENSG00000070808, ENSG00000221823, ENSG00000149527, ENSG00000160469, ENSG00000070886, ENSG00000142731, ENSG00000124762, ENSG00000165238, ENSG00000176410, ENSG00000105613, ENSG00000176890, ENSG00000148384, ENSG00000110921, ENSG00000159399, ENSG00000076201, ENSG00000138696, ENSG00000130175, ENSG00000132356, ENSG00000168237, ENSG00000160191, ENSG00000146648, ENSG00000086015, ENSG00000120539, ENSG00000143252, ENSG00000091436, ENSG00000149476, ENSG00000171094, ENSG00000129351, ENSG00000277161, ENSG00000142949, ENSG00000072135, ENSG00000198796, ENSG00000196411, ENSG00000175215, ENSG00000111684, ENSG00000119673, ENSG00000156711, ENSG00000124507, ENSG00000166224, ENSG00000154928, ENSG00000141503, ENSG00000184557, ENSG00000166501	1286	1803	17083	1.14198	1	0.474984	0.459277
GOTERM_BP_FAT	GO:0051701~biological process involved in interaction with host	18	1.24913	0.0475429	ENSG00000149294, ENSG00000198382, ENSG00000130202, ENSG00000186815, ENSG00000124164, ENSG00000196262, ENSG00000129351, ENSG00000130164, ENSG00000119541, ENSG00000146648, ENSG00000124789, ENSG00000168003, ENSG00000184990, ENSG00000121966, ENSG00000142627, ENSG00000185896, ENSG00000125266, ENSG00000164733	1286	146	17083	1.63773	1	0.478023	0.462215
GOTERM_BP_FAT	GO:0051592~response to calcium ion	18	1.24913	0.0475429	ENSG00000158856, ENSG00000213023, ENSG00000179915, ENSG00000138668, ENSG00000114346, ENSG00000158445, ENSG00000265972, ENSG00000067715, ENSG00000198626, ENSG00000132356, ENSG00000168710, ENSG00000146648, ENSG00000184156, ENSG00000203879, ENSG00000164742, ENSG00000124772, ENSG00000019505, ENSG00000108179	1286	146	17083	1.63773	1	0.478023	0.462215
GOTERM_BP_FAT	GO:0051336~regulation of hydrolase activity	63	4.37196	0.0478142	ENSG00000130158, ENSG00000073712, ENSG00000166949, ENSG00000066468, ENSG00000114346, ENSG00000198826, ENSG00000168610, ENSG00000086598, ENSG00000142627, ENSG00000130827, ENSG00000135919, ENSG00000039523, ENSG00000123384, ENSG00000163565, ENSG00000130762, ENSG00000112715, ENSG00000180263, ENSG00000091972, ENSG00000173848, ENSG00000204305, ENSG00000188130, ENSG00000070808, ENSG00000159363, ENSG00000124126, ENSG00000143384, ENSG00000214456, ENSG00000135824, ENSG00000140939, ENSG00000136717, ENSG00000064300, ENSG00000119782, ENSG00000111331, ENSG00000047648, ENSG00000110880, ENSG00000111490, ENSG00000088832, ENSG00000120539, ENSG00000089289, ENSG00000089685, ENSG00000186868, ENSG00000106144, ENSG00000166974, ENSG00000107742, ENSG00000135439, ENSG00000132646, ENSG00000130787, ENSG00000068078, ENSG00000154096, ENSG00000177595, ENSG00000112977, ENSG00000211459, ENSG00000198753, ENSG00000167193, ENSG00000197746, ENSG00000110075, ENSG00000089639, ENSG00000167037, ENSG00000055163, ENSG00000185088, ENSG00000156709, ENSG00000188157, ENSG00000121671, ENSG00000189403	1286	668	17083	1.25282	1	0.480142	0.464264
GOTERM_BP_FAT	GO:0031401~positive regulation of protein modification process	69	4.78834	0.0480774	ENSG00000135924, ENSG00000073712, ENSG00000151892, ENSG00000132535, ENSG00000064042, ENSG00000114346, ENSG00000173327, ENSG00000040633, ENSG00000163362, ENSG00000105270, ENSG00000140525, ENSG00000177283, ENSG00000108984, ENSG00000108387, ENSG00000126775, ENSG00000145214, ENSG00000112715, ENSG00000154310, ENSG00000118160, ENSG00000213853, ENSG00000179915, ENSG00000170264, ENSG00000061938, ENSG00000095370, ENSG00000157540, ENSG00000116678, ENSG00000197921, ENSG00000084764, ENSG00000204305, ENSG00000110092, ENSG00000184371, ENSG00000137275, ENSG00000145604, ENSG00000120889, ENSG00000092853, ENSG00000120162, ENSG00000184216, ENSG00000124762, ENSG00000109103, ENSG00000196262, ENSG00000094631, ENSG00000198168, ENSG00000163938, ENSG00000139946, ENSG00000157212, ENSG00000171720, ENSG00000132356, ENSG00000138496, ENSG00000146648, ENSG00000165802, ENSG00000101255, ENSG00000176170, ENSG00000143575, ENSG00000141510, ENSG00000135439, ENSG00000068078, ENSG00000111328, ENSG00000106538, ENSG00000211459, ENSG00000176105, ENSG00000136160, ENSG00000064309, ENSG00000011304, ENSG00000185122, ENSG00000101126, ENSG00000131507, ENSG00000049130, ENSG00000175093, ENSG00000168646	1286	740	17083	1.23863	1	0.481694	0.465765
GOTERM_BP_FAT	GO:0021697~cerebellar cortex formation	6	0.416378	0.0481897	ENSG00000102924, ENSG00000135472, ENSG00000273706, ENSG00000179915, ENSG00000103657, ENSG00000184524	1286	27	17083	2.95196	1	0.481694	0.465765
GOTERM_BP_FAT	GO:0044786~cell cycle DNA replication	6	0.416378	0.0481897	ENSG00000132646, ENSG00000108469, ENSG00000139618, ENSG00000073111, ENSG00000181938, ENSG00000101003	1286	27	17083	2.95196	1	0.481694	0.465765
GOTERM_BP_FAT	GO:0030879~mammary gland development	16	1.11034	0.0483219	ENSG00000135439, ENSG00000112715, ENSG00000129596, ENSG00000129167, ENSG00000118260, ENSG00000074047, ENSG00000066468, ENSG00000159399, ENSG00000110092, ENSG00000188064, ENSG00000184371, ENSG00000115461, ENSG00000120833, ENSG00000084774, ENSG00000142627, ENSG00000106571	1286	125	17083	1.70033	1	0.481694	0.465765
GOTERM_BP_FAT	GO:0007517~muscle organ development	33	2.29008	0.0483515	ENSG00000162729, ENSG00000022267, ENSG00000072840, ENSG00000149591, ENSG00000157933, ENSG00000175084, ENSG00000066468, ENSG00000117318, ENSG00000060718, ENSG00000065534, ENSG00000198626, ENSG00000135424, ENSG00000122756, ENSG00000088832, ENSG00000148400, ENSG00000109132, ENSG00000130707, ENSG00000106799, ENSG00000211459, ENSG00000159388, ENSG00000072195, ENSG00000181790, ENSG00000170681, ENSG00000005513, ENSG00000069702, ENSG00000196557, ENSG00000006468, ENSG00000064309, ENSG00000188130, ENSG00000123358, ENSG00000108797, ENSG00000104133, ENSG00000108179	1286	314	17083	1.39607	1	0.481694	0.465765
GOTERM_BP_FAT	GO:0032412~regulation of monoatomic ion transmembrane transporter activity	24	1.66551	0.048496	ENSG00000022267, ENSG00000213366, ENSG00000099625, ENSG00000129244, ENSG00000132535, ENSG00000220205, ENSG00000151150, ENSG00000142408, ENSG00000179915, ENSG00000105605, ENSG00000119782, ENSG00000112038, ENSG00000198626, ENSG00000154118, ENSG00000092051, ENSG00000168710, ENSG00000166257, ENSG00000088832, ENSG00000161681, ENSG00000067191, ENSG00000141503, ENSG00000187902, ENSG00000165238, ENSG00000108179	1286	212	17083	1.50383	1	0.481694	0.465765
GOTERM_BP_FAT	GO:0097116~gephyrin clustering involved in postsynaptic density assembly	3	0.208189	0.0485159	ENSG00000179915, ENSG00000121871, ENSG00000110076	1286	5	17083	7.9703	1	0.481694	0.465765
GOTERM_BP_FAT	GO:0021578~hindbrain maturation	3	0.208189	0.0485159	ENSG00000171450, ENSG00000176749, ENSG00000184524	1286	5	17083	7.9703	1	0.481694	0.465765
GOTERM_BP_FAT	GO:0008215~spermine metabolic process	3	0.208189	0.0485159	ENSG00000123505, ENSG00000141504, ENSG00000148832	1286	5	17083	7.9703	1	0.481694	0.465765
GOTERM_BP_FAT	GO:0008585~female gonad development	13	0.902151	0.0490212	ENSG00000112715, ENSG00000139618, ENSG00000138696, ENSG00000159899, ENSG00000138413, ENSG00000140386, ENSG00000166224, ENSG00000148400, ENSG00000054356, ENSG00000049130, ENSG00000106144, ENSG00000185008, ENSG00000184347	1286	94	17083	1.83712	1	0.486102	0.470027
GOTERM_BP_FAT	GO:1901379~regulation of potassium ion transmembrane transport	12	0.832755	0.0496284	ENSG00000022267, ENSG00000196924, ENSG00000129244, ENSG00000130226, ENSG00000123700, ENSG00000220205, ENSG00000151150, ENSG00000136717, ENSG00000182132, ENSG00000185774, ENSG00000055118, ENSG00000165238	1286	84	17083	1.89769	1	0.487257	0.471144
GOTERM_BP_FAT	GO:1901978~positive regulation of cell cycle checkpoint	5	0.346981	0.0497527	ENSG00000164109, ENSG00000091436, ENSG00000137812, ENSG00000178295, ENSG00000089685	1286	19	17083	3.49574	1	0.487257	0.471144
GOTERM_BP_FAT	GO:0060967~negative regulation of gene silencing by regulatory ncRNA	5	0.346981	0.0497527	ENSG00000168610, ENSG00000214655, ENSG00000131914, ENSG00000141510, ENSG00000084073	1286	19	17083	3.49574	1	0.487257	0.471144
GOTERM_BP_FAT	GO:0072273~metanephric nephron morphogenesis	5	0.346981	0.0497527	ENSG00000273706, ENSG00000103449, ENSG00000005513, ENSG00000197921, ENSG00000008710	1286	19	17083	3.49574	1	0.487257	0.471144
GOTERM_BP_FAT	GO:1900369~negative regulation of post-transcriptional gene silencing by regulatory ncRNA	5	0.346981	0.0497527	ENSG00000168610, ENSG00000214655, ENSG00000131914, ENSG00000141510, ENSG00000084073	1286	19	17083	3.49574	1	0.487257	0.471144
GOTERM_BP_FAT	GO:0032239~regulation of nucleobase-containing compound transport	5	0.346981	0.0497527	ENSG00000137275, ENSG00000163166, ENSG00000124789, ENSG00000011243, ENSG00000119720	1286	19	17083	3.49574	1	0.487257	0.471144
GOTERM_BP_FAT	GO:0072243~metanephric nephron epithelium development	5	0.346981	0.0497527	ENSG00000188064, ENSG00000104327, ENSG00000005513, ENSG00000197921, ENSG00000008710	1286	19	17083	3.49574	1	0.487257	0.471144
GOTERM_BP_FAT	GO:0048266~behavioral response to pain	5	0.346981	0.0497527	ENSG00000179403, ENSG00000169432, ENSG00000109991, ENSG00000073670, ENSG00000162909	1286	19	17083	3.49574	1	0.487257	0.471144
GOTERM_BP_FAT	GO:0060149~negative regulation of post-transcriptional gene silencing	5	0.346981	0.0497527	ENSG00000168610, ENSG00000214655, ENSG00000131914, ENSG00000141510, ENSG00000084073	1286	19	17083	3.49574	1	0.487257	0.471144
GOTERM_BP_FAT	GO:0007158~neuron cell-cell adhesion	5	0.346981	0.0497527	ENSG00000148219, ENSG00000179915, ENSG00000152092, ENSG00000176749, ENSG00000110076	1286	19	17083	3.49574	1	0.487257	0.471144
GOTERM_BP_FAT	GO:0090181~regulation of cholesterol metabolic process	7	0.485774	0.0499634	ENSG00000157978, ENSG00000111684, ENSG00000120915, ENSG00000130164, ENSG00000198911, ENSG00000132356, ENSG00000145214	1286	36	17083	2.58297	1	0.488113	0.471972
GOTERM_BP_FAT	GO:0048026~positive regulation of mRNA splicing, via spliceosome	7	0.485774	0.0499634	ENSG00000136527, ENSG00000159409, ENSG00000102317, ENSG00000164548, ENSG00000188529, ENSG00000161547, ENSG00000173812	1286	36	17083	2.58297	1	0.488113	0.471972
GOTERM_BP_FAT	GO:1903008~organelle disassembly	18	1.24913	0.0501593	ENSG00000101460, ENSG00000105355, ENSG00000130734, ENSG00000094631, ENSG00000047849, ENSG00000134001, ENSG00000198677, ENSG00000139726, ENSG00000132356, ENSG00000113194, ENSG00000139112, ENSG00000141580, ENSG00000205765, ENSG00000168397, ENSG00000147872, ENSG00000189306, ENSG00000126775, ENSG00000141510	1286	147	17083	1.62659	1	0.489424	0.47324
GOTERM_BP_FAT	GO:0031327~negative regulation of cellular biosynthetic process	195	13.5323	0.0507993	ENSG00000121281, ENSG00000130558, ENSG00000066468, ENSG00000186480, ENSG00000186487, ENSG00000228526, ENSG00000148400, ENSG00000012048, ENSG00000182446, ENSG00000113648, ENSG00000067445, ENSG00000156374, ENSG00000134001, ENSG00000197921, ENSG00000204305, ENSG00000102878, ENSG00000166407, ENSG00000187325, ENSG00000198482, ENSG00000128573, ENSG00000064703, ENSG00000138496, ENSG00000120616, ENSG00000089685, ENSG00000043355, ENSG00000215417, ENSG00000131759, ENSG00000178409, ENSG00000170004, ENSG00000198911, ENSG00000113300, ENSG00000139352, ENSG00000116254, ENSG00000138386, ENSG00000011304, ENSG00000131507, ENSG00000106571, ENSG00000189403, ENSG00000163399, ENSG00000124782, ENSG00000125285, ENSG00000244405, ENSG00000124193, ENSG00000120705, ENSG00000111676, ENSG00000119720, ENSG00000168610, ENSG00000160691, ENSG00000112081, ENSG00000142627, ENSG00000255302, ENSG00000144485, ENSG00000161547, ENSG00000103257, ENSG00000163961, ENSG00000070756, ENSG00000145214, ENSG00000136628, ENSG00000130766, ENSG00000105426, ENSG00000157540, ENSG00000111786, ENSG00000112511, ENSG00000116678, ENSG00000152894, ENSG00000134323, ENSG00000115461, ENSG00000087510, ENSG00000008083, ENSG00000124762, ENSG00000132478, ENSG00000149474, ENSG00000136717, ENSG00000148384, ENSG00000117318, ENSG00000111331, ENSG00000132356, ENSG00000008196, ENSG00000164032, ENSG00000180628, ENSG00000091436, ENSG00000186868, ENSG00000108840, ENSG00000141510, ENSG00000143499, ENSG00000159388, ENSG00000136160, ENSG00000123411, ENSG00000102974, ENSG00000179094, ENSG00000254585, ENSG00000108469, ENSG00000123064, ENSG00000130713, ENSG00000064687, ENSG00000111752, ENSG00000122779, ENSG00000136492, ENSG00000171817, ENSG00000050165, ENSG00000131914, ENSG00000086232, ENSG00000184347, ENSG00000175197, ENSG00000112715, ENSG00000156650, ENSG00000130164, ENSG00000110092, ENSG00000134086, ENSG00000157064, ENSG00000103449, ENSG00000091127, ENSG00000215397, ENSG00000132434, ENSG00000273706, ENSG00000094631, ENSG00000171163, ENSG00000171720, ENSG00000068903, ENSG00000176974, ENSG00000223496, ENSG00000206557, ENSG00000089289, ENSG00000124496, ENSG00000148229, ENSG00000176170, ENSG00000153487, ENSG00000182968, ENSG00000213079, ENSG00000166938, ENSG00000112977, ENSG00000118260, ENSG00000138668, ENSG00000176749, ENSG00000123737, ENSG00000146834, ENSG00000137693, ENSG00000228716, ENSG00000171606, ENSG00000135272, ENSG00000121671, ENSG00000184113, ENSG00000118707, ENSG00000165617, ENSG00000100078, ENSG00000090097, ENSG00000166949, ENSG00000074047, ENSG00000177606, ENSG00000115875, ENSG00000159217, ENSG00000134030, ENSG00000101115, ENSG00000135919, ENSG00000123384, ENSG00000107331, ENSG00000163565, ENSG00000180447, ENSG00000141378, ENSG00000080839, ENSG00000198890, ENSG00000116717, ENSG00000112238, ENSG00000091972, ENSG00000179915, ENSG00000265972, ENSG00000136104, ENSG00000121413, ENSG00000160062, ENSG00000106355, ENSG00000108773, ENSG00000157933, ENSG00000140939, ENSG00000176890, ENSG00000214655, ENSG00000110888, ENSG00000168916, ENSG00000188529, ENSG00000101255, ENSG00000084073, ENSG00000132646, ENSG00000129351, ENSG00000105968, ENSG00000198677, ENSG00000005513, ENSG00000135473, ENSG00000196924, ENSG00000164683, ENSG00000162385, ENSG00000088305, ENSG00000165891, ENSG00000185122, ENSG00000101126, ENSG00000183864, ENSG00000031698	1286	2314	17083	1.11942	1	0.495059	0.478688
GOTERM_BP_FAT	GO:0000910~cytokinesis	16	1.11034	0.0512078	ENSG00000137807, ENSG00000151150, ENSG00000135476, ENSG00000155816, ENSG00000114346, ENSG00000114993, ENSG00000119541, ENSG00000138190, ENSG00000184640, ENSG00000044090, ENSG00000100167, ENSG00000186522, ENSG00000089685, ENSG00000164961, ENSG00000108387, ENSG00000109103	1286	126	17083	1.68684	1	0.498427	0.481945
GOTERM_BP_FAT	GO:0048514~blood vessel morphogenesis	43	2.98404	0.0513623	ENSG00000109458, ENSG00000066468, ENSG00000065534, ENSG00000157212, ENSG00000119541, ENSG00000159899, ENSG00000118257, ENSG00000188064, ENSG00000008196, ENSG00000160691, ENSG00000164252, ENSG00000142627, ENSG00000148400, ENSG00000044090, ENSG00000177283, ENSG00000123384, ENSG00000125266, ENSG00000074219, ENSG00000071246, ENSG00000112715, ENSG00000106799, ENSG00000136868, ENSG00000154096, ENSG00000179915, ENSG00000196411, ENSG00000069702, ENSG00000116678, ENSG00000138802, ENSG00000130164, ENSG00000171951, ENSG00000130066, ENSG00000196924, ENSG00000170558, ENSG00000164683, ENSG00000137693, ENSG00000166224, ENSG00000154928, ENSG00000165891, ENSG00000205336, ENSG00000163251, ENSG00000123358, ENSG00000221823, ENSG00000168505	1286	432	17083	1.32223	1	0.499317	0.482806
GOTERM_BP_FAT	GO:0061448~connective tissue development	26	1.8043	0.0519859	ENSG00000072840, ENSG00000130635, ENSG00000176890, ENSG00000196562, ENSG00000068885, ENSG00000074047, ENSG00000060718, ENSG00000157212, ENSG00000138696, ENSG00000008710, ENSG00000159899, ENSG00000188064, ENSG00000148400, ENSG00000084073, ENSG00000131873, ENSG00000068078, ENSG00000131759, ENSG00000151348, ENSG00000005513, ENSG00000175356, ENSG00000197921, ENSG00000184371, ENSG00000137573, ENSG00000204248, ENSG00000106571, ENSG00000168646	1286	236	17083	1.46347	1	0.50476	0.488069
GOTERM_BP_FAT	GO:0046902~regulation of mitochondrial membrane permeability	9	0.624566	0.0521376	ENSG00000140939, ENSG00000130787, ENSG00000070808, ENSG00000213699, ENSG00000184990, ENSG00000159399, ENSG00000141510, ENSG00000197912, ENSG00000108179	1286	55	17083	2.17372	1	0.504995	0.488296
GOTERM_BP_FAT	GO:0021872~forebrain generation of neurons	9	0.624566	0.0521376	ENSG00000139352, ENSG00000182968, ENSG00000127152, ENSG00000066468, ENSG00000106571, ENSG00000130827, ENSG00000197921, ENSG00000168505, ENSG00000118257	1286	55	17083	2.17372	1	0.504995	0.488296
GOTERM_BP_FAT	GO:0006913~nucleocytoplasmic transport	28	1.9431	0.0528433	ENSG00000093000, ENSG00000213024, ENSG00000008710, ENSG00000168710, ENSG00000163166, ENSG00000120533, ENSG00000168610, ENSG00000112081, ENSG00000148400, ENSG00000184863, ENSG00000141510, ENSG00000153487, ENSG00000265972, ENSG00000131652, ENSG00000139496, ENSG00000085415, ENSG00000162385, ENSG00000041802, ENSG00000100836, ENSG00000124789, ENSG00000101888, ENSG00000121671, ENSG00000184156, ENSG00000106571, ENSG00000086200, ENSG00000221823, ENSG00000124762, ENSG00000104133	1286	259	17083	1.43609	1	0.511206	0.494301
GOTERM_BP_FAT	GO:0048584~positive regulation of response to stimulus	192	13.3241	0.0532353	ENSG00000073712, ENSG00000213024, ENSG00000197530, ENSG00000196562, ENSG00000066468, ENSG00000065534, ENSG00000114346, ENSG00000064687, ENSG00000137343, ENSG00000173327, ENSG00000112562, ENSG00000175866, ENSG00000163362, ENSG00000005100, ENSG00000131080, ENSG00000121966, ENSG00000148400, ENSG00000131914, ENSG00000178295, ENSG00000188706, ENSG00000108984, ENSG00000012048, ENSG00000175197, ENSG00000130202, ENSG00000112715, ENSG00000106799, ENSG00000255690, ENSG00000075624, ENSG00000126583, ENSG00000113648, ENSG00000112038, ENSG00000175356, ENSG00000130164, ENSG00000171951, ENSG00000197921, ENSG00000173848, ENSG00000204305, ENSG00000085415, ENSG00000143502, ENSG00000120885, ENSG00000077080, ENSG00000280789, ENSG00000120889, ENSG00000103449, ENSG00000163251, ENSG00000166407, ENSG00000164109, ENSG00000184216, ENSG00000164620, ENSG00000105464, ENSG00000127241, ENSG00000072840, ENSG00000132434, ENSG00000124493, ENSG00000121380, ENSG00000184916, ENSG00000094631, ENSG00000171680, ENSG00000162607, ENSG00000172531, ENSG00000064300, ENSG00000105419, ENSG00000157212, ENSG00000171720, ENSG00000068903, ENSG00000105939, ENSG00000064547, ENSG00000223496, ENSG00000138496, ENSG00000120616, ENSG00000089685, ENSG00000176170, ENSG00000143575, ENSG00000131873, ENSG00000135439, ENSG00000130787, ENSG00000068078, ENSG00000215417, ENSG00000131759, ENSG00000164082, ENSG00000176105, ENSG00000167193, ENSG00000111247, ENSG00000105928, ENSG00000130024, ENSG00000139352, ENSG00000116254, ENSG00000145623, ENSG00000064309, ENSG00000011304, ENSG00000137693, ENSG00000055163, ENSG00000137573, ENSG00000205336, ENSG00000147246, ENSG00000131507, ENSG00000165617, ENSG00000189403, ENSG00000185324, ENSG00000140853, ENSG00000078549, ENSG00000100078, ENSG00000124782, ENSG00000132535, ENSG00000108309, ENSG00000166949, ENSG00000155816, ENSG00000171587, ENSG00000204592, ENSG00000188064, ENSG00000168610, ENSG00000007047, ENSG00000184381, ENSG00000160691, ENSG00000164010, ENSG00000109991, ENSG00000122694, ENSG00000106089, ENSG00000163961, ENSG00000163565, ENSG00000108387, ENSG00000070756, ENSG00000136628, ENSG00000154310, ENSG00000176884, ENSG00000017260, ENSG00000130766, ENSG00000116717, ENSG00000068971, ENSG00000125170, ENSG00000213853, ENSG00000179915, ENSG00000069702, ENSG00000137713, ENSG00000137275, ENSG00000145604, ENSG00000184371, ENSG00000115461, ENSG00000070808, ENSG00000143384, ENSG00000181826, ENSG00000166848, ENSG00000221823, ENSG00000070886, ENSG00000237441, ENSG00000165238, ENSG00000157933, ENSG00000095002, ENSG00000196262, ENSG00000123240, ENSG00000110888, ENSG00000132471, ENSG00000139946, ENSG00000119782, ENSG00000138696, ENSG00000111331, ENSG00000146648, ENSG00000088832, ENSG00000161681, ENSG00000091436, ENSG00000185896, ENSG00000095637, ENSG00000106144, ENSG00000101134, ENSG00000166974, ENSG00000141510, ENSG00000070614, ENSG00000103034, ENSG00000158856, ENSG00000262246, ENSG00000135999, ENSG00000140807, ENSG00000132646, ENSG00000154096, ENSG00000106538, ENSG00000072134, ENSG00000026950, ENSG00000137812, ENSG00000156711, ENSG00000196924, ENSG00000170558, ENSG00000169733, ENSG00000136160, ENSG00000182010, ENSG00000109084, ENSG00000101126, ENSG00000184277, ENSG00000141503, ENSG00000049130, ENSG00000203879, ENSG00000185008, ENSG00000166501	1286	2282	17083	1.11766	1	0.514283	0.497277
GOTERM_BP_FAT	GO:0019226~transmission of nerve impulse	10	0.693963	0.053421	ENSG00000177301, ENSG00000169432, ENSG00000151150, ENSG00000142408, ENSG00000105605, ENSG00000184156, ENSG00000119782, ENSG00000108797, ENSG00000159899, ENSG00000174469	1286	65	17083	2.04367	1	0.514283	0.497277
GOTERM_BP_FAT	GO:0071709~membrane assembly	10	0.693963	0.053421	ENSG00000170558, ENSG00000185561, ENSG00000180198, ENSG00000151150, ENSG00000213853, ENSG00000179915, ENSG00000068903, ENSG00000119541, ENSG00000171720, ENSG00000110076	1286	65	17083	2.04367	1	0.514283	0.497277
GOTERM_BP_FAT	GO:0048488~synaptic vesicle endocytosis	10	0.693963	0.053421	ENSG00000124507, ENSG00000074317, ENSG00000065609, ENSG00000220205, ENSG00000136717, ENSG00000165527, ENSG00000106089, ENSG00000102003, ENSG00000067715, ENSG00000006125	1286	65	17083	2.04367	1	0.514283	0.497277
GOTERM_BP_FAT	GO:1904377~positive regulation of protein localization to cell periphery	11	0.763359	0.053704	ENSG00000130762, ENSG00000146648, ENSG00000017260, ENSG00000159023, ENSG00000142627, ENSG00000179915, ENSG00000165527, ENSG00000105270, ENSG00000095637, ENSG00000123384, ENSG00000005884	1286	75	17083	1.94829	1	0.515753	0.498698
GOTERM_BP_FAT	GO:0050810~regulation of steroid biosynthetic process	11	0.763359	0.053704	ENSG00000049239, ENSG00000186480, ENSG00000114859, ENSG00000118260, ENSG00000050165, ENSG00000111684, ENSG00000163399, ENSG00000198911, ENSG00000132356, ENSG00000064703, ENSG00000145214	1286	75	17083	1.94829	1	0.515753	0.498698
GOTERM_BP_FAT	GO:0097479~synaptic vesicle localization	8	0.55517	0.0546096	ENSG00000170558, ENSG00000008056, ENSG00000065609, ENSG00000155980, ENSG00000179915, ENSG00000105649, ENSG00000185666, ENSG00000104133	1286	46	17083	2.31023	1	0.520664	0.503446
GOTERM_BP_FAT	GO:0015800~acidic amino acid transport	8	0.55517	0.0546096	ENSG00000167995, ENSG00000182902, ENSG00000013293, ENSG00000115902, ENSG00000079215, ENSG00000164082, ENSG00000006071, ENSG00000167614	1286	46	17083	2.31023	1	0.520664	0.503446
GOTERM_BP_FAT	GO:0099601~regulation of neurotransmitter receptor activity	8	0.55517	0.0546096	ENSG00000132535, ENSG00000161681, ENSG00000142408, ENSG00000179915, ENSG00000105605, ENSG00000141503, ENSG00000112038, ENSG00000187902	1286	46	17083	2.31023	1	0.520664	0.503446
GOTERM_BP_FAT	GO:0048546~digestive tract morphogenesis	8	0.55517	0.0546096	ENSG00000146648, ENSG00000166949, ENSG00000074047, ENSG00000148400, ENSG00000066468, ENSG00000106571, ENSG00000165617, ENSG00000159899	1286	46	17083	2.31023	1	0.520664	0.503446
GOTERM_BP_FAT	GO:0021587~cerebellum morphogenesis	8	0.55517	0.0546096	ENSG00000102924, ENSG00000135472, ENSG00000273706, ENSG00000074047, ENSG00000179915, ENSG00000103657, ENSG00000135919, ENSG00000184524	1286	46	17083	2.31023	1	0.520664	0.503446
GOTERM_BP_FAT	GO:0048701~embryonic cranial skeleton morphogenesis	8	0.55517	0.0546096	ENSG00000121039, ENSG00000106799, ENSG00000273706, ENSG00000166949, ENSG00000066468, ENSG00000106571, ENSG00000184634, ENSG00000070614	1286	46	17083	2.31023	1	0.520664	0.503446
GOTERM_BP_FAT	GO:0051169~nuclear transport	28	1.9431	0.0549259	ENSG00000093000, ENSG00000213024, ENSG00000008710, ENSG00000168710, ENSG00000163166, ENSG00000120533, ENSG00000168610, ENSG00000112081, ENSG00000148400, ENSG00000184863, ENSG00000141510, ENSG00000153487, ENSG00000265972, ENSG00000131652, ENSG00000139496, ENSG00000085415, ENSG00000162385, ENSG00000041802, ENSG00000100836, ENSG00000124789, ENSG00000101888, ENSG00000121671, ENSG00000184156, ENSG00000106571, ENSG00000086200, ENSG00000221823, ENSG00000124762, ENSG00000104133	1286	260	17083	1.43057	1	0.522102	0.504837
GOTERM_BP_FAT	GO:0010165~response to X-ray	6	0.416378	0.0551739	ENSG00000095002, ENSG00000166130, ENSG00000139618, ENSG00000196584, ENSG00000141510, ENSG00000124762	1286	28	17083	2.84653	1	0.522102	0.504837
GOTERM_BP_FAT	GO:0006298~mismatch repair	6	0.416378	0.0551739	ENSG00000174371, ENSG00000132646, ENSG00000095002, ENSG00000117748, ENSG00000106399, ENSG00000136104	1286	28	17083	2.84653	1	0.522102	0.504837
GOTERM_BP_FAT	GO:0010971~positive regulation of G2/M transition of mitotic cell cycle	6	0.416378	0.0551739	ENSG00000110092, ENSG00000161692, ENSG00000109132, ENSG00000119541, ENSG00000097046, ENSG00000143476	1286	28	17083	2.84653	1	0.522102	0.504837
GOTERM_BP_FAT	GO:0016311~dephosphorylation	24	1.66551	0.055212	ENSG00000105520, ENSG00000142949, ENSG00000105426, ENSG00000068971, ENSG00000072135, ENSG00000148384, ENSG00000112367, ENSG00000076201, ENSG00000172531, ENSG00000175215, ENSG00000154845, ENSG00000150712, ENSG00000120915, ENSG00000137713, ENSG00000152894, ENSG00000086717, ENSG00000154127, ENSG00000247077, ENSG00000166912, ENSG00000054356, ENSG00000221823, ENSG00000184007, ENSG00000122126, ENSG00000100241	1286	215	17083	1.48285	1	0.522102	0.504837
GOTERM_BP_FAT	GO:0051091~positive regulation of DNA-binding transcription factor activity	24	1.66551	0.055212	ENSG00000175197, ENSG00000171094, ENSG00000198176, ENSG00000196262, ENSG00000043355, ENSG00000166949, ENSG00000091972, ENSG00000177595, ENSG00000178403, ENSG00000204305, ENSG00000137275, ENSG00000120885, ENSG00000168610, ENSG00000005100, ENSG00000131080, ENSG00000070808, ENSG00000185122, ENSG00000182010, ENSG00000056558, ENSG00000166848, ENSG00000184216, ENSG00000108840, ENSG00000164742, ENSG00000176170	1286	215	17083	1.48285	1	0.522102	0.504837
GOTERM_BP_FAT	GO:0048598~embryonic morphogenesis	56	3.88619	0.0552217	ENSG00000156345, ENSG00000181541, ENSG00000180176, ENSG00000166949, ENSG00000074047, ENSG00000066468, ENSG00000060718, ENSG00000198626, ENSG00000188064, ENSG00000186480, ENSG00000086598, ENSG00000136099, ENSG00000142627, ENSG00000101115, ENSG00000148400, ENSG00000091536, ENSG00000164930, ENSG00000106799, ENSG00000048342, ENSG00000138802, ENSG00000197921, ENSG00000153936, ENSG00000103449, ENSG00000163251, ENSG00000168505, ENSG00000123473, ENSG00000108773, ENSG00000157933, ENSG00000177103, ENSG00000184916, ENSG00000273706, ENSG00000156925, ENSG00000135424, ENSG00000005884, ENSG00000206557, ENSG00000204138, ENSG00000129749, ENSG00000091436, ENSG00000074219, ENSG00000141510, ENSG00000070614, ENSG00000103034, ENSG00000162738, ENSG00000131759, ENSG00000151348, ENSG00000005513, ENSG00000003137, ENSG00000064309, ENSG00000137693, ENSG00000121039, ENSG00000144218, ENSG00000114270, ENSG00000165617, ENSG00000106571, ENSG00000184557, ENSG00000184634	1286	589	17083	1.26298	1	0.522102	0.504837
GOTERM_BP_FAT	GO:0036211~protein modification process	173	12.0056	0.0556662	ENSG00000197530, ENSG00000066468, ENSG00000114745, ENSG00000065534, ENSG00000064687, ENSG00000153558, ENSG00000137343, ENSG00000173327, ENSG00000167280, ENSG00000176953, ENSG00000135686, ENSG00000154127, ENSG00000122779, ENSG00000100626, ENSG00000168411, ENSG00000100505, ENSG00000121440, ENSG00000086475, ENSG00000086232, ENSG00000120992, ENSG00000122257, ENSG00000188706, ENSG00000143476, ENSG00000012048, ENSG00000184900, ENSG00000165304, ENSG00000085382, ENSG00000104774, ENSG00000106799, ENSG00000178467, ENSG00000126583, ENSG00000235863, ENSG00000128482, ENSG00000115825, ENSG00000116237, ENSG00000181191, ENSG00000172878, ENSG00000188130, ENSG00000134086, ENSG00000187961, ENSG00000182670, ENSG00000159363, ENSG00000056558, ENSG00000092853, ENSG00000107362, ENSG00000184216, ENSG00000108179, ENSG00000180776, ENSG00000135828, ENSG00000094631, ENSG00000162607, ENSG00000172531, ENSG00000137601, ENSG00000181085, ENSG00000151116, ENSG00000112742, ENSG00000171720, ENSG00000068903, ENSG00000008710, ENSG00000004478, ENSG00000138376, ENSG00000206557, ENSG00000168397, ENSG00000089685, ENSG00000176170, ENSG00000100241, ENSG00000155265, ENSG00000130822, ENSG00000131759, ENSG00000118260, ENSG00000151348, ENSG00000176105, ENSG00000176749, ENSG00000172943, ENSG00000086717, ENSG00000162063, ENSG00000085998, ENSG00000003096, ENSG00000187624, ENSG00000185324, ENSG00000184634, ENSG00000175093, ENSG00000142235, ENSG00000178498, ENSG00000156345, ENSG00000165060, ENSG00000154845, ENSG00000120705, ENSG00000097046, ENSG00000139842, ENSG00000247077, ENSG00000203668, ENSG00000007047, ENSG00000120833, ENSG00000084774, ENSG00000164010, ENSG00000105270, ENSG00000103657, ENSG00000058404, ENSG00000213186, ENSG00000106089, ENSG00000163961, ENSG00000070756, ENSG00000145214, ENSG00000183317, ENSG00000154310, ENSG00000133997, ENSG00000198890, ENSG00000068971, ENSG00000105426, ENSG00000061938, ENSG00000157540, ENSG00000005812, ENSG00000137713, ENSG00000096060, ENSG00000138641, ENSG00000150991, ENSG00000152894, ENSG00000137275, ENSG00000145604, ENSG00000070808, ENSG00000182199, ENSG00000182870, ENSG00000221823, ENSG00000140557, ENSG00000160469, ENSG00000070886, ENSG00000142731, ENSG00000108773, ENSG00000165238, ENSG00000196262, ENSG00000112701, ENSG00000105613, ENSG00000130734, ENSG00000214655, ENSG00000139946, ENSG00000119782, ENSG00000138696, ENSG00000196547, ENSG00000132356, ENSG00000168237, ENSG00000146648, ENSG00000086015, ENSG00000088832, ENSG00000120539, ENSG00000165406, ENSG00000102226, ENSG00000044090, ENSG00000183475, ENSG00000144583, ENSG00000091436, ENSG00000186868, ENSG00000143499, ENSG00000137817, ENSG00000178202, ENSG00000171094, ENSG00000132128, ENSG00000129351, ENSG00000277161, ENSG00000142949, ENSG00000072135, ENSG00000196411, ENSG00000175215, ENSG00000244038, ENSG00000156711, ENSG00000196924, ENSG00000154928, ENSG00000141580, ENSG00000141503, ENSG00000145386, ENSG00000184557, ENSG00000166501, ENSG00000254585	1286	2042	17083	1.12542	1	0.524431	0.507089
GOTERM_BP_FAT	GO:0042772~DNA damage response, signal transduction resulting in transcription	4	0.277585	0.055951	ENSG00000185088, ENSG00000139618, ENSG00000141510, ENSG00000124762	1286	12	17083	4.42794	1	0.524431	0.507089
GOTERM_BP_FAT	GO:0033687~osteoblast proliferation	4	0.277585	0.055951	ENSG00000132436, ENSG00000068885, ENSG00000211459, ENSG00000168646	1286	12	17083	4.42794	1	0.524431	0.507089
GOTERM_BP_FAT	GO:0031223~auditory behavior	4	0.277585	0.055951	ENSG00000079215, ENSG00000179915, ENSG00000110076, ENSG00000174469	1286	12	17083	4.42794	1	0.524431	0.507089
GOTERM_BP_FAT	GO:0071312~cellular response to alkaloid	7	0.485774	0.0559976	ENSG00000213366, ENSG00000108469, ENSG00000180176, ENSG00000079215, ENSG00000145386, ENSG00000112038, ENSG00000198626	1286	37	17083	2.51316	1	0.524431	0.507089
GOTERM_BP_FAT	GO:0071459~protein localization to chromosome, centromeric region	7	0.485774	0.0559976	ENSG00000156970, ENSG00000040275, ENSG00000102974, ENSG00000112742, ENSG00000008083, ENSG00000137812, ENSG00000172167	1286	37	17083	2.51316	1	0.524431	0.507089
GOTERM_BP_FAT	GO:0050775~positive regulation of dendrite morphogenesis	7	0.485774	0.0559976	ENSG00000137817, ENSG00000094631, ENSG00000110888, ENSG00000170385, ENSG00000044090, ENSG00000058404, ENSG00000175866	1286	37	17083	2.51316	1	0.524431	0.507089
GOTERM_BP_FAT	GO:0034389~lipid droplet organization	7	0.485774	0.0559976	ENSG00000214456, ENSG00000105355, ENSG00000113194, ENSG00000196262, ENSG00000104549, ENSG00000147872, ENSG00000132356	1286	37	17083	2.51316	1	0.524431	0.507089
GOTERM_BP_FAT	GO:1904062~regulation of monoatomic cation transmembrane transport	32	2.22068	0.0569103	ENSG00000213366, ENSG00000099625, ENSG00000022267, ENSG00000129244, ENSG00000136717, ENSG00000151150, ENSG00000119782, ENSG00000198626, ENSG00000197912, ENSG00000092051, ENSG00000154127, ENSG00000166257, ENSG00000088832, ENSG00000123700, ENSG00000185774, ENSG00000109991, ENSG00000055118, ENSG00000067191, ENSG00000123560, ENSG00000130226, ENSG00000176884, ENSG00000220205, ENSG00000154096, ENSG00000170385, ENSG00000154118, ENSG00000196924, ENSG00000182132, ENSG00000221823, ENSG00000078549, ENSG00000105464, ENSG00000165238, ENSG00000108179	1286	307	17083	1.38463	1	0.53235	0.514746
GOTERM_BP_FAT	GO:0061061~muscle structure development	50	3.46981	0.0575703	ENSG00000128591, ENSG00000066468, ENSG00000060718, ENSG00000065534, ENSG00000162909, ENSG00000198626, ENSG00000150760, ENSG00000007402, ENSG00000148400, ENSG00000130707, ENSG00000112715, ENSG00000106799, ENSG00000131018, ENSG00000072195, ENSG00000181790, ENSG00000135298, ENSG00000069702, ENSG00000196557, ENSG00000154358, ENSG00000006468, ENSG00000188130, ENSG00000115461, ENSG00000123358, ENSG00000104133, ENSG00000108179, ENSG00000162729, ENSG00000022267, ENSG00000072840, ENSG00000149591, ENSG00000157933, ENSG00000175084, ENSG00000136717, ENSG00000117318, ENSG00000135424, ENSG00000122756, ENSG00000088832, ENSG00000109132, ENSG00000084073, ENSG00000140807, ENSG00000131759, ENSG00000198796, ENSG00000159388, ENSG00000211459, ENSG00000170681, ENSG00000078114, ENSG00000005513, ENSG00000170558, ENSG00000136160, ENSG00000064309, ENSG00000108797	1286	520	17083	1.27729	1	0.537889	0.520102
GOTERM_BP_FAT	GO:0009890~negative regulation of biosynthetic process	196	13.6017	0.0578058	ENSG00000121281, ENSG00000130558, ENSG00000066468, ENSG00000186480, ENSG00000186487, ENSG00000228526, ENSG00000148400, ENSG00000012048, ENSG00000182446, ENSG00000113648, ENSG00000067445, ENSG00000156374, ENSG00000134001, ENSG00000197921, ENSG00000204305, ENSG00000102878, ENSG00000166407, ENSG00000187325, ENSG00000198482, ENSG00000128573, ENSG00000064703, ENSG00000138496, ENSG00000120616, ENSG00000089685, ENSG00000043355, ENSG00000215417, ENSG00000131759, ENSG00000178409, ENSG00000170004, ENSG00000198911, ENSG00000113300, ENSG00000139352, ENSG00000116254, ENSG00000138386, ENSG00000011304, ENSG00000131507, ENSG00000106571, ENSG00000189403, ENSG00000163399, ENSG00000124782, ENSG00000125285, ENSG00000244405, ENSG00000124193, ENSG00000120705, ENSG00000111676, ENSG00000119720, ENSG00000168610, ENSG00000160691, ENSG00000112081, ENSG00000142627, ENSG00000255302, ENSG00000144485, ENSG00000161547, ENSG00000103257, ENSG00000163961, ENSG00000070756, ENSG00000145214, ENSG00000136628, ENSG00000130766, ENSG00000105426, ENSG00000157540, ENSG00000111786, ENSG00000112511, ENSG00000116678, ENSG00000152894, ENSG00000134323, ENSG00000115461, ENSG00000087510, ENSG00000008083, ENSG00000124762, ENSG00000132478, ENSG00000149474, ENSG00000136717, ENSG00000148384, ENSG00000117318, ENSG00000111331, ENSG00000132356, ENSG00000008196, ENSG00000164032, ENSG00000180628, ENSG00000091436, ENSG00000186868, ENSG00000108840, ENSG00000141510, ENSG00000143499, ENSG00000159388, ENSG00000136160, ENSG00000123411, ENSG00000102974, ENSG00000179094, ENSG00000254585, ENSG00000108469, ENSG00000123064, ENSG00000130713, ENSG00000064687, ENSG00000111752, ENSG00000122779, ENSG00000136492, ENSG00000171817, ENSG00000050165, ENSG00000131914, ENSG00000086232, ENSG00000184347, ENSG00000175197, ENSG00000112715, ENSG00000156650, ENSG00000112038, ENSG00000130164, ENSG00000110092, ENSG00000134086, ENSG00000157064, ENSG00000103449, ENSG00000091127, ENSG00000215397, ENSG00000132434, ENSG00000273706, ENSG00000094631, ENSG00000171163, ENSG00000171720, ENSG00000068903, ENSG00000176974, ENSG00000223496, ENSG00000206557, ENSG00000089289, ENSG00000124496, ENSG00000148229, ENSG00000176170, ENSG00000153487, ENSG00000182968, ENSG00000213079, ENSG00000166938, ENSG00000112977, ENSG00000118260, ENSG00000138668, ENSG00000176749, ENSG00000123737, ENSG00000146834, ENSG00000137693, ENSG00000228716, ENSG00000171606, ENSG00000135272, ENSG00000121671, ENSG00000184113, ENSG00000118707, ENSG00000165617, ENSG00000100078, ENSG00000090097, ENSG00000166949, ENSG00000074047, ENSG00000177606, ENSG00000115875, ENSG00000159217, ENSG00000134030, ENSG00000101115, ENSG00000135919, ENSG00000123384, ENSG00000107331, ENSG00000163565, ENSG00000180447, ENSG00000141378, ENSG00000080839, ENSG00000198890, ENSG00000116717, ENSG00000112238, ENSG00000091972, ENSG00000179915, ENSG00000265972, ENSG00000136104, ENSG00000121413, ENSG00000160062, ENSG00000106355, ENSG00000108773, ENSG00000157933, ENSG00000140939, ENSG00000176890, ENSG00000214655, ENSG00000110888, ENSG00000168916, ENSG00000188529, ENSG00000101255, ENSG00000084073, ENSG00000132646, ENSG00000129351, ENSG00000105968, ENSG00000198677, ENSG00000005513, ENSG00000135473, ENSG00000196924, ENSG00000164683, ENSG00000162385, ENSG00000088305, ENSG00000165891, ENSG00000185122, ENSG00000101126, ENSG00000183864, ENSG00000031698	1286	2337	17083	1.11409	1	0.538575	0.520765
GOTERM_BP_FAT	GO:0002931~response to ischemia	10	0.693963	0.0579164	ENSG00000140939, ENSG00000184371, ENSG00000135472, ENSG00000156709, ENSG00000118160, ENSG00000070808, ENSG00000159399, ENSG00000108984, ENSG00000141510, ENSG00000108179	1286	66	17083	2.0127	1	0.538575	0.520765
GOTERM_BP_FAT	GO:0021545~cranial nerve development	10	0.693963	0.0579164	ENSG00000177301, ENSG00000001617, ENSG00000154928, ENSG00000103449, ENSG00000079215, ENSG00000106571, ENSG00000130827, ENSG00000109132, ENSG00000159899, ENSG00000118257	1286	66	17083	2.0127	1	0.538575	0.520765
GOTERM_BP_FAT	GO:0140238~presynaptic endocytosis	10	0.693963	0.0579164	ENSG00000124507, ENSG00000074317, ENSG00000065609, ENSG00000220205, ENSG00000136717, ENSG00000165527, ENSG00000106089, ENSG00000102003, ENSG00000067715, ENSG00000006125	1286	66	17083	2.0127	1	0.538575	0.520765
GOTERM_BP_FAT	GO:1905477~positive regulation of protein localization to membrane	14	0.971548	0.0580517	ENSG00000130762, ENSG00000017260, ENSG00000151150, ENSG00000179915, ENSG00000167193, ENSG00000158445, ENSG00000176749, ENSG00000005884, ENSG00000146648, ENSG00000105270, ENSG00000142627, ENSG00000165527, ENSG00000095637, ENSG00000123384	1286	107	17083	1.73807	1	0.538575	0.520765
GOTERM_BP_FAT	GO:0034502~protein localization to chromosome	14	0.971548	0.0580517	ENSG00000095002, ENSG00000113648, ENSG00000156970, ENSG00000139618, ENSG00000040275, ENSG00000132471, ENSG00000117748, ENSG00000112742, ENSG00000172167, ENSG00000137812, ENSG00000139579, ENSG00000102974, ENSG00000008083, ENSG00000166848	1286	107	17083	1.73807	1	0.538575	0.520765
GOTERM_BP_FAT	GO:0043484~regulation of RNA splicing	22	1.52672	0.0584797	ENSG00000136527, ENSG00000090097, ENSG00000159409, ENSG00000124193, ENSG00000157540, ENSG00000111786, ENSG00000115875, ENSG00000076770, ENSG00000173812, ENSG00000161082, ENSG00000162385, ENSG00000011304, ENSG00000120533, ENSG00000102317, ENSG00000112081, ENSG00000143195, ENSG00000164548, ENSG00000188529, ENSG00000161547, ENSG00000162664, ENSG00000146457, ENSG00000108773	1286	194	17083	1.50641	1	0.541313	0.523412
GOTERM_BP_FAT	GO:0001832~blastocyst growth	5	0.346981	0.05862	ENSG00000139618, ENSG00000101115, ENSG00000146918, ENSG00000101003, ENSG00000147536	1286	20	17083	3.32096	1	0.541313	0.523412
GOTERM_BP_FAT	GO:0000076~DNA replication checkpoint signaling	5	0.346981	0.05862	ENSG00000085840, ENSG00000092853, ENSG00000075131, ENSG00000140534, ENSG00000076826	1286	20	17083	3.32096	1	0.541313	0.523412
GOTERM_BP_FAT	GO:0070920~regulation of regulatory ncRNA processing	5	0.346981	0.05862	ENSG00000137275, ENSG00000168610, ENSG00000131914, ENSG00000141510, ENSG00000084073	1286	20	17083	3.32096	1	0.541313	0.523412
GOTERM_BP_FAT	GO:0048863~stem cell differentiation	21	1.45732	0.0587564	ENSG00000125285, ENSG00000001617, ENSG00000092421, ENSG00000066468, ENSG00000139636, ENSG00000167680, ENSG00000005513, ENSG00000156925, ENSG00000110880, ENSG00000118257, ENSG00000170558, ENSG00000136160, ENSG00000121039, ENSG00000204138, ENSG00000148400, ENSG00000131914, ENSG00000049130, ENSG00000109132, ENSG00000008083, ENSG00000168505, ENSG00000141510	1286	183	17083	1.52437	1	0.541941	0.52402
GOTERM_BP_FAT	GO:0043933~protein-containing complex organization	178	12.3525	0.0590331	ENSG00000125484, ENSG00000073712, ENSG00000099940, ENSG00000117616, ENSG00000114346, ENSG00000064687, ENSG00000111752, ENSG00000158169, ENSG00000137343, ENSG00000158445, ENSG00000067715, ENSG00000159259, ENSG00000086598, ENSG00000164692, ENSG00000276168, ENSG00000012048, ENSG00000101670, ENSG00000124795, ENSG00000159409, ENSG00000075624, ENSG00000128482, ENSG00000113648, ENSG00000156650, ENSG00000156374, ENSG00000197921, ENSG00000085415, ENSG00000120885, ENSG00000077080, ENSG00000056558, ENSG00000123358, ENSG00000108852, ENSG00000127483, ENSG00000177301, ENSG00000163539, ENSG00000094631, ENSG00000047849, ENSG00000157212, ENSG00000156802, ENSG00000171720, ENSG00000068903, ENSG00000008710, ENSG00000176974, ENSG00000064703, ENSG00000004478, ENSG00000204899, ENSG00000010322, ENSG00000161082, ENSG00000120616, ENSG00000089169, ENSG00000164877, ENSG00000148229, ENSG00000105011, ENSG00000163026, ENSG00000074219, ENSG00000126950, ENSG00000153487, ENSG00000182968, ENSG00000130787, ENSG00000104435, ENSG00000220205, ENSG00000178409, ENSG00000285427, ENSG00000170004, ENSG00000172943, ENSG00000130024, ENSG00000167995, ENSG00000116254, ENSG00000139112, ENSG00000137693, ENSG00000188312, ENSG00000124789, ENSG00000171606, ENSG00000171848, ENSG00000141380, ENSG00000139197, ENSG00000189403, ENSG00000100078, ENSG00000170091, ENSG00000198382, ENSG00000132535, ENSG00000073111, ENSG00000111834, ENSG00000124193, ENSG00000015592, ENSG00000120705, ENSG00000139726, ENSG00000136854, ENSG00000119720, ENSG00000203667, ENSG00000183291, ENSG00000163166, ENSG00000065609, ENSG00000123700, ENSG00000109991, ENSG00000163961, ENSG00000163565, ENSG00000126775, ENSG00000101460, ENSG00000075945, ENSG00000136868, ENSG00000130643, ENSG00000133997, ENSG00000080839, ENSG00000176884, ENSG00000198890, ENSG00000139618, ENSG00000112238, ENSG00000179915, ENSG00000157540, ENSG00000111786, ENSG00000132780, ENSG00000112511, ENSG00000069702, ENSG00000172716, ENSG00000137275, ENSG00000113282, ENSG00000159164, ENSG00000087510, ENSG00000063322, ENSG00000117360, ENSG00000182199, ENSG00000189306, ENSG00000124126, ENSG00000008083, ENSG00000277586, ENSG00000145721, ENSG00000166965, ENSG00000108773, ENSG00000140939, ENSG00000179403, ENSG00000092531, ENSG00000149474, ENSG00000136717, ENSG00000132471, ENSG00000110881, ENSG00000243335, ENSG00000198722, ENSG00000119541, ENSG00000171368, ENSG00000138698, ENSG00000132356, ENSG00000047648, ENSG00000186185, ENSG00000113194, ENSG00000120533, ENSG00000161681, ENSG00000117394, ENSG00000166451, ENSG00000164032, ENSG00000180628, ENSG00000188529, ENSG00000108840, ENSG00000186868, ENSG00000141510, ENSG00000084073, ENSG00000143499, ENSG00000158856, ENSG00000262246, ENSG00000135999, ENSG00000137814, ENSG00000105968, ENSG00000135596, ENSG00000198830, ENSG00000111684, ENSG00000143401, ENSG00000185088, ENSG00000156709, ENSG00000159023, ENSG00000185122, ENSG00000123411, ENSG00000102974, ENSG00000184156, ENSG00000184678, ENSG00000104472, ENSG00000102057, ENSG00000164961, ENSG00000166501, ENSG00000179094	1286	2109	17083	1.12116	1	0.543859	0.525875
GOTERM_BP_FAT	GO:0007179~transforming growth factor beta receptor signaling pathway	13	0.902151	0.0597561	ENSG00000157933, ENSG00000073712, ENSG00000106799, ENSG00000135966, ENSG00000166949, ENSG00000177606, ENSG00000069702, ENSG00000159840, ENSG00000152894, ENSG00000168610, ENSG00000164692, ENSG00000184113, ENSG00000141510	1286	97	17083	1.78031	1	0.549881	0.531697
GOTERM_BP_FAT	GO:1902930~regulation of alcohol biosynthetic process	8	0.55517	0.0601868	ENSG00000049239, ENSG00000114859, ENSG00000050165, ENSG00000111684, ENSG00000078549, ENSG00000198911, ENSG00000132356, ENSG00000145214	1286	47	17083	2.26108	1	0.552561	0.534289
GOTERM_BP_FAT	GO:0035924~cellular response to vascular endothelial growth factor stimulus	8	0.55517	0.0601868	ENSG00000112715, ENSG00000109458, ENSG00000092421, ENSG00000148400, ENSG00000123358, ENSG00000180447, ENSG00000176170, ENSG00000118257	1286	47	17083	2.26108	1	0.552561	0.534289
GOTERM_BP_FAT	GO:0045664~regulation of neuron differentiation	22	1.52672	0.0611061	ENSG00000171094, ENSG00000128482, ENSG00000127152, ENSG00000131759, ENSG00000244405, ENSG00000074047, ENSG00000136717, ENSG00000136367, ENSG00000005513, ENSG00000114346, ENSG00000197921, ENSG00000176749, ENSG00000139352, ENSG00000164683, ENSG00000136160, ENSG00000064309, ENSG00000120833, ENSG00000148400, ENSG00000131914, ENSG00000118707, ENSG00000106571, ENSG00000109132	1286	195	17083	1.49869	1	0.559234	0.540741
GOTERM_BP_FAT	GO:0072163~mesonephric epithelium development	12	0.832755	0.061196	ENSG00000105696, ENSG00000273706, ENSG00000166949, ENSG00000153936, ENSG00000104327, ENSG00000131759, ENSG00000103449, ENSG00000066468, ENSG00000106571, ENSG00000185008, ENSG00000008710, ENSG00000125430	1286	87	17083	1.83225	1	0.559234	0.540741
GOTERM_BP_FAT	GO:1990138~neuron projection extension	12	0.832755	0.061196	ENSG00000055163, ENSG00000001617, ENSG00000179242, ENSG00000124785, ENSG00000130827, ENSG00000140557, ENSG00000139182, ENSG00000184347, ENSG00000170017, ENSG00000126500, ENSG00000104133, ENSG00000118257	1286	87	17083	1.83225	1	0.559234	0.540741
GOTERM_BP_FAT	GO:0072164~mesonephric tubule development	12	0.832755	0.061196	ENSG00000105696, ENSG00000273706, ENSG00000166949, ENSG00000153936, ENSG00000104327, ENSG00000131759, ENSG00000103449, ENSG00000066468, ENSG00000106571, ENSG00000185008, ENSG00000008710, ENSG00000125430	1286	87	17083	1.83225	1	0.559234	0.540741
GOTERM_BP_FAT	GO:0051495~positive regulation of cytoskeleton organization	21	1.45732	0.0614763	ENSG00000073712, ENSG00000106799, ENSG00000213024, ENSG00000064042, ENSG00000104435, ENSG00000166949, ENSG00000136717, ENSG00000181085, ENSG00000176749, ENSG00000119541, ENSG00000170873, ENSG00000175866, ENSG00000196924, ENSG00000085733, ENSG00000197948, ENSG00000165527, ENSG00000130827, ENSG00000186868, ENSG00000123473, ENSG00000142731, ENSG00000254585	1286	184	17083	1.51609	1	0.561149	0.542592
GOTERM_BP_FAT	GO:0032350~regulation of hormone metabolic process	7	0.485774	0.0624511	ENSG00000049239, ENSG00000121039, ENSG00000114859, ENSG00000050165, ENSG00000163399, ENSG00000145214, ENSG00000084073	1286	38	17083	2.44702	1	0.568736	0.549929
GOTERM_BP_FAT	GO:0060966~regulation of gene silencing by regulatory ncRNA	7	0.485774	0.0624511	ENSG00000137275, ENSG00000168610, ENSG00000206557, ENSG00000214655, ENSG00000131914, ENSG00000141510, ENSG00000084073	1286	38	17083	2.44702	1	0.568736	0.549929
GOTERM_BP_FAT	GO:1901654~response to ketone	24	1.66551	0.0625645	ENSG00000132646, ENSG00000180176, ENSG00000176890, ENSG00000094631, ENSG00000118260, ENSG00000132471, ENSG00000138668, ENSG00000132780, ENSG00000069702, ENSG00000265972, ENSG00000132356, ENSG00000137693, ENSG00000146648, ENSG00000156709, ENSG00000021826, ENSG00000185122, ENSG00000084774, ENSG00000130707, ENSG00000124496, ENSG00000164742, ENSG00000277586, ENSG00000184347, ENSG00000168646, ENSG00000124762	1286	218	17083	1.46244	1	0.569114	0.550295
GOTERM_BP_FAT	GO:0048041~focal adhesion assembly	6	0.416378	0.0627107	ENSG00000085733, ENSG00000073712, ENSG00000154096, ENSG00000095637, ENSG00000152894, ENSG00000047648	1286	29	17083	2.74838	1	0.56979	0.550948
GOTERM_BP_FAT	GO:0006606~protein import into nucleus	15	1.04094	0.0630263	ENSG00000093000, ENSG00000153487, ENSG00000213024, ENSG00000265972, ENSG00000168610, ENSG00000124789, ENSG00000121671, ENSG00000148400, ENSG00000184156, ENSG00000106571, ENSG00000086200, ENSG00000221823, ENSG00000141510, ENSG00000124762, ENSG00000104133	1286	119	17083	1.67443	1	0.572001	0.553086
GOTERM_BP_FAT	GO:0051952~regulation of amine transport	13	0.902151	0.0636559	ENSG00000213023, ENSG00000177301, ENSG00000204681, ENSG00000164082, ENSG00000158445, ENSG00000067715, ENSG00000136854, ENSG00000159164, ENSG00000101204, ENSG00000103257, ENSG00000106089, ENSG00000166501, ENSG00000019505	1286	98	17083	1.76214	1	0.577055	0.557973
GOTERM_BP_FAT	GO:0051259~protein complex oligomerization	28	1.9431	0.0638466	ENSG00000179403, ENSG00000177301, ENSG00000140939, ENSG00000110881, ENSG00000243335, ENSG00000114346, ENSG00000067715, ENSG00000158445, ENSG00000008710, ENSG00000176974, ENSG00000123700, ENSG00000164692, ENSG00000109991, ENSG00000186868, ENSG00000163026, ENSG00000141510, ENSG00000136868, ENSG00000176884, ENSG00000128482, ENSG00000178409, ENSG00000285427, ENSG00000167995, ENSG00000171848, ENSG00000139197, ENSG00000182199, ENSG00000123411, ENSG00000108852, ENSG00000102057	1286	264	17083	1.40889	1	0.578121	0.559004
GOTERM_BP_FAT	GO:0043588~skin development	25	1.73491	0.0643264	ENSG00000105699, ENSG00000125285, ENSG00000130635, ENSG00000074047, ENSG00000064300, ENSG00000066468, ENSG00000171720, ENSG00000008710, ENSG00000005884, ENSG00000146648, ENSG00000008196, ENSG00000164692, ENSG00000142627, ENSG00000148400, ENSG00000164930, ENSG00000084073, ENSG00000127152, ENSG00000265972, ENSG00000003137, ENSG00000163472, ENSG00000137693, ENSG00000115461, ENSG00000164488, ENSG00000185668, ENSG00000124762	1286	230	17083	1.44389	1	0.581801	0.562562
GOTERM_BP_FAT	GO:1904375~regulation of protein localization to cell periphery	17	1.17974	0.0645013	ENSG00000130762, ENSG00000157978, ENSG00000017260, ENSG00000075624, ENSG00000179915, ENSG00000150551, ENSG00000005884, ENSG00000146648, ENSG00000086598, ENSG00000159023, ENSG00000105270, ENSG00000142627, ENSG00000165527, ENSG00000095637, ENSG00000120992, ENSG00000123384, ENSG00000107331	1286	141	17083	1.6016	1	0.582718	0.563448
GOTERM_BP_FAT	GO:0072594~establishment of protein localization to organelle	38	2.63706	0.0649921	ENSG00000093000, ENSG00000213024, ENSG00000132471, ENSG00000076201, ENSG00000159399, ENSG00000198626, ENSG00000111670, ENSG00000168610, ENSG00000168297, ENSG00000148400, ENSG00000185896, ENSG00000276168, ENSG00000126775, ENSG00000141510, ENSG00000103111, ENSG00000175197, ENSG00000153487, ENSG00000113648, ENSG00000139618, ENSG00000174780, ENSG00000142408, ENSG00000105605, ENSG00000265972, ENSG00000065308, ENSG00000139579, ENSG00000156931, ENSG00000120885, ENSG00000124789, ENSG00000156709, ENSG00000139197, ENSG00000121671, ENSG00000124587, ENSG00000184156, ENSG00000106571, ENSG00000086200, ENSG00000221823, ENSG00000124762, ENSG00000104133	1286	381	17083	1.3249	1	0.586484	0.56709
GOTERM_BP_FAT	GO:0010558~negative regulation of macromolecule biosynthetic process	190	13.1853	0.0652967	ENSG00000108469, ENSG00000123064, ENSG00000121281, ENSG00000130558, ENSG00000130713, ENSG00000066468, ENSG00000064687, ENSG00000111752, ENSG00000122779, ENSG00000186487, ENSG00000228526, ENSG00000136492, ENSG00000171817, ENSG00000050165, ENSG00000148400, ENSG00000131914, ENSG00000086232, ENSG00000184347, ENSG00000182446, ENSG00000012048, ENSG00000175197, ENSG00000112715, ENSG00000113648, ENSG00000156650, ENSG00000067445, ENSG00000156374, ENSG00000134001, ENSG00000130164, ENSG00000197921, ENSG00000110092, ENSG00000204305, ENSG00000134086, ENSG00000157064, ENSG00000102878, ENSG00000103449, ENSG00000166407, ENSG00000091127, ENSG00000187325, ENSG00000215397, ENSG00000198482, ENSG00000132434, ENSG00000128573, ENSG00000273706, ENSG00000094631, ENSG00000171163, ENSG00000171720, ENSG00000068903, ENSG00000176974, ENSG00000064703, ENSG00000223496, ENSG00000138496, ENSG00000206557, ENSG00000120616, ENSG00000089685, ENSG00000089289, ENSG00000124496, ENSG00000148229, ENSG00000153487, ENSG00000182968, ENSG00000213079, ENSG00000043355, ENSG00000215417, ENSG00000166938, ENSG00000131759, ENSG00000112977, ENSG00000118260, ENSG00000138668, ENSG00000178409, ENSG00000170004, ENSG00000176749, ENSG00000198911, ENSG00000113300, ENSG00000123737, ENSG00000139352, ENSG00000146834, ENSG00000116254, ENSG00000138386, ENSG00000011304, ENSG00000137693, ENSG00000228716, ENSG00000171606, ENSG00000135272, ENSG00000121671, ENSG00000184113, ENSG00000118707, ENSG00000131507, ENSG00000165617, ENSG00000106571, ENSG00000189403, ENSG00000100078, ENSG00000124782, ENSG00000090097, ENSG00000125285, ENSG00000166949, ENSG00000124193, ENSG00000244405, ENSG00000074047, ENSG00000111676, ENSG00000120705, ENSG00000177606, ENSG00000115875, ENSG00000119720, ENSG00000159217, ENSG00000168610, ENSG00000134030, ENSG00000160691, ENSG00000112081, ENSG00000101115, ENSG00000142627, ENSG00000135919, ENSG00000255302, ENSG00000144485, ENSG00000161547, ENSG00000123384, ENSG00000103257, ENSG00000163961, ENSG00000163565, ENSG00000180447, ENSG00000070756, ENSG00000141378, ENSG00000145214, ENSG00000136628, ENSG00000080839, ENSG00000198890, ENSG00000130766, ENSG00000116717, ENSG00000105426, ENSG00000112238, ENSG00000091972, ENSG00000179915, ENSG00000157540, ENSG00000111786, ENSG00000112511, ENSG00000265972, ENSG00000152894, ENSG00000136104, ENSG00000134323, ENSG00000121413, ENSG00000115461, ENSG00000087510, ENSG00000160062, ENSG00000008083, ENSG00000106355, ENSG00000124762, ENSG00000108773, ENSG00000157933, ENSG00000132478, ENSG00000140939, ENSG00000149474, ENSG00000176890, ENSG00000214655, ENSG00000136717, ENSG00000148384, ENSG00000110888, ENSG00000117318, ENSG00000111331, ENSG00000132356, ENSG00000008196, ENSG00000164032, ENSG00000168916, ENSG00000180628, ENSG00000091436, ENSG00000188529, ENSG00000108840, ENSG00000186868, ENSG00000101255, ENSG00000141510, ENSG00000084073, ENSG00000143499, ENSG00000132646, ENSG00000129351, ENSG00000105968, ENSG00000159388, ENSG00000198677, ENSG00000005513, ENSG00000135473, ENSG00000196924, ENSG00000136160, ENSG00000164683, ENSG00000162385, ENSG00000088305, ENSG00000165891, ENSG00000185122, ENSG00000101126, ENSG00000123411, ENSG00000102974, ENSG00000183864, ENSG00000179094, ENSG00000031698, ENSG00000254585	1286	2271	17083	1.11137	1	0.588278	0.568824
GOTERM_BP_FAT	GO:1902117~positive regulation of organelle assembly	12	0.832755	0.0654137	ENSG00000213024, ENSG00000007047, ENSG00000185122, ENSG00000184640, ENSG00000181085, ENSG00000135473, ENSG00000119541, ENSG00000134874, ENSG00000113300, ENSG00000123473, ENSG00000142731, ENSG00000174799	1286	88	17083	1.81143	1	0.588278	0.568824
GOTERM_BP_FAT	GO:0060993~kidney morphogenesis	12	0.832755	0.0654137	ENSG00000105696, ENSG00000188064, ENSG00000273706, ENSG00000153936, ENSG00000104327, ENSG00000103449, ENSG00000005513, ENSG00000106571, ENSG00000197921, ENSG00000008710, ENSG00000125430, ENSG00000084073	1286	88	17083	1.81143	1	0.588278	0.568824
GOTERM_BP_FAT	GO:0006356~regulation of transcription by RNA polymerase I	8	0.55517	0.0661007	ENSG00000196924, ENSG00000113648, ENSG00000005100, ENSG00000163811, ENSG00000166986, ENSG00000172943, ENSG00000124795, ENSG00000084073	1286	48	17083	2.21397	1	0.588704	0.569236
GOTERM_BP_FAT	GO:0061001~regulation of dendritic spine morphogenesis	8	0.55517	0.0661007	ENSG00000139220, ENSG00000110888, ENSG00000170385, ENSG00000130294, ENSG00000058404, ENSG00000176749, ENSG00000004777, ENSG00000175866	1286	48	17083	2.21397	1	0.588704	0.569236
GOTERM_BP_FAT	GO:0032355~response to estradiol	15	1.04094	0.0666501	ENSG00000132646, ENSG00000180176, ENSG00000131759, ENSG00000138668, ENSG00000265972, ENSG00000136854, ENSG00000146648, ENSG00000168610, ENSG00000120833, ENSG00000156709, ENSG00000185122, ENSG00000164032, ENSG00000145386, ENSG00000130707, ENSG00000078549	1286	120	17083	1.66048	1	0.588704	0.569236
GOTERM_BP_FAT	GO:0010629~negative regulation of gene expression	106	7.356	0.0667978	ENSG00000121281, ENSG00000130558, ENSG00000130713, ENSG00000228526, ENSG00000136492, ENSG00000171817, ENSG00000148400, ENSG00000131914, ENSG00000086232, ENSG00000184347, ENSG00000182446, ENSG00000012048, ENSG00000175197, ENSG00000112715, ENSG00000113648, ENSG00000134001, ENSG00000130164, ENSG00000204305, ENSG00000134086, ENSG00000157064, ENSG00000091127, ENSG00000198482, ENSG00000094631, ENSG00000068903, ENSG00000176974, ENSG00000223496, ENSG00000138496, ENSG00000206557, ENSG00000120616, ENSG00000148229, ENSG00000215417, ENSG00000166938, ENSG00000131759, ENSG00000138668, ENSG00000178409, ENSG00000113300, ENSG00000123737, ENSG00000011304, ENSG00000137693, ENSG00000228716, ENSG00000184113, ENSG00000131507, ENSG00000189403, ENSG00000100078, ENSG00000090097, ENSG00000166949, ENSG00000124193, ENSG00000120705, ENSG00000115875, ENSG00000119720, ENSG00000159217, ENSG00000168610, ENSG00000134030, ENSG00000112081, ENSG00000142627, ENSG00000135919, ENSG00000123384, ENSG00000103257, ENSG00000163565, ENSG00000180447, ENSG00000070756, ENSG00000141378, ENSG00000145214, ENSG00000136628, ENSG00000080839, ENSG00000130766, ENSG00000105426, ENSG00000091972, ENSG00000179915, ENSG00000157540, ENSG00000111786, ENSG00000112511, ENSG00000136104, ENSG00000134323, ENSG00000115461, ENSG00000087510, ENSG00000008083, ENSG00000106355, ENSG00000124762, ENSG00000132478, ENSG00000140939, ENSG00000176890, ENSG00000214655, ENSG00000148384, ENSG00000110888, ENSG00000117318, ENSG00000111331, ENSG00000132356, ENSG00000164032, ENSG00000180628, ENSG00000091436, ENSG00000188529, ENSG00000108840, ENSG00000186868, ENSG00000141510, ENSG00000084073, ENSG00000129351, ENSG00000105968, ENSG00000159388, ENSG00000198677, ENSG00000135473, ENSG00000162385, ENSG00000185122, ENSG00000101126, ENSG00000102974, ENSG00000031698	1286	1211	17083	1.16275	1	0.588704	0.569236
GOTERM_BP_FAT	GO:0045685~regulation of glial cell differentiation	11	0.763359	0.0668025	ENSG00000158715, ENSG00000182968, ENSG00000128482, ENSG00000114859, ENSG00000136717, ENSG00000121966, ENSG00000148400, ENSG00000131914, ENSG00000135919, ENSG00000197921, ENSG00000130164	1286	78	17083	1.87336	1	0.588704	0.569236
GOTERM_BP_FAT	GO:0000079~regulation of cyclin-dependent protein serine/threonine kinase activity	11	0.763359	0.0668025	ENSG00000110092, ENSG00000162063, ENSG00000084764, ENSG00000146648, ENSG00000075624, ENSG00000116717, ENSG00000171450, ENSG00000145386, ENSG00000176749, ENSG00000124762, ENSG00000175305	1286	78	17083	1.87336	1	0.588704	0.569236
GOTERM_BP_FAT	GO:0040014~regulation of multicellular organism growth	10	0.693963	0.0676186	ENSG00000184371, ENSG00000168610, ENSG00000166224, ENSG00000120833, ENSG00000139197, ENSG00000118260, ENSG00000165060, ENSG00000171720, ENSG00000007402, ENSG00000084073	1286	68	17083	1.9535	1	0.588704	0.569236
GOTERM_BP_FAT	GO:0048708~astrocyte differentiation	10	0.693963	0.0676186	ENSG00000204305, ENSG00000146648, ENSG00000168610, ENSG00000148400, ENSG00000005513, ENSG00000026025, ENSG00000123384, ENSG00000186868, ENSG00000123560, ENSG00000197921	1286	68	17083	1.9535	1	0.588704	0.569236
GOTERM_BP_FAT	GO:0071322~cellular response to carbohydrate stimulus	13	0.902151	0.0677197	ENSG00000136527, ENSG00000180176, ENSG00000166949, ENSG00000198722, ENSG00000119782, ENSG00000158445, ENSG00000132356, ENSG00000156711, ENSG00000204305, ENSG00000131914, ENSG00000054356, ENSG00000108984, ENSG00000166501	1286	99	17083	1.74434	1	0.588704	0.569236
GOTERM_BP_FAT	GO:0010605~negative regulation of macromolecule metabolic process	231	16.0305	0.0677285	ENSG00000121281, ENSG00000130558, ENSG00000066468, ENSG00000204673, ENSG00000186487, ENSG00000228526, ENSG00000148400, ENSG00000012048, ENSG00000182446, ENSG00000113648, ENSG00000067445, ENSG00000156374, ENSG00000134001, ENSG00000197921, ENSG00000204305, ENSG00000120885, ENSG00000102878, ENSG00000166407, ENSG00000164109, ENSG00000187325, ENSG00000076826, ENSG00000198482, ENSG00000128573, ENSG00000064703, ENSG00000138496, ENSG00000138376, ENSG00000120616, ENSG00000089685, ENSG00000135439, ENSG00000043355, ENSG00000215417, ENSG00000131759, ENSG00000178409, ENSG00000170004, ENSG00000198911, ENSG00000113300, ENSG00000139352, ENSG00000116254, ENSG00000138386, ENSG00000011304, ENSG00000131507, ENSG00000106571, ENSG00000189403, ENSG00000124782, ENSG00000073910, ENSG00000125285, ENSG00000244405, ENSG00000124193, ENSG00000155816, ENSG00000120705, ENSG00000111676, ENSG00000119720, ENSG00000168610, ENSG00000160691, ENSG00000112081, ENSG00000142627, ENSG00000255302, ENSG00000144485, ENSG00000161547, ENSG00000103257, ENSG00000163961, ENSG00000070756, ENSG00000145214, ENSG00000136628, ENSG00000130766, ENSG00000105426, ENSG00000157540, ENSG00000111786, ENSG00000112511, ENSG00000152894, ENSG00000134323, ENSG00000115461, ENSG00000087510, ENSG00000008083, ENSG00000124762, ENSG00000132478, ENSG00000095002, ENSG00000149474, ENSG00000136717, ENSG00000148384, ENSG00000198168, ENSG00000117318, ENSG00000171368, ENSG00000111331, ENSG00000132356, ENSG00000146648, ENSG00000088832, ENSG00000008196, ENSG00000164032, ENSG00000180628, ENSG00000091436, ENSG00000186868, ENSG00000108840, ENSG00000141510, ENSG00000143499, ENSG00000158856, ENSG00000107742, ENSG00000159388, ENSG00000112773, ENSG00000136160, ENSG00000123411, ENSG00000102974, ENSG00000184557, ENSG00000179094, ENSG00000168646, ENSG00000254585, ENSG00000108469, ENSG00000123064, ENSG00000130713, ENSG00000064687, ENSG00000111752, ENSG00000154127, ENSG00000122779, ENSG00000086598, ENSG00000136492, ENSG00000171817, ENSG00000050165, ENSG00000131914, ENSG00000086232, ENSG00000184347, ENSG00000175197, ENSG00000112715, ENSG00000126583, ENSG00000156650, ENSG00000133318, ENSG00000130164, ENSG00000110092, ENSG00000144677, ENSG00000134086, ENSG00000157064, ENSG00000103449, ENSG00000159363, ENSG00000091127, ENSG00000215397, ENSG00000132434, ENSG00000273706, ENSG00000094631, ENSG00000171163, ENSG00000171720, ENSG00000068903, ENSG00000176974, ENSG00000223496, ENSG00000206557, ENSG00000089289, ENSG00000124496, ENSG00000148229, ENSG00000153487, ENSG00000182968, ENSG00000213079, ENSG00000166938, ENSG00000112977, ENSG00000118260, ENSG00000138668, ENSG00000176749, ENSG00000123737, ENSG00000146834, ENSG00000137693, ENSG00000228716, ENSG00000171606, ENSG00000135272, ENSG00000121671, ENSG00000184113, ENSG00000118707, ENSG00000165617, ENSG00000165973, ENSG00000100078, ENSG00000135924, ENSG00000090097, ENSG00000166949, ENSG00000074047, ENSG00000177606, ENSG00000075131, ENSG00000115875, ENSG00000159217, ENSG00000134030, ENSG00000101115, ENSG00000135919, ENSG00000123384, ENSG00000163565, ENSG00000180447, ENSG00000126775, ENSG00000141378, ENSG00000080839, ENSG00000198890, ENSG00000116717, ENSG00000112238, ENSG00000091972, ENSG00000181790, ENSG00000179915, ENSG00000265972, ENSG00000136104, ENSG00000172716, ENSG00000121413, ENSG00000160062, ENSG00000166848, ENSG00000166963, ENSG00000106355, ENSG00000108773, ENSG00000157933, ENSG00000140939, ENSG00000196262, ENSG00000123240, ENSG00000176890, ENSG00000214655, ENSG00000110888, ENSG00000119782, ENSG00000110880, ENSG00000120539, ENSG00000168916, ENSG00000187678, ENSG00000188529, ENSG00000101255, ENSG00000084073, ENSG00000132646, ENSG00000129351, ENSG00000154096, ENSG00000105968, ENSG00000198677, ENSG00000005513, ENSG00000135596, ENSG00000175215, ENSG00000135473, ENSG00000196924, ENSG00000164683, ENSG00000162385, ENSG00000088305, ENSG00000165891, ENSG00000185122, ENSG00000101126, ENSG00000183864, ENSG00000031698	1286	2796	17083	1.09748	1	0.588704	0.569236
GOTERM_BP_FAT	GO:1904951~positive regulation of establishment of protein localization	34	2.35947	0.0678536	ENSG00000196262, ENSG00000166949, ENSG00000151150, ENSG00000076201, ENSG00000114346, ENSG00000198722, ENSG00000104904, ENSG00000171720, ENSG00000158445, ENSG00000132356, ENSG00000174799, ENSG00000184381, ENSG00000146648, ENSG00000165527, ENSG00000164877, ENSG00000039523, ENSG00000006071, ENSG00000087085, ENSG00000017260, ENSG00000113108, ENSG00000173210, ENSG00000220205, ENSG00000007516, ENSG00000176749, ENSG00000198911, ENSG00000152556, ENSG00000196924, ENSG00000115484, ENSG00000116574, ENSG00000109084, ENSG00000159363, ENSG00000163251, ENSG00000106571, ENSG00000166501	1286	336	17083	1.3442	1	0.588704	0.569236
GOTERM_BP_FAT	GO:0045814~negative regulation of gene expression, epigenetic	18	1.24913	0.068001	ENSG00000113648, ENSG00000094631, ENSG00000105968, ENSG00000178409, ENSG00000112511, ENSG00000068903, ENSG00000119720, ENSG00000087510, ENSG00000120616, ENSG00000164032, ENSG00000102974, ENSG00000180628, ENSG00000008083, ENSG00000189403, ENSG00000108840, ENSG00000163565, ENSG00000148229, ENSG00000012048	1286	153	17083	1.5628	1	0.588704	0.569236
GOTERM_BP_FAT	GO:0060713~labyrinthine layer morphogenesis	5	0.346981	0.0682689	ENSG00000188064, ENSG00000086598, ENSG00000163251, ENSG00000066468, ENSG00000184557	1286	21	17083	3.16282	1	0.588704	0.569236
GOTERM_BP_FAT	GO:0007213~G protein-coupled acetylcholine receptor signaling pathway	5	0.346981	0.0682689	ENSG00000135824, ENSG00000188157, ENSG00000112038, ENSG00000176749, ENSG00000166501	1286	21	17083	3.16282	1	0.588704	0.569236
GOTERM_BP_FAT	GO:0022616~DNA strand elongation	5	0.346981	0.0682689	ENSG00000118655, ENSG00000133119, ENSG00000132646, ENSG00000101003, ENSG00000148229	1286	21	17083	3.16282	1	0.588704	0.569236
GOTERM_BP_FAT	GO:0006595~polyamine metabolic process	5	0.346981	0.0682689	ENSG00000123505, ENSG00000141504, ENSG00000104904, ENSG00000130066, ENSG00000148832	1286	21	17083	3.16282	1	0.588704	0.569236
GOTERM_BP_FAT	GO:0006491~N-glycan processing	5	0.346981	0.0682689	ENSG00000104774, ENSG00000140557, ENSG00000130175, ENSG00000111670, ENSG00000196547	1286	21	17083	3.16282	1	0.588704	0.569236
GOTERM_BP_FAT	GO:0031290~retinal ganglion cell axon guidance	5	0.346981	0.0682689	ENSG00000112715, ENSG00000154928, ENSG00000138696, ENSG00000185008, ENSG00000170017	1286	21	17083	3.16282	1	0.588704	0.569236
GOTERM_BP_FAT	GO:0060749~mammary gland alveolus development	5	0.346981	0.0682689	ENSG00000110092, ENSG00000135439, ENSG00000112715, ENSG00000129167, ENSG00000120833	1286	21	17083	3.16282	1	0.588704	0.569236
GOTERM_BP_FAT	GO:0061377~mammary gland lobule development	5	0.346981	0.0682689	ENSG00000110092, ENSG00000135439, ENSG00000112715, ENSG00000129167, ENSG00000120833	1286	21	17083	3.16282	1	0.588704	0.569236
GOTERM_BP_FAT	GO:0021702~cerebellar Purkinje cell differentiation	4	0.277585	0.0687942	ENSG00000135472, ENSG00000273706, ENSG00000103657, ENSG00000184524	1286	13	17083	4.08733	1	0.588704	0.569236
GOTERM_BP_FAT	GO:0072578~neurotransmitter-gated ion channel clustering	4	0.277585	0.0687942	ENSG00000132535, ENSG00000179915, ENSG00000187902, ENSG00000121871	1286	13	17083	4.08733	1	0.588704	0.569236
GOTERM_BP_FAT	GO:0031629~synaptic vesicle fusion to presynaptic active zone membrane	4	0.277585	0.0687942	ENSG00000092531, ENSG00000099940, ENSG00000167371, ENSG00000106089	1286	13	17083	4.08733	1	0.588704	0.569236
GOTERM_BP_FAT	GO:0090232~positive regulation of spindle checkpoint	4	0.277585	0.0687942	ENSG00000164109, ENSG00000137812, ENSG00000178295, ENSG00000089685	1286	13	17083	4.08733	1	0.588704	0.569236
GOTERM_BP_FAT	GO:0033145~positive regulation of intracellular steroid hormone receptor signaling pathway	4	0.277585	0.0687942	ENSG00000145604, ENSG00000280789, ENSG00000166407, ENSG00000132471	1286	13	17083	4.08733	1	0.588704	0.569236
GOTERM_BP_FAT	GO:0021514~ventral spinal cord interneuron differentiation	4	0.277585	0.0687942	ENSG00000139352, ENSG00000182968, ENSG00000074047, ENSG00000106571	1286	13	17083	4.08733	1	0.588704	0.569236
GOTERM_BP_FAT	GO:0021604~cranial nerve structural organization	4	0.277585	0.0687942	ENSG00000177301, ENSG00000001617, ENSG00000130827, ENSG00000118257	1286	13	17083	4.08733	1	0.588704	0.569236
GOTERM_BP_FAT	GO:0016128~phytosteroid metabolic process	4	0.277585	0.0687942	ENSG00000120437, ENSG00000110921, ENSG00000143815, ENSG00000104549	1286	13	17083	4.08733	1	0.588704	0.569236
GOTERM_BP_FAT	GO:0035865~cellular response to potassium ion	4	0.277585	0.0687942	ENSG00000132535, ENSG00000185122, ENSG00000196557, ENSG00000108852	1286	13	17083	4.08733	1	0.588704	0.569236
GOTERM_BP_FAT	GO:1903867~extraembryonic membrane development	4	0.277585	0.0687942	ENSG00000086598, ENSG00000165891, ENSG00000163251, ENSG00000157212	1286	13	17083	4.08733	1	0.588704	0.569236
GOTERM_BP_FAT	GO:0007494~midgut development	4	0.277585	0.0687942	ENSG00000136160, ENSG00000146648, ENSG00000021826, ENSG00000130707	1286	13	17083	4.08733	1	0.588704	0.569236
GOTERM_BP_FAT	GO:0034501~protein localization to kinetochore	4	0.277585	0.0687942	ENSG00000040275, ENSG00000112742, ENSG00000137812, ENSG00000172167	1286	13	17083	4.08733	1	0.588704	0.569236
GOTERM_BP_FAT	GO:1903083~protein localization to condensed chromosome	4	0.277585	0.0687942	ENSG00000040275, ENSG00000112742, ENSG00000137812, ENSG00000172167	1286	13	17083	4.08733	1	0.588704	0.569236
GOTERM_BP_FAT	GO:0016129~phytosteroid biosynthetic process	4	0.277585	0.0687942	ENSG00000120437, ENSG00000110921, ENSG00000143815, ENSG00000104549	1286	13	17083	4.08733	1	0.588704	0.569236
GOTERM_BP_FAT	GO:0060670~branching involved in labyrinthine layer morphogenesis	4	0.277585	0.0687942	ENSG00000086598, ENSG00000163251, ENSG00000066468, ENSG00000184557	1286	13	17083	4.08733	1	0.588704	0.569236
GOTERM_BP_FAT	GO:1903490~positive regulation of mitotic cytokinesis	4	0.277585	0.0687942	ENSG00000213024, ENSG00000165527, ENSG00000114346, ENSG00000089685	1286	13	17083	4.08733	1	0.588704	0.569236
GOTERM_BP_FAT	GO:0032535~regulation of cellular component size	38	2.63706	0.0689232	ENSG00000135407, ENSG00000127483, ENSG00000163539, ENSG00000130558, ENSG00000179242, ENSG00000197694, ENSG00000094631, ENSG00000136717, ENSG00000167680, ENSG00000204673, ENSG00000171587, ENSG00000175866, ENSG00000197948, ENSG00000188064, ENSG00000166275, ENSG00000165527, ENSG00000130827, ENSG00000186868, ENSG00000143575, ENSG00000158856, ENSG00000112715, ENSG00000130787, ENSG00000001617, ENSG00000092421, ENSG00000105426, ENSG00000118260, ENSG00000198910, ENSG00000085733, ENSG00000055163, ENSG00000167178, ENSG00000159363, ENSG00000165714, ENSG00000101126, ENSG00000124126, ENSG00000203879, ENSG00000277586, ENSG00000124067, ENSG00000164961	1286	383	17083	1.31798	1	0.588704	0.569236
GOTERM_BP_FAT	GO:0061523~cilium disassembly	3	0.208189	0.069202	ENSG00000094631, ENSG00000047849, ENSG00000189306	1286	6	17083	6.64191	1	0.588704	0.569236
GOTERM_BP_FAT	GO:0043570~maintenance of DNA repeat elements	3	0.208189	0.069202	ENSG00000095002, ENSG00000168646, ENSG00000084073	1286	6	17083	6.64191	1	0.588704	0.569236
GOTERM_BP_FAT	GO:1903935~response to sodium arsenite	3	0.208189	0.069202	ENSG00000185122, ENSG00000277586, ENSG00000156711	1286	6	17083	6.64191	1	0.588704	0.569236
GOTERM_BP_FAT	GO:0098596~imitative learning	3	0.208189	0.069202	ENSG00000179915, ENSG00000110076, ENSG00000174469	1286	6	17083	6.64191	1	0.588704	0.569236
GOTERM_BP_FAT	GO:0007442~hindgut morphogenesis	3	0.208189	0.069202	ENSG00000074047, ENSG00000106571, ENSG00000165617	1286	6	17083	6.64191	1	0.588704	0.569236
GOTERM_BP_FAT	GO:0042297~vocal learning	3	0.208189	0.069202	ENSG00000179915, ENSG00000110076, ENSG00000174469	1286	6	17083	6.64191	1	0.588704	0.569236
GOTERM_BP_FAT	GO:0006335~DNA replication-dependent chromatin assembly	3	0.208189	0.069202	ENSG00000132780, ENSG00000159259, ENSG00000105011	1286	6	17083	6.64191	1	0.588704	0.569236
GOTERM_BP_FAT	GO:0021631~optic nerve morphogenesis	3	0.208189	0.069202	ENSG00000177301, ENSG00000154928, ENSG00000106571	1286	6	17083	6.64191	1	0.588704	0.569236
GOTERM_BP_FAT	GO:0060574~intestinal epithelial cell maturation	3	0.208189	0.069202	ENSG00000176890, ENSG00000163251, ENSG00000124762	1286	6	17083	6.64191	1	0.588704	0.569236
GOTERM_BP_FAT	GO:0090155~negative regulation of sphingolipid biosynthetic process	3	0.208189	0.069202	ENSG00000107331, ENSG00000132356, ENSG00000176170	1286	6	17083	6.64191	1	0.588704	0.569236
GOTERM_BP_FAT	GO:0007100~mitotic centrosome separation	3	0.208189	0.069202	ENSG00000101350, ENSG00000213024, ENSG00000138160	1286	6	17083	6.64191	1	0.588704	0.569236
GOTERM_BP_FAT	GO:0050685~positive regulation of mRNA processing	7	0.485774	0.0693248	ENSG00000136527, ENSG00000159409, ENSG00000102317, ENSG00000164548, ENSG00000188529, ENSG00000161547, ENSG00000173812	1286	39	17083	2.38428	1	0.588704	0.569236
GOTERM_BP_FAT	GO:0010665~regulation of cardiac muscle cell apoptotic process	7	0.485774	0.0693248	ENSG00000075945, ENSG00000140939, ENSG00000070808, ENSG00000185122, ENSG00000162909, ENSG00000141510, ENSG00000237441	1286	39	17083	2.38428	1	0.588704	0.569236
GOTERM_BP_FAT	GO:0010770~positive regulation of cell morphogenesis	7	0.485774	0.0693248	ENSG00000137817, ENSG00000094631, ENSG00000110888, ENSG00000170385, ENSG00000044090, ENSG00000058404, ENSG00000175866	1286	39	17083	2.38428	1	0.588704	0.569236
GOTERM_BP_FAT	GO:0060428~lung epithelium development	7	0.485774	0.0693248	ENSG00000139352, ENSG00000188064, ENSG00000137693, ENSG00000118260, ENSG00000221823, ENSG00000008710, ENSG00000111144	1286	39	17083	2.38428	1	0.588704	0.569236
GOTERM_BP_FAT	GO:0001934~positive regulation of protein phosphorylation	52	3.60861	0.0695306	ENSG00000073712, ENSG00000151892, ENSG00000132535, ENSG00000064042, ENSG00000114346, ENSG00000173327, ENSG00000105270, ENSG00000177283, ENSG00000108984, ENSG00000126775, ENSG00000145214, ENSG00000112715, ENSG00000154310, ENSG00000118160, ENSG00000213853, ENSG00000179915, ENSG00000061938, ENSG00000095370, ENSG00000116678, ENSG00000197921, ENSG00000084764, ENSG00000204305, ENSG00000110092, ENSG00000184371, ENSG00000137275, ENSG00000120889, ENSG00000092853, ENSG00000120162, ENSG00000184216, ENSG00000124762, ENSG00000109103, ENSG00000196262, ENSG00000094631, ENSG00000139946, ENSG00000171720, ENSG00000138496, ENSG00000146648, ENSG00000176170, ENSG00000143575, ENSG00000141510, ENSG00000135439, ENSG00000068078, ENSG00000111328, ENSG00000106538, ENSG00000211459, ENSG00000176105, ENSG00000136160, ENSG00000064309, ENSG00000185122, ENSG00000101126, ENSG00000049130, ENSG00000168646	1286	550	17083	1.25593	1	0.589819	0.570315
GOTERM_BP_FAT	GO:0071277~cellular response to calcium ion	12	0.832755	0.0698154	ENSG00000158856, ENSG00000213023, ENSG00000179915, ENSG00000184156, ENSG00000114346, ENSG00000158445, ENSG00000067715, ENSG00000164742, ENSG00000019505, ENSG00000124772, ENSG00000132356, ENSG00000108179	1286	89	17083	1.79108	1	0.591601	0.572038
GOTERM_BP_FAT	GO:0060173~limb development	21	1.45732	0.0701566	ENSG00000157933, ENSG00000073712, ENSG00000131759, ENSG00000074047, ENSG00000068885, ENSG00000066468, ENSG00000198732, ENSG00000156925, ENSG00000003137, ENSG00000159899, ENSG00000121039, ENSG00000144218, ENSG00000008196, ENSG00000103449, ENSG00000101115, ENSG00000148400, ENSG00000106571, ENSG00000183762, ENSG00000091436, ENSG00000164930, ENSG00000108773	1286	187	17083	1.49177	1	0.593224	0.573607
GOTERM_BP_FAT	GO:0048736~appendage development	21	1.45732	0.0701566	ENSG00000157933, ENSG00000073712, ENSG00000131759, ENSG00000074047, ENSG00000068885, ENSG00000066468, ENSG00000198732, ENSG00000156925, ENSG00000003137, ENSG00000159899, ENSG00000121039, ENSG00000144218, ENSG00000008196, ENSG00000103449, ENSG00000101115, ENSG00000148400, ENSG00000106571, ENSG00000183762, ENSG00000091436, ENSG00000164930, ENSG00000108773	1286	187	17083	1.49177	1	0.593224	0.573607
GOTERM_BP_FAT	GO:0001964~startle response	6	0.416378	0.0707971	ENSG00000066032, ENSG00000198785, ENSG00000179915, ENSG00000159899, ENSG00000105464, ENSG00000174469	1286	30	17083	2.65677	1	0.596729	0.576996
GOTERM_BP_FAT	GO:0097421~liver regeneration	6	0.416378	0.0707971	ENSG00000110092, ENSG00000132646, ENSG00000146648, ENSG00000176890, ENSG00000196562, ENSG00000103257	1286	30	17083	2.65677	1	0.596729	0.576996
GOTERM_BP_FAT	GO:0098732~macromolecule deacylation	6	0.416378	0.0707971	ENSG00000196924, ENSG00000094631, ENSG00000107362, ENSG00000120992, ENSG00000068903, ENSG00000171720	1286	30	17083	2.65677	1	0.596729	0.576996
GOTERM_BP_FAT	GO:1902893~regulation of miRNA transcription	11	0.763359	0.071584	ENSG00000112715, ENSG00000146648, ENSG00000168610, ENSG00000166949, ENSG00000131759, ENSG00000163938, ENSG00000064300, ENSG00000177606, ENSG00000198911, ENSG00000141510, ENSG00000134323	1286	79	17083	1.84965	1	0.602721	0.58279
GOTERM_BP_FAT	GO:0034329~cell junction assembly	31	2.15128	0.0718285	ENSG00000178235, ENSG00000073712, ENSG00000105699, ENSG00000179242, ENSG00000114346, ENSG00000171587, ENSG00000047648, ENSG00000082397, ENSG00000011677, ENSG00000102924, ENSG00000164877, ENSG00000139182, ENSG00000095637, ENSG00000186868, ENSG00000087085, ENSG00000107742, ENSG00000069188, ENSG00000075624, ENSG00000154096, ENSG00000179915, ENSG00000167193, ENSG00000110076, ENSG00000152894, ENSG00000170558, ENSG00000085733, ENSG00000128606, ENSG00000163251, ENSG00000184113, ENSG00000108797, ENSG00000121871, ENSG00000162105	1286	302	17083	1.36357	1	0.604137	0.584159
GOTERM_BP_FAT	GO:0009410~response to xenobiotic stimulus	42	2.91464	0.0721253	ENSG00000213366, ENSG00000108469, ENSG00000180176, ENSG00000176890, ENSG00000005884, ENSG00000132356, ENSG00000146648, ENSG00000008196, ENSG00000021826, ENSG00000084774, ENSG00000121966, ENSG00000147872, ENSG00000103018, ENSG00000055118, ENSG00000006071, ENSG00000130707, ENSG00000108840, ENSG00000107331, ENSG00000108984, ENSG00000141510, ENSG00000132646, ENSG00000176884, ENSG00000118260, ENSG00000285427, ENSG00000265972, ENSG00000065989, ENSG00000003137, ENSG00000110092, ENSG00000170899, ENSG00000114770, ENSG00000137274, ENSG00000185122, ENSG00000141380, ENSG00000079215, ENSG00000184156, ENSG00000163399, ENSG00000078549, ENSG00000166501, ENSG00000164742, ENSG00000125257, ENSG00000124762, ENSG00000162105	1286	432	17083	1.29148	1	0.605329	0.585312
GOTERM_BP_FAT	GO:0021575~hindbrain morphogenesis	8	0.55517	0.0723523	ENSG00000102924, ENSG00000135472, ENSG00000273706, ENSG00000074047, ENSG00000179915, ENSG00000103657, ENSG00000135919, ENSG00000184524	1286	49	17083	2.16879	1	0.605329	0.585312
GOTERM_BP_FAT	GO:0046173~polyol biosynthetic process	8	0.55517	0.0723523	ENSG00000165389, ENSG00000105655, ENSG00000228716, ENSG00000168781, ENSG00000132570, ENSG00000078124, ENSG00000107331, ENSG00000176170	1286	49	17083	2.16879	1	0.605329	0.585312
GOTERM_BP_FAT	GO:0021795~cerebral cortex cell migration	8	0.55517	0.0723523	ENSG00000146648, ENSG00000112139, ENSG00000171450, ENSG00000085433, ENSG00000139197, ENSG00000205336, ENSG00000106571, ENSG00000176749	1286	49	17083	2.16879	1	0.605329	0.585312
GOTERM_BP_FAT	GO:1903214~regulation of protein targeting to mitochondrion	8	0.55517	0.0723523	ENSG00000116574, ENSG00000173210, ENSG00000163251, ENSG00000164877, ENSG00000215475, ENSG00000198911, ENSG00000143575, ENSG00000132356	1286	49	17083	2.16879	1	0.605329	0.585312
GOTERM_BP_FAT	GO:0048878~chemical homeostasis	80	5.5517	0.0727478	ENSG00000129244, ENSG00000180176, ENSG00000166949, ENSG00000165060, ENSG00000158445, ENSG00000198626, ENSG00000065615, ENSG00000122779, ENSG00000188064, ENSG00000186480, ENSG00000168610, ENSG00000123700, ENSG00000021826, ENSG00000131914, ENSG00000006071, ENSG00000086232, ENSG00000107331, ENSG00000101670, ENSG00000112715, ENSG00000136868, ENSG00000124164, ENSG00000017260, ENSG00000047457, ENSG00000176884, ENSG00000130766, ENSG00000118160, ENSG00000005379, ENSG00000170385, ENSG00000120915, ENSG00000116678, ENSG00000130164, ENSG00000204305, ENSG00000149926, ENSG00000115461, ENSG00000159164, ENSG00000159363, ENSG00000079215, ENSG00000185344, ENSG00000182512, ENSG00000165238, ENSG00000157978, ENSG00000047249, ENSG00000104327, ENSG00000151150, ENSG00000159399, ENSG00000064300, ENSG00000243335, ENSG00000198722, ENSG00000119782, ENSG00000138698, ENSG00000172137, ENSG00000132356, ENSG00000092096, ENSG00000183671, ENSG00000055118, ENSG00000185896, ENSG00000128973, ENSG00000158856, ENSG00000136527, ENSG00000152078, ENSG00000151348, ENSG00000137216, ENSG00000164082, ENSG00000285427, ENSG00000198911, ENSG00000152556, ENSG00000136160, ENSG00000127419, ENSG00000162144, ENSG00000185561, ENSG00000109084, ENSG00000157087, ENSG00000121671, ENSG00000101126, ENSG00000147246, ENSG00000131507, ENSG00000054356, ENSG00000163399, ENSG00000124067, ENSG00000166501	1286	895	17083	1.18738	1	0.607997	0.587891
GOTERM_BP_FAT	GO:0098930~axonal transport	10	0.693963	0.0728294	ENSG00000101350, ENSG00000130643, ENSG00000155980, ENSG00000094631, ENSG00000130294, ENSG00000186868, ENSG00000166963, ENSG00000108852, ENSG00000277586, ENSG00000197912	1286	69	17083	1.92519	1	0.608037	0.58793
GOTERM_BP_FAT	GO:0046605~regulation of centrosome cycle	9	0.624566	0.0732478	ENSG00000162063, ENSG00000213024, ENSG00000007047, ENSG00000178295, ENSG00000119541, ENSG00000123473, ENSG00000012048, ENSG00000142731, ENSG00000108773	1286	59	17083	2.02635	1	0.610887	0.590686
GOTERM_BP_FAT	GO:0001824~blastocyst development	14	0.971548	0.0733969	ENSG00000106799, ENSG00000139618, ENSG00000072135, ENSG00000146918, ENSG00000132780, ENSG00000242173, ENSG00000162909, ENSG00000137693, ENSG00000171848, ENSG00000101115, ENSG00000189306, ENSG00000101003, ENSG00000147536, ENSG00000105011	1286	111	17083	1.67544	1	0.611486	0.591265
GOTERM_BP_FAT	GO:0009791~post-embryonic development	12	0.832755	0.0744025	ENSG00000112715, ENSG00000106799, ENSG00000166224, ENSG00000273706, ENSG00000169432, ENSG00000127152, ENSG00000163251, ENSG00000066468, ENSG00000105649, ENSG00000111676, ENSG00000285427, ENSG00000171587	1286	90	17083	1.77118	1	0.619213	0.598737
GOTERM_BP_FAT	GO:0051028~mRNA transport	16	1.11034	0.0747878	ENSG00000093000, ENSG00000213024, ENSG00000115875, ENSG00000131652, ENSG00000159217, ENSG00000139496, ENSG00000085415, ENSG00000162385, ENSG00000163166, ENSG00000100836, ENSG00000120533, ENSG00000124789, ENSG00000101888, ENSG00000185122, ENSG00000112081, ENSG00000184863	1286	133	17083	1.59805	1	0.621767	0.601206
GOTERM_BP_FAT	GO:0043266~regulation of potassium ion transport	13	0.902151	0.0763442	ENSG00000022267, ENSG00000129244, ENSG00000130226, ENSG00000220205, ENSG00000151150, ENSG00000136717, ENSG00000196924, ENSG00000123700, ENSG00000182132, ENSG00000185774, ENSG00000055118, ENSG00000006071, ENSG00000165238	1286	101	17083	1.7098	1	0.633656	0.612702
GOTERM_BP_FAT	GO:0007034~vacuolar transport	21	1.45732	0.0763857	ENSG00000213983, ENSG00000135966, ENSG00000105339, ENSG00000136717, ENSG00000142408, ENSG00000076201, ENSG00000105605, ENSG00000151116, ENSG00000198932, ENSG00000119541, ENSG00000111670, ENSG00000197746, ENSG00000156931, ENSG00000120885, ENSG00000168297, ENSG00000159363, ENSG00000131507, ENSG00000185896, ENSG00000123384, ENSG00000126775, ENSG00000103111	1286	189	17083	1.47598	1	0.633656	0.612702
GOTERM_BP_FAT	GO:0043068~positive regulation of programmed cell death	52	3.60861	0.0765488	ENSG00000130558, ENSG00000177606, ENSG00000114346, ENSG00000162909, ENSG00000173327, ENSG00000007047, ENSG00000105270, ENSG00000148400, ENSG00000108984, ENSG00000108387, ENSG00000141378, ENSG00000165304, ENSG00000175197, ENSG00000106799, ENSG00000116717, ENSG00000134001, ENSG00000137713, ENSG00000265972, ENSG00000173848, ENSG00000137275, ENSG00000120885, ENSG00000070808, ENSG00000120889, ENSG00000143384, ENSG00000140557, ENSG00000123358, ENSG00000124762, ENSG00000121380, ENSG00000136717, ENSG00000064300, ENSG00000172531, ENSG00000117318, ENSG00000198722, ENSG00000138696, ENSG00000068903, ENSG00000064703, ENSG00000138376, ENSG00000008196, ENSG00000104081, ENSG00000091436, ENSG00000106144, ENSG00000101057, ENSG00000101210, ENSG00000141510, ENSG00000130787, ENSG00000177595, ENSG00000285427, ENSG00000176749, ENSG00000105928, ENSG00000139352, ENSG00000156709, ENSG00000189403	1286	554	17083	1.24686	1	0.633656	0.612702
GOTERM_BP_FAT	GO:0007595~lactation	7	0.485774	0.0766177	ENSG00000110092, ENSG00000112715, ENSG00000129596, ENSG00000120833, ENSG00000084774, ENSG00000118260, ENSG00000159399	1286	40	17083	2.32467	1	0.633656	0.612702
GOTERM_BP_FAT	GO:0060251~regulation of glial cell proliferation	7	0.485774	0.0766177	ENSG00000157933, ENSG00000146648, ENSG00000244405, ENSG00000148400, ENSG00000006071, ENSG00000103257, ENSG00000141510	1286	40	17083	2.32467	1	0.633656	0.612702
GOTERM_BP_FAT	GO:0019058~viral life cycle	20	1.38793	0.0771902	ENSG00000149294, ENSG00000198382, ENSG00000130202, ENSG00000186815, ENSG00000124164, ENSG00000196262, ENSG00000129351, ENSG00000168010, ENSG00000130164, ENSG00000119541, ENSG00000146648, ENSG00000124789, ENSG00000168003, ENSG00000184990, ENSG00000121966, ENSG00000142627, ENSG00000185896, ENSG00000125266, ENSG00000164733, ENSG00000124795	1286	178	17083	1.49256	1	0.637724	0.616636
GOTERM_BP_FAT	GO:2000630~positive regulation of miRNA metabolic process	10	0.693963	0.0782815	ENSG00000146648, ENSG00000168610, ENSG00000166949, ENSG00000163938, ENSG00000214655, ENSG00000064300, ENSG00000177606, ENSG00000198911, ENSG00000141510, ENSG00000134323	1286	70	17083	1.89769	1	0.644117	0.622817
GOTERM_BP_FAT	GO:0061333~renal tubule morphogenesis	10	0.693963	0.0782815	ENSG00000105696, ENSG00000273706, ENSG00000153936, ENSG00000103449, ENSG00000005513, ENSG00000106571, ENSG00000197921, ENSG00000170873, ENSG00000008710, ENSG00000125430	1286	70	17083	1.89769	1	0.644117	0.622817
GOTERM_BP_FAT	GO:0090128~regulation of synapse maturation	5	0.346981	0.0786808	ENSG00000179915, ENSG00000135298, ENSG00000058404, ENSG00000108797, ENSG00000277586	1286	22	17083	3.01905	1	0.644117	0.622817
GOTERM_BP_FAT	GO:0072207~metanephric epithelium development	5	0.346981	0.0786808	ENSG00000188064, ENSG00000104327, ENSG00000005513, ENSG00000197921, ENSG00000008710	1286	22	17083	3.01905	1	0.644117	0.622817
GOTERM_BP_FAT	GO:0036092~phosphatidylinositol-3-phosphate biosynthetic process	5	0.346981	0.0786808	ENSG00000198382, ENSG00000148384, ENSG00000112367, ENSG00000122126, ENSG00000126775	1286	22	17083	3.01905	1	0.644117	0.622817
GOTERM_BP_FAT	GO:0008090~retrograde axonal transport	5	0.346981	0.0786808	ENSG00000155980, ENSG00000130294, ENSG00000166963, ENSG00000108852, ENSG00000277586	1286	22	17083	3.01905	1	0.644117	0.622817
GOTERM_BP_FAT	GO:1902116~negative regulation of organelle assembly	8	0.55517	0.0789417	ENSG00000111490, ENSG00000137693, ENSG00000047849, ENSG00000185324, ENSG00000012048, ENSG00000149557, ENSG00000040633, ENSG00000108773	1286	50	17083	2.12541	1	0.644117	0.622817
GOTERM_BP_FAT	GO:0033120~positive regulation of RNA splicing	8	0.55517	0.0789417	ENSG00000136527, ENSG00000159409, ENSG00000102317, ENSG00000157540, ENSG00000164548, ENSG00000188529, ENSG00000161547, ENSG00000173812	1286	50	17083	2.12541	1	0.644117	0.622817
GOTERM_BP_FAT	GO:0031297~replication fork processing	8	0.55517	0.0789417	ENSG00000174371, ENSG00000132646, ENSG00000168411, ENSG00000138376, ENSG00000139618, ENSG00000075131, ENSG00000178295, ENSG00000012048	1286	50	17083	2.12541	1	0.644117	0.622817
GOTERM_BP_FAT	GO:0010824~regulation of centrosome duplication	8	0.55517	0.0789417	ENSG00000162063, ENSG00000213024, ENSG00000178295, ENSG00000119541, ENSG00000123473, ENSG00000012048, ENSG00000142731, ENSG00000108773	1286	50	17083	2.12541	1	0.644117	0.622817
GOTERM_BP_FAT	GO:0001823~mesonephros development	12	0.832755	0.0791761	ENSG00000105696, ENSG00000273706, ENSG00000166949, ENSG00000153936, ENSG00000104327, ENSG00000131759, ENSG00000103449, ENSG00000066468, ENSG00000106571, ENSG00000185008, ENSG00000008710, ENSG00000125430	1286	91	17083	1.75171	1	0.644117	0.622817
GOTERM_BP_FAT	GO:1902895~positive regulation of miRNA transcription	9	0.624566	0.0792279	ENSG00000146648, ENSG00000168610, ENSG00000166949, ENSG00000163938, ENSG00000064300, ENSG00000177606, ENSG00000198911, ENSG00000141510, ENSG00000134323	1286	60	17083	1.99257	1	0.644117	0.622817
GOTERM_BP_FAT	GO:0030336~negative regulation of cell migration	32	2.22068	0.0792884	ENSG00000064042, ENSG00000129244, ENSG00000163539, ENSG00000113657, ENSG00000064300, ENSG00000076201, ENSG00000181085, ENSG00000110880, ENSG00000010322, ENSG00000168610, ENSG00000144824, ENSG00000148400, ENSG00000006071, ENSG00000123384, ENSG00000108840, ENSG00000103034, ENSG00000153487, ENSG00000071246, ENSG00000106799, ENSG00000116717, ENSG00000154096, ENSG00000091972, ENSG00000181790, ENSG00000198753, ENSG00000069702, ENSG00000152894, ENSG00000115461, ENSG00000137573, ENSG00000205336, ENSG00000184113, ENSG00000185885, ENSG00000189403	1286	317	17083	1.34095	1	0.644117	0.622817
GOTERM_BP_FAT	GO:0150117~positive regulation of cell-substrate junction organization	6	0.416378	0.0794272	ENSG00000112715, ENSG00000073712, ENSG00000166949, ENSG00000154096, ENSG00000165527, ENSG00000166974	1286	31	17083	2.57106	1	0.644117	0.622817
GOTERM_BP_FAT	GO:0048261~negative regulation of receptor-mediated endocytosis	6	0.416378	0.0794272	ENSG00000132535, ENSG00000204842, ENSG00000165527, ENSG00000198720, ENSG00000107331, ENSG00000109103	1286	31	17083	2.57106	1	0.644117	0.622817
GOTERM_BP_FAT	GO:0031069~hair follicle morphogenesis	6	0.416378	0.0794272	ENSG00000163472, ENSG00000115461, ENSG00000074047, ENSG00000148400, ENSG00000064300, ENSG00000066468	1286	31	17083	2.57106	1	0.644117	0.622817
GOTERM_BP_FAT	GO:0034249~negative regulation of amide metabolic process	6	0.416378	0.0794272	ENSG00000120885, ENSG00000133318, ENSG00000136717, ENSG00000064687, ENSG00000132356, ENSG00000176170	1286	31	17083	2.57106	1	0.644117	0.622817
GOTERM_BP_FAT	GO:1902751~positive regulation of cell cycle G2/M phase transition	6	0.416378	0.0794272	ENSG00000110092, ENSG00000161692, ENSG00000109132, ENSG00000119541, ENSG00000097046, ENSG00000143476	1286	31	17083	2.57106	1	0.644117	0.622817
GOTERM_BP_FAT	GO:0009743~response to carbohydrate	20	1.38793	0.0805713	ENSG00000136527, ENSG00000130766, ENSG00000180176, ENSG00000166949, ENSG00000220205, ENSG00000198722, ENSG00000119782, ENSG00000285427, ENSG00000158445, ENSG00000265972, ENSG00000132356, ENSG00000156711, ENSG00000204305, ENSG00000109991, ENSG00000101126, ENSG00000143195, ENSG00000131914, ENSG00000054356, ENSG00000108984, ENSG00000166501	1286	179	17083	1.48423	1	0.652726	0.631142
GOTERM_BP_FAT	GO:0010631~epithelial cell migration	13	0.902151	0.0809072	ENSG00000112715, ENSG00000106799, ENSG00000109458, ENSG00000171680, ENSG00000213853, ENSG00000196411, ENSG00000157212, ENSG00000171951, ENSG00000213906, ENSG00000163430, ENSG00000049130, ENSG00000123358, ENSG00000125266	1286	102	17083	1.69304	1	0.654778	0.633126
GOTERM_BP_FAT	GO:1904029~regulation of cyclin-dependent protein kinase activity	11	0.763359	0.0817783	ENSG00000110092, ENSG00000162063, ENSG00000084764, ENSG00000146648, ENSG00000075624, ENSG00000116717, ENSG00000171450, ENSG00000145386, ENSG00000176749, ENSG00000124762, ENSG00000175305	1286	81	17083	1.80398	1	0.658918	0.637129
GOTERM_BP_FAT	GO:0008088~axo-dendritic transport	11	0.763359	0.0817783	ENSG00000101350, ENSG00000130643, ENSG00000155980, ENSG00000094631, ENSG00000130294, ENSG00000186868, ENSG00000166963, ENSG00000108852, ENSG00000277586, ENSG00000197912, ENSG00000104133	1286	81	17083	1.80398	1	0.658918	0.637129
GOTERM_BP_FAT	GO:0051170~import into nucleus	15	1.04094	0.0825136	ENSG00000093000, ENSG00000153487, ENSG00000213024, ENSG00000265972, ENSG00000168610, ENSG00000124789, ENSG00000121671, ENSG00000148400, ENSG00000184156, ENSG00000106571, ENSG00000086200, ENSG00000221823, ENSG00000141510, ENSG00000124762, ENSG00000104133	1286	124	17083	1.60691	1	0.658918	0.637129
GOTERM_BP_FAT	GO:0050790~regulation of catalytic activity	116	8.04997	0.082537	ENSG00000130158, ENSG00000073712, ENSG00000066468, ENSG00000114346, ENSG00000204673, ENSG00000173327, ENSG00000154127, ENSG00000086598, ENSG00000148400, ENSG00000130827, ENSG00000039523, ENSG00000112715, ENSG00000075624, ENSG00000113648, ENSG00000118160, ENSG00000180263, ENSG00000173848, ENSG00000110092, ENSG00000204305, ENSG00000188130, ENSG00000120889, ENSG00000159363, ENSG00000092853, ENSG00000164109, ENSG00000184216, ENSG00000214456, ENSG00000135824, ENSG00000094631, ENSG00000064300, ENSG00000181085, ENSG00000111490, ENSG00000138496, ENSG00000204138, ENSG00000089685, ENSG00000089289, ENSG00000101210, ENSG00000135439, ENSG00000130787, ENSG00000068078, ENSG00000171450, ENSG00000112977, ENSG00000211459, ENSG00000138668, ENSG00000198753, ENSG00000164082, ENSG00000167193, ENSG00000176749, ENSG00000162063, ENSG00000055163, ENSG00000228716, ENSG00000188157, ENSG00000121671, ENSG00000189403, ENSG00000140853, ENSG00000198382, ENSG00000132535, ENSG00000099864, ENSG00000166949, ENSG00000165060, ENSG00000213906, ENSG00000198826, ENSG00000175305, ENSG00000168610, ENSG00000142627, ENSG00000135919, ENSG00000123384, ENSG00000163565, ENSG00000130762, ENSG00000133119, ENSG00000080839, ENSG00000116717, ENSG00000091972, ENSG00000213853, ENSG00000179915, ENSG00000156976, ENSG00000084764, ENSG00000184371, ENSG00000070808, ENSG00000124126, ENSG00000143384, ENSG00000124762, ENSG00000109103, ENSG00000140939, ENSG00000095002, ENSG00000196262, ENSG00000136717, ENSG00000119782, ENSG00000111331, ENSG00000110880, ENSG00000047648, ENSG00000146648, ENSG00000088832, ENSG00000120539, ENSG00000187678, ENSG00000186868, ENSG00000106144, ENSG00000101255, ENSG00000166974, ENSG00000141510, ENSG00000107742, ENSG00000171094, ENSG00000132646, ENSG00000154096, ENSG00000177595, ENSG00000196411, ENSG00000197746, ENSG00000110075, ENSG00000115484, ENSG00000089639, ENSG00000136160, ENSG00000167037, ENSG00000100836, ENSG00000185088, ENSG00000156709, ENSG00000145386, ENSG00000168646	1286	1347	17083	1.14397	1	0.658918	0.637129
GOTERM_BP_FAT	GO:0001932~regulation of protein phosphorylation	79	5.4823	0.0828044	ENSG00000198382, ENSG00000073712, ENSG00000151892, ENSG00000132535, ENSG00000064042, ENSG00000114346, ENSG00000204673, ENSG00000173327, ENSG00000175305, ENSG00000154127, ENSG00000086598, ENSG00000105270, ENSG00000177283, ENSG00000086232, ENSG00000108984, ENSG00000126775, ENSG00000145214, ENSG00000112715, ENSG00000154310, ENSG00000075624, ENSG00000130766, ENSG00000113648, ENSG00000068971, ENSG00000116717, ENSG00000118160, ENSG00000213853, ENSG00000179915, ENSG00000061938, ENSG00000095370, ENSG00000116678, ENSG00000197921, ENSG00000084764, ENSG00000204305, ENSG00000110092, ENSG00000144677, ENSG00000184371, ENSG00000137275, ENSG00000120889, ENSG00000092853, ENSG00000120162, ENSG00000166848, ENSG00000184216, ENSG00000124762, ENSG00000109103, ENSG00000196262, ENSG00000094631, ENSG00000139946, ENSG00000171720, ENSG00000068903, ENSG00000132356, ENSG00000110880, ENSG00000138496, ENSG00000146648, ENSG00000187678, ENSG00000101255, ENSG00000176170, ENSG00000143575, ENSG00000141510, ENSG00000158856, ENSG00000135439, ENSG00000068078, ENSG00000154096, ENSG00000111328, ENSG00000171450, ENSG00000106538, ENSG00000211459, ENSG00000135596, ENSG00000175215, ENSG00000176105, ENSG00000176749, ENSG00000162063, ENSG00000136160, ENSG00000064309, ENSG00000185122, ENSG00000101126, ENSG00000049130, ENSG00000145386, ENSG00000184557, ENSG00000168646	1286	889	17083	1.18045	1	0.658918	0.637129
GOTERM_BP_FAT	GO:0060019~radial glial cell differentiation	4	0.277585	0.0828326	ENSG00000170558, ENSG00000168610, ENSG00000106571, ENSG00000197921	1286	14	17083	3.79538	1	0.658918	0.637129
GOTERM_BP_FAT	GO:0061469~regulation of type B pancreatic cell proliferation	4	0.277585	0.0828326	ENSG00000054356, ENSG00000109132, ENSG00000089685, ENSG00000123358	1286	14	17083	3.79538	1	0.658918	0.637129
GOTERM_BP_FAT	GO:0099500~vesicle fusion to plasma membrane	4	0.277585	0.0828326	ENSG00000092531, ENSG00000099940, ENSG00000167371, ENSG00000106089	1286	14	17083	3.79538	1	0.658918	0.637129
GOTERM_BP_FAT	GO:0006476~protein deacetylation	4	0.277585	0.0828326	ENSG00000196924, ENSG00000094631, ENSG00000068903, ENSG00000171720	1286	14	17083	3.79538	1	0.658918	0.637129
GOTERM_BP_FAT	GO:0051775~response to redox state	4	0.277585	0.0828326	ENSG00000023572, ENSG00000119782, ENSG00000068903, ENSG00000198626	1286	14	17083	3.79538	1	0.658918	0.637129
GOTERM_BP_FAT	GO:0007194~negative regulation of adenylate cyclase activity	4	0.277585	0.0828326	ENSG00000136160, ENSG00000099864, ENSG00000164082, ENSG00000213906	1286	14	17083	3.79538	1	0.658918	0.637129
GOTERM_BP_FAT	GO:0035542~regulation of SNARE complex assembly	4	0.277585	0.0828326	ENSG00000135966, ENSG00000167371, ENSG00000136854, ENSG00000156931	1286	14	17083	3.79538	1	0.658918	0.637129
GOTERM_BP_FAT	GO:0060134~prepulse inhibition	4	0.277585	0.0828326	ENSG00000066032, ENSG00000198785, ENSG00000179915, ENSG00000174469	1286	14	17083	3.79538	1	0.658918	0.637129
GOTERM_BP_FAT	GO:0033262~regulation of nuclear cell cycle DNA replication	4	0.277585	0.0828326	ENSG00000161692, ENSG00000075131, ENSG00000097046, ENSG00000084073	1286	14	17083	3.79538	1	0.658918	0.637129
GOTERM_BP_FAT	GO:0090153~regulation of sphingolipid biosynthetic process	4	0.277585	0.0828326	ENSG00000184381, ENSG00000107331, ENSG00000132356, ENSG00000176170	1286	14	17083	3.79538	1	0.658918	0.637129
GOTERM_BP_FAT	GO:0051764~actin crosslink formation	4	0.277585	0.0828326	ENSG00000196924, ENSG00000139354, ENSG00000113657, ENSG00000175866	1286	14	17083	3.79538	1	0.658918	0.637129
GOTERM_BP_FAT	GO:1901993~regulation of meiotic cell cycle phase transition	4	0.277585	0.0828326	ENSG00000122952, ENSG00000181085, ENSG00000112742, ENSG00000137812	1286	14	17083	3.79538	1	0.658918	0.637129
GOTERM_BP_FAT	GO:0030705~cytoskeleton-dependent intracellular transport	23	1.59611	0.083733	ENSG00000101350, ENSG00000075945, ENSG00000130643, ENSG00000155980, ENSG00000128581, ENSG00000094631, ENSG00000068885, ENSG00000130294, ENSG00000171533, ENSG00000197912, ENSG00000139220, ENSG00000168026, ENSG00000158560, ENSG00000166275, ENSG00000105270, ENSG00000165714, ENSG00000186868, ENSG00000166963, ENSG00000108852, ENSG00000277586, ENSG00000166402, ENSG00000104133, ENSG00000076826	1286	214	17083	1.4277	1	0.665413	0.643409
GOTERM_BP_FAT	GO:0045669~positive regulation of osteoblast differentiation	10	0.693963	0.0839754	ENSG00000112715, ENSG00000073712, ENSG00000188064, ENSG00000137693, ENSG00000112773, ENSG00000106571, ENSG00000185885, ENSG00000175356, ENSG00000138696, ENSG00000165973	1286	71	17083	1.87096	1	0.66667	0.644624
GOTERM_BP_FAT	GO:0044092~negative regulation of molecular function	65	4.51076	0.0842037	ENSG00000099625, ENSG00000135924, ENSG00000099864, ENSG00000177606, ENSG00000204673, ENSG00000213906, ENSG00000154127, ENSG00000086598, ENSG00000168297, ENSG00000148400, ENSG00000135919, ENSG00000144485, ENSG00000039523, ENSG00000123384, ENSG00000107331, ENSG00000163565, ENSG00000184900, ENSG00000164930, ENSG00000175197, ENSG00000112715, ENSG00000075624, ENSG00000113648, ENSG00000116717, ENSG00000091972, ENSG00000156976, ENSG00000070808, ENSG00000164109, ENSG00000184216, ENSG00000124762, ENSG00000108179, ENSG00000213366, ENSG00000214456, ENSG00000140939, ENSG00000196262, ENSG00000094631, ENSG00000136717, ENSG00000151150, ENSG00000117318, ENSG00000157212, ENSG00000119782, ENSG00000110880, ENSG00000138496, ENSG00000088832, ENSG00000120539, ENSG00000187678, ENSG00000089289, ENSG00000089685, ENSG00000101255, ENSG00000186868, ENSG00000141510, ENSG00000107742, ENSG00000142949, ENSG00000154096, ENSG00000112977, ENSG00000211459, ENSG00000198753, ENSG00000164082, ENSG00000196924, ENSG00000089639, ENSG00000136160, ENSG00000184990, ENSG00000121671, ENSG00000131507, ENSG00000165617, ENSG00000140853	1286	717	17083	1.20425	1	0.666789	0.644739
GOTERM_BP_FAT	GO:0050678~regulation of epithelial cell proliferation	37	2.56766	0.0842185	ENSG00000166949, ENSG00000196562, ENSG00000094631, ENSG00000068885, ENSG00000124193, ENSG00000074047, ENSG00000064300, ENSG00000066468, ENSG00000170873, ENSG00000118257, ENSG00000122779, ENSG00000146648, ENSG00000168610, ENSG00000164252, ENSG00000148400, ENSG00000089685, ENSG00000109132, ENSG00000125266, ENSG00000135439, ENSG00000071246, ENSG00000112715, ENSG00000106799, ENSG00000139618, ENSG00000127152, ENSG00000198753, ENSG00000069702, ENSG00000197921, ENSG00000171951, ENSG00000152894, ENSG00000110092, ENSG00000136160, ENSG00000137693, ENSG00000137573, ENSG00000054356, ENSG00000189403, ENSG00000123358, ENSG00000124782	1286	378	17083	1.30027	1	0.666789	0.644739
GOTERM_BP_FAT	GO:0043065~positive regulation of apoptotic process	50	3.46981	0.0842438	ENSG00000130558, ENSG00000177606, ENSG00000114346, ENSG00000162909, ENSG00000173327, ENSG00000105270, ENSG00000148400, ENSG00000108984, ENSG00000108387, ENSG00000141378, ENSG00000165304, ENSG00000175197, ENSG00000106799, ENSG00000116717, ENSG00000134001, ENSG00000137713, ENSG00000265972, ENSG00000173848, ENSG00000137275, ENSG00000120885, ENSG00000070808, ENSG00000120889, ENSG00000143384, ENSG00000140557, ENSG00000123358, ENSG00000121380, ENSG00000136717, ENSG00000064300, ENSG00000172531, ENSG00000117318, ENSG00000198722, ENSG00000138696, ENSG00000068903, ENSG00000064703, ENSG00000138376, ENSG00000008196, ENSG00000104081, ENSG00000091436, ENSG00000106144, ENSG00000101057, ENSG00000101210, ENSG00000141510, ENSG00000130787, ENSG00000177595, ENSG00000285427, ENSG00000176749, ENSG00000105928, ENSG00000139352, ENSG00000156709, ENSG00000189403	1286	534	17083	1.2438	1	0.666789	0.644739
GOTERM_BP_FAT	GO:2000008~regulation of protein localization to cell surface	7	0.485774	0.0843269	ENSG00000135439, ENSG00000148219, ENSG00000165527, ENSG00000064687, ENSG00000166963, ENSG00000107331, ENSG00000126950	1286	41	17083	2.26797	1	0.666789	0.644739
GOTERM_BP_FAT	GO:0062012~regulation of small molecule metabolic process	33	2.29008	0.0850865	ENSG00000214456, ENSG00000157978, ENSG00000235194, ENSG00000176410, ENSG00000171163, ENSG00000068903, ENSG00000132356, ENSG00000186480, ENSG00000168610, ENSG00000050165, ENSG00000095637, ENSG00000101255, ENSG00000012048, ENSG00000141510, ENSG00000145214, ENSG00000084073, ENSG00000049239, ENSG00000158715, ENSG00000130766, ENSG00000113648, ENSG00000114859, ENSG00000118260, ENSG00000111684, ENSG00000178409, ENSG00000120915, ENSG00000116678, ENSG00000130164, ENSG00000198911, ENSG00000133597, ENSG00000121039, ENSG00000078549, ENSG00000100078, ENSG00000108773	1286	331	17083	1.32437	1	0.672124	0.649898
GOTERM_BP_FAT	GO:0031109~microtubule polymerization or depolymerization	9	0.624566	0.08549	ENSG00000204899, ENSG00000186185, ENSG00000163539, ENSG00000104435, ENSG00000137814, ENSG00000015592, ENSG00000047849, ENSG00000171368, ENSG00000186868	1286	61	17083	1.95991	1	0.673297	0.651032
GOTERM_BP_FAT	GO:0001756~somitogenesis	9	0.624566	0.08549	ENSG00000136099, ENSG00000086598, ENSG00000273706, ENSG00000166949, ENSG00000196584, ENSG00000184634, ENSG00000141510, ENSG00000168646, ENSG00000108773	1286	61	17083	1.95991	1	0.673297	0.651032
GOTERM_BP_FAT	GO:0070050~neuron cellular homeostasis	9	0.624566	0.08549	ENSG00000135924, ENSG00000047249, ENSG00000127419, ENSG00000104327, ENSG00000118160, ENSG00000005379, ENSG00000166963, ENSG00000172137, ENSG00000132356	1286	61	17083	1.95991	1	0.673297	0.651032
GOTERM_BP_FAT	GO:0006997~nucleus organization	17	1.17974	0.0864096	ENSG00000130202, ENSG00000131018, ENSG00000159409, ENSG00000175084, ENSG00000180198, ENSG00000136717, ENSG00000178409, ENSG00000068903, ENSG00000119541, ENSG00000116254, ENSG00000183291, ENSG00000085415, ENSG00000124789, ENSG00000120616, ENSG00000011243, ENSG00000166501, ENSG00000084073	1286	147	17083	1.53622	1	0.679864	0.657382
GOTERM_BP_FAT	GO:2000146~negative regulation of cell motility	33	2.29008	0.0865822	ENSG00000064042, ENSG00000129244, ENSG00000163539, ENSG00000113657, ENSG00000064300, ENSG00000076201, ENSG00000181085, ENSG00000110880, ENSG00000010322, ENSG00000168610, ENSG00000144824, ENSG00000148400, ENSG00000006071, ENSG00000123384, ENSG00000108840, ENSG00000103034, ENSG00000153487, ENSG00000071246, ENSG00000106799, ENSG00000116717, ENSG00000154096, ENSG00000091972, ENSG00000181790, ENSG00000198753, ENSG00000167193, ENSG00000069702, ENSG00000152894, ENSG00000115461, ENSG00000137573, ENSG00000205336, ENSG00000184113, ENSG00000185885, ENSG00000189403	1286	332	17083	1.32038	1	0.680547	0.658042
GOTERM_BP_FAT	GO:2001251~negative regulation of chromosome organization	11	0.763359	0.0871923	ENSG00000122952, ENSG00000156970, ENSG00000040275, ENSG00000135476, ENSG00000071539, ENSG00000164109, ENSG00000166848, ENSG00000112742, ENSG00000089685, ENSG00000161888, ENSG00000141510	1286	82	17083	1.78198	1	0.683985	0.661367
GOTERM_BP_FAT	GO:0001892~embryonic placenta development	11	0.763359	0.0871923	ENSG00000164683, ENSG00000071246, ENSG00000188064, ENSG00000146648, ENSG00000086598, ENSG00000165891, ENSG00000163251, ENSG00000066468, ENSG00000184557, ENSG00000008710, ENSG00000142731	1286	82	17083	1.78198	1	0.683985	0.661367
GOTERM_BP_FAT	GO:1901617~organic hydroxy compound biosynthetic process	20	1.38793	0.0876234	ENSG00000105655, ENSG00000129167, ENSG00000180176, ENSG00000110921, ENSG00000132570, ENSG00000104549, ENSG00000078124, ENSG00000006025, ENSG00000196557, ENSG00000132356, ENSG00000186480, ENSG00000165389, ENSG00000079156, ENSG00000228716, ENSG00000120437, ENSG00000168781, ENSG00000143815, ENSG00000185664, ENSG00000107331, ENSG00000176170	1286	181	17083	1.46783	1	0.686686	0.663979
GOTERM_BP_FAT	GO:0070482~response to oxygen levels	34	2.35947	0.0880713	ENSG00000127483, ENSG00000140939, ENSG00000196262, ENSG00000180176, ENSG00000166949, ENSG00000155816, ENSG00000066468, ENSG00000159399, ENSG00000068903, ENSG00000198626, ENSG00000162909, ENSG00000065615, ENSG00000198804, ENSG00000132356, ENSG00000117394, ENSG00000136492, ENSG00000121966, ENSG00000109991, ENSG00000148400, ENSG00000103257, ENSG00000141510, ENSG00000101460, ENSG00000112715, ENSG00000069702, ENSG00000285427, ENSG00000204305, ENSG00000134086, ENSG00000156709, ENSG00000185122, ENSG00000101204, ENSG00000185344, ENSG00000145386, ENSG00000184216, ENSG00000124762	1286	344	17083	1.31294	1	0.689515	0.666714
GOTERM_BP_FAT	GO:0051648~vesicle localization	22	1.52672	0.0884855	ENSG00000101350, ENSG00000075945, ENSG00000092531, ENSG00000163539, ENSG00000155980, ENSG00000099940, ENSG00000179915, ENSG00000105649, ENSG00000130294, ENSG00000138768, ENSG00000198722, ENSG00000136854, ENSG00000170558, ENSG00000167632, ENSG00000139220, ENSG00000008056, ENSG00000065609, ENSG00000086598, ENSG00000158560, ENSG00000138190, ENSG00000185666, ENSG00000104133	1286	204	17083	1.43257	1	0.690861	0.668016
GOTERM_BP_FAT	GO:0010765~positive regulation of sodium ion transport	6	0.416378	0.0885921	ENSG00000168710, ENSG00000129244, ENSG00000166257, ENSG00000151150, ENSG00000018236, ENSG00000165238	1286	32	17083	2.49072	1	0.690861	0.668016
GOTERM_BP_FAT	GO:0072210~metanephric nephron development	6	0.416378	0.0885921	ENSG00000008196, ENSG00000273706, ENSG00000103449, ENSG00000005513, ENSG00000197921, ENSG00000008710	1286	32	17083	2.49072	1	0.690861	0.668016
GOTERM_BP_FAT	GO:0034311~diol metabolic process	6	0.416378	0.0885921	ENSG00000165389, ENSG00000228716, ENSG00000132570, ENSG00000078124, ENSG00000107331, ENSG00000176170	1286	32	17083	2.49072	1	0.690861	0.668016
GOTERM_BP_FAT	GO:0051247~positive regulation of protein metabolic process	106	7.356	0.0892827	ENSG00000151892, ENSG00000073712, ENSG00000064042, ENSG00000114346, ENSG00000173327, ENSG00000040633, ENSG00000163362, ENSG00000140525, ENSG00000131914, ENSG00000179262, ENSG00000108984, ENSG00000143476, ENSG00000112715, ENSG00000118160, ENSG00000130164, ENSG00000006025, ENSG00000197921, ENSG00000110092, ENSG00000204305, ENSG00000188130, ENSG00000120885, ENSG00000120889, ENSG00000092853, ENSG00000184216, ENSG00000185728, ENSG00000094631, ENSG00000163938, ENSG00000064300, ENSG00000157212, ENSG00000171720, ENSG00000068903, ENSG00000138496, ENSG00000138376, ENSG00000176170, ENSG00000143575, ENSG00000128973, ENSG00000135439, ENSG00000130787, ENSG00000068078, ENSG00000112977, ENSG00000211459, ENSG00000138668, ENSG00000176105, ENSG00000064309, ENSG00000011304, ENSG00000055163, ENSG00000131507, ENSG00000165617, ENSG00000189403, ENSG00000175093, ENSG00000135924, ENSG00000161813, ENSG00000132535, ENSG00000166949, ENSG00000104904, ENSG00000139842, ENSG00000159217, ENSG00000168610, ENSG00000134030, ENSG00000105270, ENSG00000177283, ENSG00000123384, ENSG00000107331, ENSG00000163565, ENSG00000108387, ENSG00000126775, ENSG00000070756, ENSG00000145214, ENSG00000154310, ENSG00000213853, ENSG00000179915, ENSG00000170264, ENSG00000061938, ENSG00000095370, ENSG00000157540, ENSG00000116678, ENSG00000084764, ENSG00000137275, ENSG00000145604, ENSG00000184371, ENSG00000102317, ENSG00000143384, ENSG00000120162, ENSG00000124762, ENSG00000109103, ENSG00000196262, ENSG00000198168, ENSG00000139946, ENSG00000132356, ENSG00000146648, ENSG00000165802, ENSG00000186868, ENSG00000106144, ENSG00000101255, ENSG00000141510, ENSG00000140807, ENSG00000111328, ENSG00000106538, ENSG00000177595, ENSG00000136160, ENSG00000185088, ENSG00000156709, ENSG00000185122, ENSG00000101126, ENSG00000049130, ENSG00000168646	1286	1229	17083	1.14572	1	0.695562	0.672561
GOTERM_BP_FAT	GO:0048485~sympathetic nervous system development	5	0.346981	0.0898314	ENSG00000139352, ENSG00000001617, ENSG00000008196, ENSG00000109132, ENSG00000118257	1286	23	17083	2.88779	1	0.69703	0.67398
GOTERM_BP_FAT	GO:0061744~motor behavior	5	0.346981	0.0898314	ENSG00000129244, ENSG00000085433, ENSG00000184156, ENSG00000132356, ENSG00000104133	1286	23	17083	2.88779	1	0.69703	0.67398
GOTERM_BP_FAT	GO:1903861~positive regulation of dendrite extension	5	0.346981	0.0898314	ENSG00000213023, ENSG00000121966, ENSG00000105605, ENSG00000067715, ENSG00000124772	1286	23	17083	2.88779	1	0.69703	0.67398
GOTERM_BP_FAT	GO:0046885~regulation of hormone biosynthetic process	5	0.346981	0.0898314	ENSG00000049239, ENSG00000114859, ENSG00000050165, ENSG00000163399, ENSG00000145214	1286	23	17083	2.88779	1	0.69703	0.67398
GOTERM_BP_FAT	GO:0032272~negative regulation of protein polymerization	10	0.693963	0.089911	ENSG00000135407, ENSG00000158856, ENSG00000130787, ENSG00000104435, ENSG00000197694, ENSG00000125746, ENSG00000104833, ENSG00000105270, ENSG00000157540, ENSG00000004478	1286	72	17083	1.84498	1	0.69703	0.67398
GOTERM_BP_FAT	GO:0034765~regulation of monoatomic ion transmembrane transport	34	2.35947	0.0919449	ENSG00000213366, ENSG00000099625, ENSG00000022267, ENSG00000129244, ENSG00000136717, ENSG00000151150, ENSG00000162728, ENSG00000119782, ENSG00000198626, ENSG00000197912, ENSG00000092051, ENSG00000154127, ENSG00000166257, ENSG00000088832, ENSG00000123700, ENSG00000185774, ENSG00000109991, ENSG00000055118, ENSG00000067191, ENSG00000123560, ENSG00000130226, ENSG00000176884, ENSG00000220205, ENSG00000154096, ENSG00000170385, ENSG00000154118, ENSG00000196924, ENSG00000137275, ENSG00000182132, ENSG00000221823, ENSG00000078549, ENSG00000105464, ENSG00000165238, ENSG00000108179	1286	345	17083	1.30913	1	0.697408	0.674346
GOTERM_BP_FAT	GO:0140115~export across plasma membrane	9	0.624566	0.0920331	ENSG00000114770, ENSG00000177301, ENSG00000129244, ENSG00000118160, ENSG00000170385, ENSG00000055118, ENSG00000158445, ENSG00000163399, ENSG00000125257	1286	62	17083	1.9283	1	0.697408	0.674346
GOTERM_BP_FAT	GO:0005977~glycogen metabolic process	9	0.624566	0.0920331	ENSG00000139112, ENSG00000235194, ENSG00000141580, ENSG00000119938, ENSG00000171298, ENSG00000172531, ENSG00000116678, ENSG00000135447, ENSG00000152556	1286	62	17083	1.9283	1	0.697408	0.674346
GOTERM_BP_FAT	GO:0022029~telencephalon cell migration	9	0.624566	0.0920331	ENSG00000146648, ENSG00000112139, ENSG00000171450, ENSG00000085433, ENSG00000139197, ENSG00000205336, ENSG00000121966, ENSG00000106571, ENSG00000176749	1286	62	17083	1.9283	1	0.697408	0.674346
GOTERM_BP_FAT	GO:0097119~postsynaptic density protein 95 clustering	3	0.208189	0.0921603	ENSG00000128606, ENSG00000179915, ENSG00000110076	1286	7	17083	5.69307	1	0.697408	0.674346
GOTERM_BP_FAT	GO:0097490~sympathetic neuron projection extension	3	0.208189	0.0921603	ENSG00000001617, ENSG00000139182, ENSG00000118257	1286	7	17083	5.69307	1	0.697408	0.674346
GOTERM_BP_FAT	GO:0060449~bud elongation involved in lung branching	3	0.208189	0.0921603	ENSG00000121039, ENSG00000137693, ENSG00000066468	1286	7	17083	5.69307	1	0.697408	0.674346
GOTERM_BP_FAT	GO:1903436~regulation of mitotic cytokinetic process	3	0.208189	0.0921603	ENSG00000213024, ENSG00000165527, ENSG00000114346	1286	7	17083	5.69307	1	0.697408	0.674346
GOTERM_BP_FAT	GO:0002576~platelet degranulation	3	0.208189	0.0921603	ENSG00000129167, ENSG00000136854, ENSG00000125257	1286	7	17083	5.69307	1	0.697408	0.674346
GOTERM_BP_FAT	GO:1901166~neural crest cell migration involved in autonomic nervous system development	3	0.208189	0.0921603	ENSG00000001617, ENSG00000109132, ENSG00000118257	1286	7	17083	5.69307	1	0.697408	0.674346
GOTERM_BP_FAT	GO:0034699~response to luteinizing hormone	3	0.208189	0.0921603	ENSG00000069702, ENSG00000145386, ENSG00000159899	1286	7	17083	5.69307	1	0.697408	0.674346
GOTERM_BP_FAT	GO:0061525~hindgut development	3	0.208189	0.0921603	ENSG00000074047, ENSG00000106571, ENSG00000165617	1286	7	17083	5.69307	1	0.697408	0.674346
GOTERM_BP_FAT	GO:1903438~positive regulation of mitotic cytokinetic process	3	0.208189	0.0921603	ENSG00000213024, ENSG00000165527, ENSG00000114346	1286	7	17083	5.69307	1	0.697408	0.674346
GOTERM_BP_FAT	GO:0006545~glycine biosynthetic process	3	0.208189	0.0921603	ENSG00000228716, ENSG00000182199, ENSG00000176974	1286	7	17083	5.69307	1	0.697408	0.674346
GOTERM_BP_FAT	GO:2000064~regulation of cortisol biosynthetic process	3	0.208189	0.0921603	ENSG00000049239, ENSG00000050165, ENSG00000145214	1286	7	17083	5.69307	1	0.697408	0.674346
GOTERM_BP_FAT	GO:0098597~observational learning	3	0.208189	0.0921603	ENSG00000179915, ENSG00000110076, ENSG00000174469	1286	7	17083	5.69307	1	0.697408	0.674346
GOTERM_BP_FAT	GO:0021521~ventral spinal cord interneuron specification	3	0.208189	0.0921603	ENSG00000182968, ENSG00000074047, ENSG00000106571	1286	7	17083	5.69307	1	0.697408	0.674346
GOTERM_BP_FAT	GO:0032954~regulation of cytokinetic process	3	0.208189	0.0921603	ENSG00000213024, ENSG00000165527, ENSG00000114346	1286	7	17083	5.69307	1	0.697408	0.674346
GOTERM_BP_FAT	GO:0021637~trigeminal nerve structural organization	3	0.208189	0.0921603	ENSG00000001617, ENSG00000130827, ENSG00000118257	1286	7	17083	5.69307	1	0.697408	0.674346
GOTERM_BP_FAT	GO:0060573~cell fate specification involved in pattern specification	3	0.208189	0.0921603	ENSG00000182968, ENSG00000074047, ENSG00000106571	1286	7	17083	5.69307	1	0.697408	0.674346
GOTERM_BP_FAT	GO:0072386~plus-end-directed organelle transport along microtubule	3	0.208189	0.0921603	ENSG00000101350, ENSG00000075945, ENSG00000186868	1286	7	17083	5.69307	1	0.697408	0.674346
GOTERM_BP_FAT	GO:0021636~trigeminal nerve morphogenesis	3	0.208189	0.0921603	ENSG00000001617, ENSG00000130827, ENSG00000118257	1286	7	17083	5.69307	1	0.697408	0.674346
GOTERM_BP_FAT	GO:0021626~central nervous system maturation	3	0.208189	0.0921603	ENSG00000171450, ENSG00000176749, ENSG00000184524	1286	7	17083	5.69307	1	0.697408	0.674346
GOTERM_BP_FAT	GO:1905691~lipid droplet disassembly	3	0.208189	0.0921603	ENSG00000105355, ENSG00000147872, ENSG00000132356	1286	7	17083	5.69307	1	0.697408	0.674346
GOTERM_BP_FAT	GO:1901490~regulation of lymphangiogenesis	3	0.208189	0.0921603	ENSG00000071246, ENSG00000112715, ENSG00000142627	1286	7	17083	5.69307	1	0.697408	0.674346
GOTERM_BP_FAT	GO:0010662~regulation of striated muscle cell apoptotic process	7	0.485774	0.092448	ENSG00000075945, ENSG00000140939, ENSG00000070808, ENSG00000185122, ENSG00000162909, ENSG00000141510, ENSG00000237441	1286	42	17083	2.21397	1	0.698917	0.675805
GOTERM_BP_FAT	GO:0035567~non-canonical Wnt signaling pathway	8	0.55517	0.0931285	ENSG00000143126, ENSG00000188064, ENSG00000162738, ENSG00000068885, ENSG00000163251, ENSG00000177283, ENSG00000184634, ENSG00000164930	1286	52	17083	2.04367	1	0.703391	0.680131
GOTERM_BP_FAT	GO:0006355~regulation of DNA-templated transcription	271	18.8064	0.0932745	ENSG00000213024, ENSG00000066468, ENSG00000139800, ENSG00000108509, ENSG00000171786, ENSG00000188786, ENSG00000186487, ENSG00000131080, ENSG00000148400, ENSG00000012048, ENSG00000124795, ENSG00000106799, ENSG00000075624, ENSG00000113648, ENSG00000067445, ENSG00000156374, ENSG00000127152, ENSG00000189180, ENSG00000197921, ENSG00000130684, ENSG00000204305, ENSG00000143624, ENSG00000120885, ENSG00000280789, ENSG00000102878, ENSG00000163251, ENSG00000056558, ENSG00000166407, ENSG00000163811, ENSG00000123358, ENSG00000187325, ENSG00000198482, ENSG00000127483, ENSG00000128573, ENSG00000143171, ENSG00000163938, ENSG00000197037, ENSG00000156925, ENSG00000157212, ENSG00000156802, ENSG00000064703, ENSG00000138496, ENSG00000120616, ENSG00000101216, ENSG00000089685, ENSG00000096401, ENSG00000135439, ENSG00000043355, ENSG00000106459, ENSG00000131759, ENSG00000176222, ENSG00000178409, ENSG00000176105, ENSG00000167193, ENSG00000285427, ENSG00000170004, ENSG00000178403, ENSG00000198911, ENSG00000113300, ENSG00000152556, ENSG00000196605, ENSG00000139352, ENSG00000116254, ENSG00000138386, ENSG00000184990, ENSG00000054356, ENSG00000106571, ENSG00000189403, ENSG00000184634, ENSG00000124782, ENSG00000125285, ENSG00000244405, ENSG00000111676, ENSG00000171222, ENSG00000168610, ENSG00000160691, ENSG00000123307, ENSG00000255302, ENSG00000144485, ENSG00000161547, ENSG00000163961, ENSG00000167766, ENSG00000145214, ENSG00000164930, ENSG00000175832, ENSG00000157540, ENSG00000112511, ENSG00000152894, ENSG00000134323, ENSG00000006468, ENSG00000137275, ENSG00000087510, ENSG00000063322, ENSG00000162086, ENSG00000008083, ENSG00000168505, ENSG00000164941, ENSG00000149474, ENSG00000136717, ENSG00000132471, ENSG00000117318, ENSG00000138696, ENSG00000132356, ENSG00000167785, ENSG00000146648, ENSG00000008196, ENSG00000164032, ENSG00000055118, ENSG00000183475, ENSG00000180628, ENSG00000140548, ENSG00000109132, ENSG00000108840, ENSG00000141510, ENSG00000143499, ENSG00000135999, ENSG00000176024, ENSG00000111328, ENSG00000177595, ENSG00000159388, ENSG00000143126, ENSG00000136160, ENSG00000144218, ENSG00000182010, ENSG00000123411, ENSG00000102974, ENSG00000104472, ENSG00000162664, ENSG00000179094, ENSG00000254585, ENSG00000135966, ENSG00000108469, ENSG00000123064, ENSG00000023572, ENSG00000132570, ENSG00000111752, ENSG00000132694, ENSG00000176953, ENSG00000122779, ENSG00000005100, ENSG00000136492, ENSG00000171817, ENSG00000050165, ENSG00000085382, ENSG00000175197, ENSG00000112715, ENSG00000198176, ENSG00000196670, ENSG00000173210, ENSG00000156650, ENSG00000110092, ENSG00000144677, ENSG00000077080, ENSG00000134086, ENSG00000103449, ENSG00000144792, ENSG00000088881, ENSG00000184216, ENSG00000185668, ENSG00000011243, ENSG00000215397, ENSG00000164742, ENSG00000132434, ENSG00000125462, ENSG00000273706, ENSG00000135828, ENSG00000094631, ENSG00000171163, ENSG00000064300, ENSG00000105419, ENSG00000171720, ENSG00000008710, ENSG00000068903, ENSG00000089289, ENSG00000147255, ENSG00000124496, ENSG00000148229, ENSG00000101057, ENSG00000176170, ENSG00000143575, ENSG00000074219, ENSG00000153487, ENSG00000182968, ENSG00000213079, ENSG00000112977, ENSG00000118260, ENSG00000211459, ENSG00000136367, ENSG00000138668, ENSG00000176749, ENSG00000172943, ENSG00000130024, ENSG00000123737, ENSG00000146834, ENSG00000064309, ENSG00000137693, ENSG00000171606, ENSG00000135272, ENSG00000141380, ENSG00000188157, ENSG00000121671, ENSG00000118707, ENSG00000165617, ENSG00000140853, ENSG00000164649, ENSG00000090097, ENSG00000166949, ENSG00000074047, ENSG00000177606, ENSG00000133740, ENSG00000204514, ENSG00000101115, ENSG00000164778, ENSG00000163565, ENSG00000133997, ENSG00000080839, ENSG00000176884, ENSG00000198890, ENSG00000116717, ENSG00000139618, ENSG00000068971, ENSG00000112238, ENSG00000091972, ENSG00000188290, ENSG00000265972, ENSG00000084764, ENSG00000121413, ENSG00000070808, ENSG00000028277, ENSG00000160062, ENSG00000078403, ENSG00000166848, ENSG00000221823, ENSG00000256463, ENSG00000108773, ENSG00000256223, ENSG00000157933, ENSG00000196262, ENSG00000180592, ENSG00000110888, ENSG00000106948, ENSG00000012822, ENSG00000120533, ENSG00000168916, ENSG00000178150, ENSG00000188529, ENSG00000101255, ENSG00000084073, ENSG00000171094, ENSG00000213793, ENSG00000132646, ENSG00000129351, ENSG00000113108, ENSG00000196132, ENSG00000146592, ENSG00000198556, ENSG00000005513, ENSG00000170681, ENSG00000175215, ENSG00000196924, ENSG00000164683, ENSG00000088305, ENSG00000165891, ENSG00000185122, ENSG00000101126, ENSG00000145386, ENSG00000161298, ENSG00000166986, ENSG00000183864, ENSG00000166501, ENSG00000031698	1286	3342	17083	1.07717	1	0.703823	0.680548
GOTERM_BP_FAT	GO:0019751~polyol metabolic process	12	0.832755	0.0946216	ENSG00000165389, ENSG00000105655, ENSG00000228716, ENSG00000168781, ENSG00000132570, ENSG00000078124, ENSG00000272325, ENSG00000149476, ENSG00000122126, ENSG00000107331, ENSG00000115159, ENSG00000176170	1286	94	17083	1.69581	1	0.713308	0.68972
GOTERM_BP_FAT	GO:0016241~regulation of macroautophagy	20	1.38793	0.0950651	ENSG00000198382, ENSG00000047249, ENSG00000123240, ENSG00000130766, ENSG00000094631, ENSG00000176749, ENSG00000136436, ENSG00000198911, ENSG00000040633, ENSG00000172803, ENSG00000085733, ENSG00000185189, ENSG00000159363, ENSG00000163251, ENSG00000185344, ENSG00000086232, ENSG00000120992, ENSG00000126775, ENSG00000141510, ENSG00000149557	1286	183	17083	1.45178	1	0.71597	0.692295
GOTERM_BP_FAT	GO:0090132~epithelium migration	13	0.902151	0.0956065	ENSG00000112715, ENSG00000106799, ENSG00000109458, ENSG00000171680, ENSG00000213853, ENSG00000196411, ENSG00000157212, ENSG00000171951, ENSG00000213906, ENSG00000163430, ENSG00000049130, ENSG00000123358, ENSG00000125266	1286	105	17083	1.64466	1	0.718682	0.694916
GOTERM_BP_FAT	GO:0010717~regulation of epithelial to mesenchymal transition	13	0.902151	0.0956065	ENSG00000112715, ENSG00000073712, ENSG00000106799, ENSG00000163539, ENSG00000130558, ENSG00000166949, ENSG00000213853, ENSG00000144824, ENSG00000122694, ENSG00000148400, ENSG00000188766, ENSG00000144730, ENSG00000168646	1286	105	17083	1.64466	1	0.718682	0.694916
GOTERM_BP_FAT	GO:0003231~cardiac ventricle development	15	1.04094	0.0958707	ENSG00000106799, ENSG00000215417, ENSG00000066468, ENSG00000060718, ENSG00000069702, ENSG00000198626, ENSG00000006125, ENSG00000164683, ENSG00000088832, ENSG00000103449, ENSG00000101115, ENSG00000148400, ENSG00000185008, ENSG00000184347, ENSG00000084073	1286	127	17083	1.56896	1	0.718888	0.695116
GOTERM_BP_FAT	GO:0061041~regulation of wound healing	15	1.04094	0.0958707	ENSG00000158856, ENSG00000073712, ENSG00000163539, ENSG00000166949, ENSG00000124193, ENSG00000138722, ENSG00000167193, ENSG00000065534, ENSG00000112562, ENSG00000154127, ENSG00000144824, ENSG00000121966, ENSG00000109084, ENSG00000135919, ENSG00000124782	1286	127	17083	1.56896	1	0.718888	0.695116
GOTERM_BP_FAT	GO:0042177~negative regulation of protein catabolic process	14	0.971548	0.0959741	ENSG00000135439, ENSG00000126583, ENSG00000166949, ENSG00000198168, ENSG00000155816, ENSG00000181790, ENSG00000068903, ENSG00000196924, ENSG00000146648, ENSG00000159363, ENSG00000164109, ENSG00000135919, ENSG00000166963, ENSG00000165973	1286	116	17083	1.60322	1	0.718888	0.695116
GOTERM_BP_FAT	GO:0014015~positive regulation of gliogenesis	10	0.693963	0.0960877	ENSG00000146648, ENSG00000128482, ENSG00000114859, ENSG00000136717, ENSG00000244405, ENSG00000121966, ENSG00000148400, ENSG00000005513, ENSG00000135919, ENSG00000103257	1286	73	17083	1.8197	1	0.718888	0.695116
GOTERM_BP_FAT	GO:1904888~cranial skeletal system development	10	0.693963	0.0960877	ENSG00000121039, ENSG00000106799, ENSG00000186480, ENSG00000273706, ENSG00000166949, ENSG00000066468, ENSG00000106571, ENSG00000156925, ENSG00000184634, ENSG00000070614	1286	73	17083	1.8197	1	0.718888	0.695116
GOTERM_BP_FAT	GO:0006596~polyamine biosynthetic process	4	0.277585	0.0979805	ENSG00000123505, ENSG00000104904, ENSG00000130066, ENSG00000148832	1286	15	17083	3.54235	1	0.723001	0.699093
GOTERM_BP_FAT	GO:1900452~regulation of long-term synaptic depression	4	0.277585	0.0979805	ENSG00000204305, ENSG00000102924, ENSG00000158445, ENSG00000186868	1286	15	17083	3.54235	1	0.723001	0.699093
GOTERM_BP_FAT	GO:0021694~cerebellar Purkinje cell layer formation	4	0.277585	0.0979805	ENSG00000135472, ENSG00000273706, ENSG00000103657, ENSG00000184524	1286	15	17083	3.54235	1	0.723001	0.699093
GOTERM_BP_FAT	GO:0071732~cellular response to nitric oxide	4	0.277585	0.0979805	ENSG00000156709, ENSG00000138668, ENSG00000167193, ENSG00000145386	1286	15	17083	3.54235	1	0.723001	0.699093
GOTERM_BP_FAT	GO:2000767~positive regulation of cytoplasmic translation	4	0.277585	0.0979805	ENSG00000138668, ENSG00000131914, ENSG00000070756, ENSG00000159217	1286	15	17083	3.54235	1	0.723001	0.699093
GOTERM_BP_FAT	GO:0086064~cell communication by electrical coupling involved in cardiac conduction	4	0.277585	0.0979805	ENSG00000129244, ENSG00000119782, ENSG00000198626, ENSG00000163399	1286	15	17083	3.54235	1	0.723001	0.699093
GOTERM_BP_FAT	GO:0099590~neurotransmitter receptor internalization	4	0.277585	0.0979805	ENSG00000130643, ENSG00000142408, ENSG00000105605, ENSG00000006125	1286	15	17083	3.54235	1	0.723001	0.699093
GOTERM_BP_FAT	GO:0031280~negative regulation of cyclase activity	4	0.277585	0.0979805	ENSG00000136160, ENSG00000099864, ENSG00000164082, ENSG00000213906	1286	15	17083	3.54235	1	0.723001	0.699093
GOTERM_BP_FAT	GO:0021819~layer formation in cerebral cortex	4	0.277585	0.0979805	ENSG00000171450, ENSG00000205336, ENSG00000106571, ENSG00000176749	1286	15	17083	3.54235	1	0.723001	0.699093
GOTERM_BP_FAT	GO:1901203~positive regulation of extracellular matrix assembly	4	0.277585	0.0979805	ENSG00000106799, ENSG00000163539, ENSG00000144824, ENSG00000166949	1286	15	17083	3.54235	1	0.723001	0.699093
GOTERM_BP_FAT	GO:1902742~apoptotic process involved in development	6	0.416378	0.09828	ENSG00000184916, ENSG00000163251, ENSG00000148400, ENSG00000137713, ENSG00000185008, ENSG00000184347	1286	33	17083	2.41524	1	0.723001	0.699093
GOTERM_BP_FAT	GO:0060674~placenta blood vessel development	6	0.416378	0.09828	ENSG00000164683, ENSG00000071246, ENSG00000086598, ENSG00000163251, ENSG00000184557, ENSG00000008710	1286	33	17083	2.41524	1	0.723001	0.699093
GOTERM_BP_FAT	GO:0055017~cardiac muscle tissue growth	6	0.416378	0.09828	ENSG00000157933, ENSG00000185386, ENSG00000148400, ENSG00000008083, ENSG00000069702, ENSG00000103034	1286	33	17083	2.41524	1	0.723001	0.699093
GOTERM_BP_FAT	GO:0000423~mitophagy	6	0.416378	0.09828	ENSG00000130734, ENSG00000205765, ENSG00000168397, ENSG00000134001, ENSG00000141510, ENSG00000126775	1286	33	17083	2.41524	1	0.723001	0.699093
GOTERM_BP_FAT	GO:0055075~potassium ion homeostasis	6	0.416378	0.09828	ENSG00000129244, ENSG00000123700, ENSG00000055118, ENSG00000243335, ENSG00000163399, ENSG00000124067	1286	33	17083	2.41524	1	0.723001	0.699093
GOTERM_BP_FAT	GO:0001941~postsynaptic membrane organization	6	0.416378	0.09828	ENSG00000170558, ENSG00000132535, ENSG00000128606, ENSG00000179915, ENSG00000187902, ENSG00000110076	1286	33	17083	2.41524	1	0.723001	0.699093
GOTERM_BP_FAT	GO:0006984~ER-nucleus signaling pathway	6	0.416378	0.09828	ENSG00000175197, ENSG00000186480, ENSG00000086598, ENSG00000134001, ENSG00000198911, ENSG00000141510	1286	33	17083	2.41524	1	0.723001	0.699093
GOTERM_BP_FAT	GO:0021602~cranial nerve morphogenesis	6	0.416378	0.09828	ENSG00000177301, ENSG00000001617, ENSG00000154928, ENSG00000106571, ENSG00000130827, ENSG00000118257	1286	33	17083	2.41524	1	0.723001	0.699093
GOTERM_BP_FAT	GO:0048284~organelle fusion	17	1.17974	0.0989626	ENSG00000198382, ENSG00000135966, ENSG00000092531, ENSG00000099940, ENSG00000220205, ENSG00000167371, ENSG00000138768, ENSG00000136854, ENSG00000156931, ENSG00000127419, ENSG00000145817, ENSG00000159363, ENSG00000143384, ENSG00000106089, ENSG00000254995, ENSG00000019505, ENSG00000104133	1286	150	17083	1.5055	1	0.727347	0.703295
GOTERM_BP_FAT	GO:0120032~regulation of plasma membrane bounded cell projection assembly	22	1.52672	0.0991562	ENSG00000135407, ENSG00000158856, ENSG00000106799, ENSG00000099864, ENSG00000113657, ENSG00000179915, ENSG00000047849, ENSG00000198753, ENSG00000181085, ENSG00000134874, ENSG00000110880, ENSG00000174799, ENSG00000111490, ENSG00000054282, ENSG00000137693, ENSG00000007047, ENSG00000188157, ENSG00000142627, ENSG00000165527, ENSG00000184640, ENSG00000185324, ENSG00000128567	1286	207	17083	1.41181	1	0.728095	0.704018
GOTERM_BP_FAT	GO:0035592~establishment of protein localization to extracellular region	16	1.11034	0.0999148	ENSG00000049323, ENSG00000105649, ENSG00000115107, ENSG00000119782, ENSG00000152932, ENSG00000171951, ENSG00000111670, ENSG00000065615, ENSG00000136160, ENSG00000102924, ENSG00000086598, ENSG00000143195, ENSG00000054356, ENSG00000139182, ENSG00000106089, ENSG00000105088	1286	139	17083	1.52907	1	0.73195	0.707746

### Sheet: TMA
Category	Term	Count	%	PValue	Genes	List Total	Pop Hits	Pop Total	Fold Enrichment	Bonferroni	Benjamini	FDR
GOTERM_BP_FAT	GO:0048699~generation of neurons	121	16.0904	2.41526e-12	ENSG00000149294, ENSG00000172197, ENSG00000130711, ENSG00000182718, ENSG00000171540, ENSG00000132692, ENSG00000137343, ENSG00000134115, ENSG00000158445, ENSG00000067715, ENSG00000004777, ENSG00000082397, ENSG00000008056, ENSG00000100987, ENSG00000121966, ENSG00000148400, ENSG00000131914, ENSG00000130827, ENSG00000184347, ENSG00000106799, ENSG00000158715, ENSG00000128482, ENSG00000133318, ENSG00000197921, ENSG00000007237, ENSG00000130287, ENSG00000204305, ENSG00000118689, ENSG00000100219, ENSG00000077080, ENSG00000157064, ENSG00000058335, ENSG00000169992, ENSG00000103449, ENSG00000183762, ENSG00000076826, ENSG00000112902, ENSG00000044574, ENSG00000156925, ENSG00000131584, ENSG00000116147, ENSG00000164073, ENSG00000143858, ENSG00000082014, ENSG00000165606, ENSG00000095713, ENSG00000168959, ENSG00000184524, ENSG00000104435, ENSG00000136367, ENSG00000153404, ENSG00000179218, ENSG00000139352, ENSG00000064309, ENSG00000055163, ENSG00000151615, ENSG00000205336, ENSG00000118707, ENSG00000186417, ENSG00000146555, ENSG00000100078, ENSG00000124145, ENSG00000145050, ENSG00000015592, ENSG00000119283, ENSG00000173404, ENSG00000115232, ENSG00000188064, ENSG00000168610, ENSG00000171617, ENSG00000184144, ENSG00000123307, ENSG00000185477, ENSG00000164778, ENSG00000164932, ENSG00000177283, ENSG00000144485, ENSG00000166710, ENSG00000197283, ENSG00000154310, ENSG00000112238, ENSG00000090520, ENSG00000076356, ENSG00000266028, ENSG00000049759, ENSG00000174469, ENSG00000204624, ENSG00000079215, ENSG00000185985, ENSG00000135090, ENSG00000162761, ENSG00000160469, ENSG00000179242, ENSG00000136717, ENSG00000130175, ENSG00000080824, ENSG00000117399, ENSG00000006210, ENSG00000144868, ENSG00000103319, ENSG00000146122, ENSG00000109132, ENSG00000164796, ENSG00000180900, ENSG00000141510, ENSG00000137817, ENSG00000140807, ENSG00000154134, ENSG00000065320, ENSG00000105605, ENSG00000159388, ENSG00000196411, ENSG00000005513, ENSG00000044524, ENSG00000196924, ENSG00000164683, ENSG00000085433, ENSG00000007372, ENSG00000203879, ENSG00000185008, ENSG00000166900	672	1600	17012	1.91448	1.63539e-08	1.63537e-08	1.61919e-08
GOTERM_BP_FAT	GO:0022008~neurogenesis	126	16.7553	6.23821e-12	ENSG00000149294, ENSG00000172197, ENSG00000130711, ENSG00000182718, ENSG00000171540, ENSG00000132692, ENSG00000137343, ENSG00000134115, ENSG00000158445, ENSG00000067715, ENSG00000004777, ENSG00000082397, ENSG00000008056, ENSG00000100987, ENSG00000121966, ENSG00000148400, ENSG00000131914, ENSG00000130827, ENSG00000184347, ENSG00000106799, ENSG00000158715, ENSG00000128482, ENSG00000133318, ENSG00000197921, ENSG00000007237, ENSG00000130287, ENSG00000204305, ENSG00000118689, ENSG00000100219, ENSG00000077080, ENSG00000157064, ENSG00000058335, ENSG00000169992, ENSG00000103449, ENSG00000183762, ENSG00000185668, ENSG00000076826, ENSG00000112902, ENSG00000044574, ENSG00000156925, ENSG00000131584, ENSG00000116147, ENSG00000164073, ENSG00000143858, ENSG00000082014, ENSG00000165606, ENSG00000095713, ENSG00000168959, ENSG00000184524, ENSG00000104435, ENSG00000136367, ENSG00000153404, ENSG00000179218, ENSG00000139352, ENSG00000064309, ENSG00000055163, ENSG00000151615, ENSG00000205336, ENSG00000118707, ENSG00000186417, ENSG00000146555, ENSG00000184634, ENSG00000100078, ENSG00000124145, ENSG00000145050, ENSG00000015592, ENSG00000119283, ENSG00000173404, ENSG00000152784, ENSG00000115232, ENSG00000188064, ENSG00000168610, ENSG00000171617, ENSG00000184144, ENSG00000123307, ENSG00000185477, ENSG00000164778, ENSG00000164932, ENSG00000177283, ENSG00000144485, ENSG00000166710, ENSG00000197283, ENSG00000154310, ENSG00000112238, ENSG00000090520, ENSG00000076356, ENSG00000116678, ENSG00000266028, ENSG00000049759, ENSG00000174469, ENSG00000204624, ENSG00000079215, ENSG00000185985, ENSG00000124920, ENSG00000135090, ENSG00000162761, ENSG00000160469, ENSG00000179242, ENSG00000136717, ENSG00000130175, ENSG00000080824, ENSG00000117399, ENSG00000006210, ENSG00000144868, ENSG00000103319, ENSG00000146122, ENSG00000109132, ENSG00000164796, ENSG00000180900, ENSG00000141510, ENSG00000137817, ENSG00000140807, ENSG00000154134, ENSG00000065320, ENSG00000105605, ENSG00000159388, ENSG00000196411, ENSG00000005513, ENSG00000044524, ENSG00000196924, ENSG00000164683, ENSG00000085433, ENSG00000007372, ENSG00000203879, ENSG00000185008, ENSG00000166900	672	1718	17012	1.85666	4.22391e-08	2.11195e-08	2.09105e-08
GOTERM_BP_FAT	GO:0030182~neuron differentiation	108	14.3617	1.93368e-11	ENSG00000149294, ENSG00000172197, ENSG00000130711, ENSG00000171540, ENSG00000137343, ENSG00000134115, ENSG00000158445, ENSG00000067715, ENSG00000004777, ENSG00000082397, ENSG00000008056, ENSG00000100987, ENSG00000121966, ENSG00000148400, ENSG00000131914, ENSG00000130827, ENSG00000184347, ENSG00000106799, ENSG00000128482, ENSG00000133318, ENSG00000197921, ENSG00000007237, ENSG00000204305, ENSG00000118689, ENSG00000100219, ENSG00000077080, ENSG00000157064, ENSG00000058335, ENSG00000169992, ENSG00000103449, ENSG00000183762, ENSG00000076826, ENSG00000112902, ENSG00000044574, ENSG00000156925, ENSG00000131584, ENSG00000116147, ENSG00000164073, ENSG00000143858, ENSG00000165606, ENSG00000095713, ENSG00000184524, ENSG00000104435, ENSG00000153404, ENSG00000179218, ENSG00000139352, ENSG00000064309, ENSG00000055163, ENSG00000151615, ENSG00000118707, ENSG00000186417, ENSG00000146555, ENSG00000100078, ENSG00000124145, ENSG00000145050, ENSG00000015592, ENSG00000119283, ENSG00000173404, ENSG00000115232, ENSG00000188064, ENSG00000168610, ENSG00000171617, ENSG00000184144, ENSG00000123307, ENSG00000185477, ENSG00000164778, ENSG00000164932, ENSG00000177283, ENSG00000166710, ENSG00000197283, ENSG00000154310, ENSG00000112238, ENSG00000076356, ENSG00000266028, ENSG00000049759, ENSG00000174469, ENSG00000204624, ENSG00000079215, ENSG00000185985, ENSG00000135090, ENSG00000162761, ENSG00000160469, ENSG00000179242, ENSG00000130175, ENSG00000080824, ENSG00000117399, ENSG00000006210, ENSG00000144868, ENSG00000103319, ENSG00000109132, ENSG00000164796, ENSG00000180900, ENSG00000137817, ENSG00000140807, ENSG00000154134, ENSG00000065320, ENSG00000105605, ENSG00000159388, ENSG00000196411, ENSG00000005513, ENSG00000044524, ENSG00000196924, ENSG00000164683, ENSG00000085433, ENSG00000007372, ENSG00000203879, ENSG00000185008, ENSG00000166900	672	1405	17012	1.94596	1.30929e-07	4.36431e-08	4.32112e-08
GOTERM_BP_FAT	GO:0007399~nervous system development	159	21.1436	2.05151e-09	ENSG00000149294, ENSG00000148082, ENSG00000172197, ENSG00000130711, ENSG00000182718, ENSG00000171540, ENSG00000132692, ENSG00000137343, ENSG00000134115, ENSG00000158445, ENSG00000067715, ENSG00000004777, ENSG00000082397, ENSG00000008056, ENSG00000151929, ENSG00000100987, ENSG00000121966, ENSG00000148400, ENSG00000131914, ENSG00000130827, ENSG00000184347, ENSG00000106799, ENSG00000158715, ENSG00000128482, ENSG00000048342, ENSG00000133318, ENSG00000113248, ENSG00000152977, ENSG00000165392, ENSG00000197921, ENSG00000007237, ENSG00000130287, ENSG00000204305, ENSG00000145920, ENSG00000118689, ENSG00000100219, ENSG00000250722, ENSG00000077080, ENSG00000187961, ENSG00000157064, ENSG00000058335, ENSG00000169992, ENSG00000103449, ENSG00000183762, ENSG00000185668, ENSG00000076826, ENSG00000112902, ENSG00000128573, ENSG00000044574, ENSG00000156925, ENSG00000131584, ENSG00000198804, ENSG00000116147, ENSG00000137203, ENSG00000164073, ENSG00000143858, ENSG00000082014, ENSG00000165606, ENSG00000095713, ENSG00000168959, ENSG00000184524, ENSG00000176170, ENSG00000133019, ENSG00000104435, ENSG00000136367, ENSG00000153404, ENSG00000179218, ENSG00000158258, ENSG00000172943, ENSG00000139352, ENSG00000064309, ENSG00000055163, ENSG00000137573, ENSG00000088986, ENSG00000151615, ENSG00000205336, ENSG00000187068, ENSG00000184113, ENSG00000118707, ENSG00000141668, ENSG00000186417, ENSG00000146555, ENSG00000184634, ENSG00000100078, ENSG00000165973, ENSG00000124145, ENSG00000145050, ENSG00000015592, ENSG00000119283, ENSG00000111676, ENSG00000173404, ENSG00000152784, ENSG00000159217, ENSG00000115232, ENSG00000188064, ENSG00000168610, ENSG00000171617, ENSG00000184144, ENSG00000123307, ENSG00000185477, ENSG00000164778, ENSG00000164932, ENSG00000177283, ENSG00000144485, ENSG00000166710, ENSG00000197283, ENSG00000154310, ENSG00000112238, ENSG00000090520, ENSG00000076356, ENSG00000139613, ENSG00000139219, ENSG00000116678, ENSG00000266028, ENSG00000171634, ENSG00000049759, ENSG00000174469, ENSG00000204624, ENSG00000079215, ENSG00000185985, ENSG00000124920, ENSG00000135090, ENSG00000162761, ENSG00000160469, ENSG00000105613, ENSG00000179242, ENSG00000136717, ENSG00000130175, ENSG00000116983, ENSG00000110880, ENSG00000080824, ENSG00000117399, ENSG00000006210, ENSG00000144868, ENSG00000117152, ENSG00000103319, ENSG00000146122, ENSG00000109132, ENSG00000164796, ENSG00000180900, ENSG00000141510, ENSG00000137817, ENSG00000140807, ENSG00000154134, ENSG00000065320, ENSG00000105605, ENSG00000159388, ENSG00000196411, ENSG00000005513, ENSG00000044524, ENSG00000196924, ENSG00000169733, ENSG00000164683, ENSG00000121753, ENSG00000085433, ENSG00000007372, ENSG00000203879, ENSG00000185008, ENSG00000166900	672	2558	17012	1.57356	1.38907e-05	3.4727e-06	3.43834e-06
GOTERM_BP_FAT	GO:0048468~cell development	145	19.2819	3.16293e-09	ENSG00000149294, ENSG00000172197, ENSG00000130711, ENSG00000182718, ENSG00000171540, ENSG00000132692, ENSG00000137343, ENSG00000134115, ENSG00000158445, ENSG00000067715, ENSG00000004777, ENSG00000082397, ENSG00000008056, ENSG00000100987, ENSG00000136492, ENSG00000121966, ENSG00000148400, ENSG00000131914, ENSG00000130827, ENSG00000167968, ENSG00000184347, ENSG00000158715, ENSG00000128482, ENSG00000133835, ENSG00000197921, ENSG00000007237, ENSG00000130287, ENSG00000154358, ENSG00000204305, ENSG00000118689, ENSG00000100219, ENSG00000077080, ENSG00000157064, ENSG00000058335, ENSG00000169992, ENSG00000102878, ENSG00000183762, ENSG00000185668, ENSG00000076826, ENSG00000112902, ENSG00000044574, ENSG00000131584, ENSG00000116147, ENSG00000136110, ENSG00000164073, ENSG00000143858, ENSG00000082014, ENSG00000165606, ENSG00000095713, ENSG00000168959, ENSG00000107796, ENSG00000104435, ENSG00000173991, ENSG00000136367, ENSG00000153404, ENSG00000171456, ENSG00000179218, ENSG00000197702, ENSG00000139352, ENSG00000064309, ENSG00000121039, ENSG00000055163, ENSG00000166147, ENSG00000137573, ENSG00000151615, ENSG00000205336, ENSG00000184113, ENSG00000118707, ENSG00000186417, ENSG00000164488, ENSG00000146555, ENSG00000184634, ENSG00000100078, ENSG00000124145, ENSG00000145050, ENSG00000015592, ENSG00000119283, ENSG00000173404, ENSG00000152784, ENSG00000115232, ENSG00000188064, ENSG00000168610, ENSG00000171617, ENSG00000184144, ENSG00000123307, ENSG00000185477, ENSG00000164778, ENSG00000164932, ENSG00000149257, ENSG00000144485, ENSG00000166710, ENSG00000197283, ENSG00000154310, ENSG00000070495, ENSG00000090520, ENSG00000076356, ENSG00000266028, ENSG00000049759, ENSG00000174469, ENSG00000204624, ENSG00000169436, ENSG00000079215, ENSG00000130518, ENSG00000185985, ENSG00000101224, ENSG00000139292, ENSG00000124920, ENSG00000128567, ENSG00000135090, ENSG00000162761, ENSG00000160469, ENSG00000172572, ENSG00000179242, ENSG00000136717, ENSG00000130175, ENSG00000110880, ENSG00000080824, ENSG00000117399, ENSG00000006210, ENSG00000144868, ENSG00000117152, ENSG00000103319, ENSG00000146122, ENSG00000109132, ENSG00000164796, ENSG00000180900, ENSG00000141510, ENSG00000137817, ENSG00000158856, ENSG00000154134, ENSG00000077942, ENSG00000065320, ENSG00000198796, ENSG00000105605, ENSG00000159388, ENSG00000196411, ENSG00000005513, ENSG00000044524, ENSG00000196924, ENSG00000164683, ENSG00000085433, ENSG00000007372, ENSG00000203879, ENSG00000185008, ENSG00000166900	672	2280	17012	1.60998	2.1416e-05	3.66681e-06	3.63053e-06
GOTERM_BP_FAT	GO:0048666~neuron development	87	11.5691	3.24928e-09	ENSG00000149294, ENSG00000130711, ENSG00000145050, ENSG00000015592, ENSG00000119283, ENSG00000158445, ENSG00000173404, ENSG00000067715, ENSG00000137343, ENSG00000134115, ENSG00000004777, ENSG00000008056, ENSG00000115232, ENSG00000082397, ENSG00000188064, ENSG00000100987, ENSG00000171617, ENSG00000184144, ENSG00000121966, ENSG00000123307, ENSG00000185477, ENSG00000164778, ENSG00000148400, ENSG00000164932, ENSG00000130827, ENSG00000166710, ENSG00000184347, ENSG00000197283, ENSG00000154310, ENSG00000076356, ENSG00000197921, ENSG00000266028, ENSG00000007237, ENSG00000049759, ENSG00000174469, ENSG00000204305, ENSG00000100219, ENSG00000077080, ENSG00000157064, ENSG00000058335, ENSG00000169992, ENSG00000079215, ENSG00000185985, ENSG00000183762, ENSG00000135090, ENSG00000162761, ENSG00000160469, ENSG00000076826, ENSG00000112902, ENSG00000179242, ENSG00000044574, ENSG00000130175, ENSG00000116147, ENSG00000080824, ENSG00000117399, ENSG00000006210, ENSG00000144868, ENSG00000164073, ENSG00000103319, ENSG00000143858, ENSG00000165606, ENSG00000095713, ENSG00000109132, ENSG00000180900, ENSG00000164796, ENSG00000137817, ENSG00000154134, ENSG00000104435, ENSG00000065320, ENSG00000105605, ENSG00000159388, ENSG00000196411, ENSG00000044524, ENSG00000153404, ENSG00000196924, ENSG00000139352, ENSG00000055163, ENSG00000151615, ENSG00000007372, ENSG00000085433, ENSG00000186417, ENSG00000185008, ENSG00000203879, ENSG00000146555, ENSG00000100078, ENSG00000166900, ENSG00000124145	672	1136	17012	1.93877	2.20006e-05	3.66681e-06	3.63053e-06
GOTERM_BP_FAT	GO:0050767~regulation of neurogenesis	70	9.30851	8.08691e-09	ENSG00000172197, ENSG00000182718, ENSG00000119283, ENSG00000171540, ENSG00000132692, ENSG00000067715, ENSG00000004777, ENSG00000168610, ENSG00000171617, ENSG00000184144, ENSG00000121966, ENSG00000148400, ENSG00000131914, ENSG00000130827, ENSG00000144485, ENSG00000166710, ENSG00000197283, ENSG00000158715, ENSG00000154310, ENSG00000128482, ENSG00000090520, ENSG00000076356, ENSG00000197921, ENSG00000266028, ENSG00000130287, ENSG00000049759, ENSG00000204624, ENSG00000118689, ENSG00000169992, ENSG00000183762, ENSG00000162761, ENSG00000160469, ENSG00000112902, ENSG00000179242, ENSG00000044574, ENSG00000136717, ENSG00000130175, ENSG00000131584, ENSG00000116147, ENSG00000117399, ENSG00000006210, ENSG00000103319, ENSG00000143858, ENSG00000082014, ENSG00000146122, ENSG00000109132, ENSG00000168959, ENSG00000164796, ENSG00000141510, ENSG00000137817, ENSG00000104435, ENSG00000065320, ENSG00000105605, ENSG00000159388, ENSG00000136367, ENSG00000005513, ENSG00000044524, ENSG00000179218, ENSG00000196924, ENSG00000139352, ENSG00000164683, ENSG00000064309, ENSG00000151615, ENSG00000007372, ENSG00000205336, ENSG00000118707, ENSG00000185008, ENSG00000203879, ENSG00000146555, ENSG00000100078	672	848	17012	2.08972	5.4755e-05	7.82236e-06	7.74495e-06
GOTERM_BP_FAT	GO:0060284~regulation of cell development	77	10.2394	1.44214e-08	ENSG00000172197, ENSG00000182718, ENSG00000119283, ENSG00000171540, ENSG00000132692, ENSG00000067715, ENSG00000004777, ENSG00000168610, ENSG00000171617, ENSG00000184144, ENSG00000121966, ENSG00000148400, ENSG00000131914, ENSG00000130827, ENSG00000144485, ENSG00000166710, ENSG00000197283, ENSG00000158715, ENSG00000154310, ENSG00000128482, ENSG00000090520, ENSG00000076356, ENSG00000197921, ENSG00000266028, ENSG00000130287, ENSG00000049759, ENSG00000204624, ENSG00000118689, ENSG00000169992, ENSG00000183762, ENSG00000162761, ENSG00000160469, ENSG00000112902, ENSG00000172572, ENSG00000179242, ENSG00000044574, ENSG00000136717, ENSG00000130175, ENSG00000131584, ENSG00000116147, ENSG00000110880, ENSG00000117399, ENSG00000006210, ENSG00000103319, ENSG00000117152, ENSG00000143858, ENSG00000082014, ENSG00000146122, ENSG00000109132, ENSG00000168959, ENSG00000164796, ENSG00000141510, ENSG00000137817, ENSG00000158856, ENSG00000104435, ENSG00000077942, ENSG00000065320, ENSG00000105605, ENSG00000159388, ENSG00000136367, ENSG00000005513, ENSG00000044524, ENSG00000179218, ENSG00000196924, ENSG00000139352, ENSG00000164683, ENSG00000064309, ENSG00000166147, ENSG00000151615, ENSG00000007372, ENSG00000205336, ENSG00000184113, ENSG00000118707, ENSG00000185008, ENSG00000203879, ENSG00000146555, ENSG00000100078	672	987	17012	1.97497	9.76423e-05	1.22059e-05	1.20851e-05
GOTERM_BP_FAT	GO:0051960~regulation of nervous system development	75	9.9734	2.32487e-08	ENSG00000172197, ENSG00000182718, ENSG00000119283, ENSG00000171540, ENSG00000132692, ENSG00000067715, ENSG00000004777, ENSG00000168610, ENSG00000171617, ENSG00000184144, ENSG00000121966, ENSG00000148400, ENSG00000131914, ENSG00000130827, ENSG00000144485, ENSG00000166710, ENSG00000197283, ENSG00000158715, ENSG00000154310, ENSG00000128482, ENSG00000090520, ENSG00000076356, ENSG00000197921, ENSG00000266028, ENSG00000130287, ENSG00000049759, ENSG00000204624, ENSG00000118689, ENSG00000169992, ENSG00000185985, ENSG00000183762, ENSG00000124920, ENSG00000162761, ENSG00000160469, ENSG00000112902, ENSG00000179242, ENSG00000044574, ENSG00000136717, ENSG00000130175, ENSG00000131584, ENSG00000116147, ENSG00000117399, ENSG00000006210, ENSG00000103319, ENSG00000143858, ENSG00000082014, ENSG00000146122, ENSG00000109132, ENSG00000168959, ENSG00000184524, ENSG00000164796, ENSG00000141510, ENSG00000137817, ENSG00000104435, ENSG00000065320, ENSG00000105605, ENSG00000159388, ENSG00000136367, ENSG00000005513, ENSG00000044524, ENSG00000179218, ENSG00000158258, ENSG00000196924, ENSG00000139352, ENSG00000164683, ENSG00000064309, ENSG00000151615, ENSG00000007372, ENSG00000205336, ENSG00000118707, ENSG00000141668, ENSG00000185008, ENSG00000203879, ENSG00000146555, ENSG00000100078	672	961	17012	1.97571	0.000157404	1.74908e-05	1.73177e-05
GOTERM_BP_FAT	GO:0010721~negative regulation of cell development	38	5.05319	3.80162e-08	ENSG00000112902, ENSG00000130175, ENSG00000116147, ENSG00000110880, ENSG00000006210, ENSG00000168610, ENSG00000117152, ENSG00000184144, ENSG00000146122, ENSG00000148400, ENSG00000131914, ENSG00000130827, ENSG00000109132, ENSG00000166710, ENSG00000141510, ENSG00000158856, ENSG00000197283, ENSG00000104435, ENSG00000065320, ENSG00000077942, ENSG00000090520, ENSG00000159388, ENSG00000005513, ENSG00000179218, ENSG00000197921, ENSG00000266028, ENSG00000204624, ENSG00000196924, ENSG00000139352, ENSG00000164683, ENSG00000118689, ENSG00000166147, ENSG00000151615, ENSG00000007372, ENSG00000205336, ENSG00000183762, ENSG00000203879, ENSG00000162761	672	346	17012	2.78031	0.000257375	2.57408e-05	2.54861e-05
GOTERM_BP_FAT	GO:0051961~negative regulation of nervous system development	35	4.65426	1.95859e-07	ENSG00000112902, ENSG00000130175, ENSG00000116147, ENSG00000006210, ENSG00000168610, ENSG00000184144, ENSG00000146122, ENSG00000148400, ENSG00000131914, ENSG00000130827, ENSG00000109132, ENSG00000184524, ENSG00000166710, ENSG00000141510, ENSG00000197283, ENSG00000104435, ENSG00000065320, ENSG00000090520, ENSG00000159388, ENSG00000005513, ENSG00000179218, ENSG00000197921, ENSG00000266028, ENSG00000204624, ENSG00000196924, ENSG00000139352, ENSG00000164683, ENSG00000118689, ENSG00000151615, ENSG00000007372, ENSG00000205336, ENSG00000183762, ENSG00000185008, ENSG00000203879, ENSG00000162761	672	323	17012	2.74316	0.00132528	0.00012056	0.000119367
GOTERM_BP_FAT	GO:0031175~neuron projection development	72	9.57447	2.30409e-07	ENSG00000149294, ENSG00000130711, ENSG00000145050, ENSG00000015592, ENSG00000119283, ENSG00000067715, ENSG00000134115, ENSG00000004777, ENSG00000115232, ENSG00000082397, ENSG00000188064, ENSG00000171617, ENSG00000184144, ENSG00000121966, ENSG00000123307, ENSG00000185477, ENSG00000148400, ENSG00000130827, ENSG00000166710, ENSG00000184347, ENSG00000197283, ENSG00000154310, ENSG00000076356, ENSG00000266028, ENSG00000007237, ENSG00000049759, ENSG00000174469, ENSG00000204305, ENSG00000077080, ENSG00000157064, ENSG00000058335, ENSG00000169992, ENSG00000185985, ENSG00000183762, ENSG00000135090, ENSG00000162761, ENSG00000160469, ENSG00000076826, ENSG00000112902, ENSG00000179242, ENSG00000044574, ENSG00000130175, ENSG00000116147, ENSG00000080824, ENSG00000117399, ENSG00000006210, ENSG00000144868, ENSG00000103319, ENSG00000143858, ENSG00000165606, ENSG00000095713, ENSG00000109132, ENSG00000164796, ENSG00000137817, ENSG00000154134, ENSG00000104435, ENSG00000065320, ENSG00000105605, ENSG00000159388, ENSG00000196411, ENSG00000044524, ENSG00000153404, ENSG00000196924, ENSG00000055163, ENSG00000151615, ENSG00000007372, ENSG00000085433, ENSG00000185008, ENSG00000203879, ENSG00000146555, ENSG00000100078, ENSG00000166900	672	961	17012	1.89669	0.00155888	0.000130008	0.000128722
GOTERM_BP_FAT	GO:0050768~negative regulation of neurogenesis	33	4.3883	2.88528e-07	ENSG00000112902, ENSG00000130175, ENSG00000116147, ENSG00000006210, ENSG00000168610, ENSG00000184144, ENSG00000146122, ENSG00000148400, ENSG00000131914, ENSG00000130827, ENSG00000109132, ENSG00000166710, ENSG00000141510, ENSG00000197283, ENSG00000104435, ENSG00000065320, ENSG00000090520, ENSG00000159388, ENSG00000005513, ENSG00000179218, ENSG00000197921, ENSG00000266028, ENSG00000204624, ENSG00000196924, ENSG00000139352, ENSG00000164683, ENSG00000118689, ENSG00000151615, ENSG00000007372, ENSG00000205336, ENSG00000183762, ENSG00000203879, ENSG00000162761	672	298	17012	2.80339	0.00195171	0.000150279	0.000148792
GOTERM_BP_FAT	GO:0045595~regulation of cell differentiation	118	15.6915	3.63416e-07	ENSG00000129167, ENSG00000172197, ENSG00000182718, ENSG00000171540, ENSG00000136378, ENSG00000105639, ENSG00000132692, ENSG00000137343, ENSG00000067715, ENSG00000004777, ENSG00000154127, ENSG00000127948, ENSG00000121966, ENSG00000148400, ENSG00000131914, ENSG00000130827, ENSG00000122378, ENSG00000106799, ENSG00000158715, ENSG00000128482, ENSG00000158156, ENSG00000104936, ENSG00000175356, ENSG00000197921, ENSG00000130287, ENSG00000204305, ENSG00000118689, ENSG00000100219, ENSG00000077080, ENSG00000169992, ENSG00000102878, ENSG00000183762, ENSG00000112902, ENSG00000044574, ENSG00000131584, ENSG00000116147, ENSG00000137203, ENSG00000143858, ENSG00000082014, ENSG00000168959, ENSG00000104435, ENSG00000136367, ENSG00000076770, ENSG00000171456, ENSG00000179218, ENSG00000170004, ENSG00000003137, ENSG00000139352, ENSG00000064309, ENSG00000011304, ENSG00000166147, ENSG00000151615, ENSG00000205336, ENSG00000184113, ENSG00000118707, ENSG00000147246, ENSG00000123213, ENSG00000146555, ENSG00000100078, ENSG00000165973, ENSG00000108821, ENSG00000119283, ENSG00000173404, ENSG00000188064, ENSG00000168610, ENSG00000171617, ENSG00000184144, ENSG00000123307, ENSG00000164932, ENSG00000144485, ENSG00000166710, ENSG00000166831, ENSG00000197283, ENSG00000154310, ENSG00000198890, ENSG00000090520, ENSG00000076356, ENSG00000139613, ENSG00000266028, ENSG00000049759, ENSG00000204624, ENSG00000115461, ENSG00000162761, ENSG00000160469, ENSG00000173264, ENSG00000172572, ENSG00000179242, ENSG00000136717, ENSG00000130175, ENSG00000110880, ENSG00000117399, ENSG00000006210, ENSG00000018408, ENSG00000117152, ENSG00000103319, ENSG00000146122, ENSG00000109132, ENSG00000108840, ENSG00000164796, ENSG00000141510, ENSG00000137817, ENSG00000158856, ENSG00000077942, ENSG00000065320, ENSG00000168918, ENSG00000106538, ENSG00000105605, ENSG00000159388, ENSG00000005513, ENSG00000044524, ENSG00000196924, ENSG00000164683, ENSG00000007372, ENSG00000185122, ENSG00000185885, ENSG00000184557, ENSG00000203879, ENSG00000185008	672	1887	17012	1.58306	0.00245767	0.00017034	0.000168655
GOTERM_BP_FAT	GO:0045664~regulation of neuron differentiation	55	7.31383	3.7736e-07	ENSG00000172197, ENSG00000119283, ENSG00000067715, ENSG00000004777, ENSG00000171617, ENSG00000184144, ENSG00000121966, ENSG00000148400, ENSG00000131914, ENSG00000130827, ENSG00000166710, ENSG00000197283, ENSG00000154310, ENSG00000128482, ENSG00000076356, ENSG00000197921, ENSG00000049759, ENSG00000204624, ENSG00000118689, ENSG00000169992, ENSG00000183762, ENSG00000162761, ENSG00000160469, ENSG00000112902, ENSG00000179242, ENSG00000044574, ENSG00000136717, ENSG00000130175, ENSG00000131584, ENSG00000116147, ENSG00000117399, ENSG00000006210, ENSG00000103319, ENSG00000143858, ENSG00000109132, ENSG00000164796, ENSG00000137817, ENSG00000104435, ENSG00000065320, ENSG00000105605, ENSG00000136367, ENSG00000005513, ENSG00000044524, ENSG00000179218, ENSG00000196924, ENSG00000139352, ENSG00000164683, ENSG00000064309, ENSG00000151615, ENSG00000007372, ENSG00000118707, ENSG00000185008, ENSG00000203879, ENSG00000146555, ENSG00000100078	672	664	17012	2.09691	0.00255184	0.00017034	0.000168655
GOTERM_BP_FAT	GO:0051128~regulation of cellular component organization	155	20.6117	6.66941e-06	ENSG00000133789, ENSG00000064042, ENSG00000172197, ENSG00000130711, ENSG00000182718, ENSG00000152503, ENSG00000064687, ENSG00000137343, ENSG00000133422, ENSG00000067715, ENSG00000004777, ENSG00000082397, ENSG00000151929, ENSG00000005100, ENSG00000121966, ENSG00000148400, ENSG00000130827, ENSG00000120992, ENSG00000184743, ENSG00000184347, ENSG00000106799, ENSG00000178188, ENSG00000136146, ENSG00000104936, ENSG00000169592, ENSG00000130164, ENSG00000150551, ENSG00000156931, ENSG00000145920, ENSG00000100219, ENSG00000077080, ENSG00000169992, ENSG00000183762, ENSG00000076826, ENSG00000108179, ENSG00000112902, ENSG00000135549, ENSG00000044574, ENSG00000068745, ENSG00000131584, ENSG00000135424, ENSG00000171843, ENSG00000116147, ENSG00000143858, ENSG00000082014, ENSG00000147257, ENSG00000176170, ENSG00000109971, ENSG00000130787, ENSG00000104435, ENSG00000134222, ENSG00000111247, ENSG00000151503, ENSG00000179218, ENSG00000158258, ENSG00000172943, ENSG00000197702, ENSG00000055163, ENSG00000171606, ENSG00000151615, ENSG00000184113, ENSG00000272636, ENSG00000141668, ENSG00000187902, ENSG00000146555, ENSG00000184634, ENSG00000100078, ENSG00000210082, ENSG00000051523, ENSG00000124145, ENSG00000109686, ENSG00000135924, ENSG00000197694, ENSG00000015592, ENSG00000119283, ENSG00000136059, ENSG00000120705, ENSG00000173404, ENSG00000196526, ENSG00000120675, ENSG00000065609, ENSG00000171617, ENSG00000184144, ENSG00000119729, ENSG00000105270, ENSG00000101871, ENSG00000166710, ENSG00000183337, ENSG00000145214, ENSG00000197283, ENSG00000215114, ENSG00000154310, ENSG00000198890, ENSG00000196199, ENSG00000076356, ENSG00000139613, ENSG00000061938, ENSG00000072274, ENSG00000112511, ENSG00000172167, ENSG00000049759, ENSG00000174469, ENSG00000084764, ENSG00000115461, ENSG00000165912, ENSG00000185985, ENSG00000166848, ENSG00000128567, ENSG00000215475, ENSG00000162761, ENSG00000160469, ENSG00000124762, ENSG00000172572, ENSG00000179242, ENSG00000136717, ENSG00000198720, ENSG00000146918, ENSG00000156968, ENSG00000130175, ENSG00000110880, ENSG00000080824, ENSG00000117399, ENSG00000006210, ENSG00000168993, ENSG00000117152, ENSG00000103319, ENSG00000104081, ENSG00000146122, ENSG00000184445, ENSG00000164796, ENSG00000166974, ENSG00000162139, ENSG00000141510, ENSG00000137817, ENSG00000158856, ENSG00000129474, ENSG00000077942, ENSG00000065320, ENSG00000141858, ENSG00000105605, ENSG00000044524, ENSG00000197622, ENSG00000135473, ENSG00000196924, ENSG00000167797, ENSG00000115484, ENSG00000166582, ENSG00000088305, ENSG00000085433, ENSG00000185122, ENSG00000124225, ENSG00000203879, ENSG00000185008, ENSG00000105287, ENSG00000166900	672	2808	17012	1.3974	0.0441543	0.00282241	0.00279448
GOTERM_BP_FAT	GO:2000177~regulation of neural precursor cell proliferation	16	2.12766	8.38374e-06	ENSG00000171540, ENSG00000159388, ENSG00000132692, ENSG00000173404, ENSG00000130287, ENSG00000204624, ENSG00000139352, ENSG00000064309, ENSG00000118689, ENSG00000006210, ENSG00000007372, ENSG00000205336, ENSG00000082014, ENSG00000148400, ENSG00000184524, ENSG00000141510	672	100	17012	4.05048	0.0551854	0.0033392	0.00330615
GOTERM_BP_FAT	GO:0030030~cell projection organization	98	13.0319	9.30081e-06	ENSG00000149294, ENSG00000182957, ENSG00000172197, ENSG00000130711, ENSG00000065534, ENSG00000137343, ENSG00000134115, ENSG00000067715, ENSG00000004777, ENSG00000082397, ENSG00000121966, ENSG00000148400, ENSG00000130827, ENSG00000184347, ENSG00000106799, ENSG00000048342, ENSG00000178188, ENSG00000197921, ENSG00000007237, ENSG00000204305, ENSG00000077080, ENSG00000157064, ENSG00000058335, ENSG00000169992, ENSG00000183762, ENSG00000012211, ENSG00000076826, ENSG00000112902, ENSG00000044574, ENSG00000137601, ENSG00000131584, ENSG00000116147, ENSG00000143858, ENSG00000165606, ENSG00000095713, ENSG00000104435, ENSG00000153404, ENSG00000197702, ENSG00000055163, ENSG00000088986, ENSG00000151615, ENSG00000186417, ENSG00000146555, ENSG00000100078, ENSG00000124145, ENSG00000145050, ENSG00000015592, ENSG00000119283, ENSG00000115232, ENSG00000188064, ENSG00000171617, ENSG00000184144, ENSG00000123307, ENSG00000185477, ENSG00000119729, ENSG00000164932, ENSG00000166710, ENSG00000109113, ENSG00000197283, ENSG00000154310, ENSG00000076356, ENSG00000266028, ENSG00000049759, ENSG00000174469, ENSG00000185985, ENSG00000128567, ENSG00000135090, ENSG00000162761, ENSG00000160469, ENSG00000179242, ENSG00000130175, ENSG00000110880, ENSG00000080824, ENSG00000117399, ENSG00000006210, ENSG00000018408, ENSG00000144868, ENSG00000168234, ENSG00000103319, ENSG00000146122, ENSG00000109132, ENSG00000164796, ENSG00000180900, ENSG00000137817, ENSG00000158856, ENSG00000129474, ENSG00000154134, ENSG00000065320, ENSG00000105605, ENSG00000159388, ENSG00000196411, ENSG00000044524, ENSG00000196924, ENSG00000085433, ENSG00000007372, ENSG00000203879, ENSG00000185008, ENSG00000166900	672	1593	17012	1.55739	0.0610341	0.00349866	0.00346404
GOTERM_BP_FAT	GO:0007417~central nervous system development	73	9.70745	1.48073e-05	ENSG00000148082, ENSG00000171540, ENSG00000111676, ENSG00000132692, ENSG00000067715, ENSG00000137343, ENSG00000134115, ENSG00000152784, ENSG00000159217, ENSG00000188064, ENSG00000151929, ENSG00000168610, ENSG00000184144, ENSG00000121966, ENSG00000123307, ENSG00000164778, ENSG00000148400, ENSG00000130827, ENSG00000166710, ENSG00000112238, ENSG00000133318, ENSG00000076356, ENSG00000152977, ENSG00000139219, ENSG00000165392, ENSG00000197921, ENSG00000266028, ENSG00000171634, ENSG00000130287, ENSG00000174469, ENSG00000204305, ENSG00000118689, ENSG00000250722, ENSG00000077080, ENSG00000187961, ENSG00000169992, ENSG00000103449, ENSG00000124920, ENSG00000162761, ENSG00000185668, ENSG00000112902, ENSG00000128573, ENSG00000105613, ENSG00000044574, ENSG00000136717, ENSG00000156925, ENSG00000198804, ENSG00000116147, ENSG00000116983, ENSG00000110880, ENSG00000137203, ENSG00000080824, ENSG00000144868, ENSG00000117152, ENSG00000146122, ENSG00000165606, ENSG00000109132, ENSG00000184524, ENSG00000180900, ENSG00000176170, ENSG00000141510, ENSG00000159388, ENSG00000136367, ENSG00000005513, ENSG00000172943, ENSG00000139352, ENSG00000064309, ENSG00000088986, ENSG00000007372, ENSG00000085433, ENSG00000205336, ENSG00000185008, ENSG00000184634	672	1100	17012	1.68003	0.0953987	0.00527685	0.00522464
GOTERM_BP_FAT	GO:0051962~positive regulation of nervous system development	44	5.85106	1.66185e-05	ENSG00000112902, ENSG00000179242, ENSG00000044574, ENSG00000136717, ENSG00000119283, ENSG00000171540, ENSG00000132692, ENSG00000067715, ENSG00000117399, ENSG00000006210, ENSG00000103319, ENSG00000171617, ENSG00000143858, ENSG00000082014, ENSG00000121966, ENSG00000148400, ENSG00000131914, ENSG00000130827, ENSG00000109132, ENSG00000168959, ENSG00000137817, ENSG00000104435, ENSG00000128482, ENSG00000065320, ENSG00000076356, ENSG00000105605, ENSG00000005513, ENSG00000044524, ENSG00000158258, ENSG00000130287, ENSG00000049759, ENSG00000196924, ENSG00000139352, ENSG00000064309, ENSG00000151615, ENSG00000169992, ENSG00000007372, ENSG00000118707, ENSG00000185985, ENSG00000141668, ENSG00000124920, ENSG00000185008, ENSG00000203879, ENSG00000100078	672	551	17012	2.02156	0.106425	0.00562618	0.00557051
GOTERM_BP_FAT	GO:0007155~cell adhesion	93	12.367	2.12287e-05	ENSG00000133789, ENSG00000149294, ENSG00000064042, ENSG00000108821, ENSG00000182718, ENSG00000112769, ENSG00000162706, ENSG00000105639, ENSG00000174136, ENSG00000132692, ENSG00000134115, ENSG00000204592, ENSG00000154127, ENSG00000164176, ENSG00000139880, ENSG00000113296, ENSG00000115232, ENSG00000188064, ENSG00000167004, ENSG00000173918, ENSG00000136099, ENSG00000184144, ENSG00000164252, ENSG00000143195, ENSG00000148400, ENSG00000130827, ENSG00000166710, ENSG00000067445, ENSG00000091972, ENSG00000076356, ENSG00000138722, ENSG00000113248, ENSG00000139613, ENSG00000072274, ENSG00000159840, ENSG00000197921, ENSG00000266028, ENSG00000130287, ENSG00000046604, ENSG00000174469, ENSG00000154358, ENSG00000204305, ENSG00000118689, ENSG00000100219, ENSG00000077080, ENSG00000169992, ENSG00000144152, ENSG00000185985, ENSG00000128567, ENSG00000184216, ENSG00000147027, ENSG00000076826, ENSG00000112902, ENSG00000159958, ENSG00000179242, ENSG00000135424, ENSG00000116147, ENSG00000110880, ENSG00000171877, ENSG00000144668, ENSG00000006210, ENSG00000183230, ENSG00000082014, ENSG00000180900, ENSG00000120694, ENSG00000158856, ENSG00000196371, ENSG00000129474, ENSG00000154134, ENSG00000077942, ENSG00000065320, ENSG00000196411, ENSG00000044524, ENSG00000176105, ENSG00000179218, ENSG00000158258, ENSG00000197702, ENSG00000003137, ENSG00000196924, ENSG00000064309, ENSG00000166147, ENSG00000055163, ENSG00000114270, ENSG00000205336, ENSG00000163359, ENSG00000184113, ENSG00000186417, ENSG00000164488, ENSG00000185008, ENSG00000146555, ENSG00000105287, ENSG00000166900, ENSG00000124145	672	1522	17012	1.54687	0.133888	0.00684474	0.00677701
GOTERM_BP_FAT	GO:0022610~biological adhesion	93	12.367	2.55467e-05	ENSG00000133789, ENSG00000149294, ENSG00000064042, ENSG00000108821, ENSG00000182718, ENSG00000112769, ENSG00000162706, ENSG00000105639, ENSG00000174136, ENSG00000132692, ENSG00000134115, ENSG00000204592, ENSG00000154127, ENSG00000164176, ENSG00000139880, ENSG00000113296, ENSG00000115232, ENSG00000188064, ENSG00000167004, ENSG00000173918, ENSG00000136099, ENSG00000184144, ENSG00000164252, ENSG00000143195, ENSG00000148400, ENSG00000130827, ENSG00000166710, ENSG00000067445, ENSG00000091972, ENSG00000076356, ENSG00000138722, ENSG00000113248, ENSG00000139613, ENSG00000072274, ENSG00000159840, ENSG00000197921, ENSG00000266028, ENSG00000130287, ENSG00000046604, ENSG00000174469, ENSG00000154358, ENSG00000204305, ENSG00000118689, ENSG00000100219, ENSG00000077080, ENSG00000169992, ENSG00000144152, ENSG00000185985, ENSG00000128567, ENSG00000184216, ENSG00000147027, ENSG00000076826, ENSG00000112902, ENSG00000159958, ENSG00000179242, ENSG00000135424, ENSG00000116147, ENSG00000110880, ENSG00000171877, ENSG00000144668, ENSG00000006210, ENSG00000183230, ENSG00000082014, ENSG00000180900, ENSG00000120694, ENSG00000158856, ENSG00000196371, ENSG00000129474, ENSG00000154134, ENSG00000077942, ENSG00000065320, ENSG00000196411, ENSG00000044524, ENSG00000176105, ENSG00000179218, ENSG00000158258, ENSG00000197702, ENSG00000003137, ENSG00000196924, ENSG00000064309, ENSG00000166147, ENSG00000055163, ENSG00000114270, ENSG00000205336, ENSG00000163359, ENSG00000184113, ENSG00000186417, ENSG00000164488, ENSG00000185008, ENSG00000146555, ENSG00000105287, ENSG00000166900, ENSG00000124145	672	1528	17012	1.5408	0.158845	0.00780803	0.00773077
GOTERM_BP_FAT	GO:0023051~regulation of signaling	183	24.3351	2.65226e-05	ENSG00000133789, ENSG00000149294, ENSG00000182957, ENSG00000049323, ENSG00000182718, ENSG00000197530, ENSG00000237515, ENSG00000105639, ENSG00000204310, ENSG00000064687, ENSG00000134115, ENSG00000158445, ENSG00000067715, ENSG00000154127, ENSG00000008056, ENSG00000127948, ENSG00000005100, ENSG00000136099, ENSG00000131080, ENSG00000121966, ENSG00000108187, ENSG00000148400, ENSG00000131914, ENSG00000184347, ENSG00000143630, ENSG00000106799, ENSG00000178188, ENSG00000118160, ENSG00000152977, ENSG00000104936, ENSG00000007516, ENSG00000175356, ENSG00000174307, ENSG00000130164, ENSG00000197921, ENSG00000154358, ENSG00000204305, ENSG00000145920, ENSG00000118689, ENSG00000100219, ENSG00000058335, ENSG00000169992, ENSG00000103449, ENSG00000183762, ENSG00000184216, ENSG00000163377, ENSG00000086061, ENSG00000108179, ENSG00000072840, ENSG00000112902, ENSG00000135824, ENSG00000104327, ENSG00000044574, ENSG00000105939, ENSG00000132554, ENSG00000171843, ENSG00000116147, ENSG00000003147, ENSG00000138496, ENSG00000136110, ENSG00000147257, ENSG00000168959, ENSG00000089289, ENSG00000107796, ENSG00000176170, ENSG00000075429, ENSG00000133019, ENSG00000130787, ENSG00000068078, ENSG00000174721, ENSG00000139636, ENSG00000153404, ENSG00000171456, ENSG00000179218, ENSG00000158258, ENSG00000003137, ENSG00000152556, ENSG00000139352, ENSG00000145348, ENSG00000064309, ENSG00000011304, ENSG00000163430, ENSG00000055163, ENSG00000166147, ENSG00000137573, ENSG00000205336, ENSG00000272636, ENSG00000147246, ENSG00000141668, ENSG00000140853, ENSG00000149428, ENSG00000164488, ENSG00000187902, ENSG00000078549, ENSG00000100078, ENSG00000051523, ENSG00000108821, ENSG00000108309, ENSG00000119283, ENSG00000006118, ENSG00000080845, ENSG00000196526, ENSG00000221890, ENSG00000188064, ENSG00000167004, ENSG00000168610, ENSG00000187097, ENSG00000082512, ENSG00000173918, ENSG00000184144, ENSG00000164932, ENSG00000148841, ENSG00000177283, ENSG00000101871, ENSG00000166831, ENSG00000180448, ENSG00000180447, ENSG00000109113, ENSG00000145214, ENSG00000197283, ENSG00000154310, ENSG00000198890, ENSG00000139219, ENSG00000072274, ENSG00000266028, ENSG00000115461, ENSG00000079215, ENSG00000139292, ENSG00000166848, ENSG00000135090, ENSG00000160469, ENSG00000123154, ENSG00000237441, ENSG00000072401, ENSG00000173264, ENSG00000172572, ENSG00000121060, ENSG00000110881, ENSG00000080546, ENSG00000175567, ENSG00000139946, ENSG00000156968, ENSG00000111331, ENSG00000152127, ENSG00000080824, ENSG00000117399, ENSG00000081760, ENSG00000006210, ENSG00000162496, ENSG00000018408, ENSG00000144868, ENSG00000168993, ENSG00000169047, ENSG00000117152, ENSG00000104081, ENSG00000146122, ENSG00000180900, ENSG00000166974, ENSG00000162139, ENSG00000141510, ENSG00000158856, ENSG00000140807, ENSG00000129474, ENSG00000077942, ENSG00000168918, ENSG00000137936, ENSG00000198796, ENSG00000072134, ENSG00000105605, ENSG00000197622, ENSG00000170962, ENSG00000196924, ENSG00000089639, ENSG00000169733, ENSG00000164683, ENSG00000185122, ENSG00000124587, ENSG00000182771, ENSG00000124225, ENSG00000184557, ENSG00000185008, ENSG00000105287, ENSG00000166900	672	3516	17012	1.31761	0.164385	0.00780803	0.00773077
GOTERM_BP_FAT	GO:0006897~endocytosis	52	6.91489	2.83242e-05	ENSG00000182718, ENSG00000064687, ENSG00000067715, ENSG00000115232, ENSG00000065609, ENSG00000184144, ENSG00000119729, ENSG00000105270, ENSG00000166710, ENSG00000109113, ENSG00000145214, ENSG00000185739, ENSG00000070495, ENSG00000061938, ENSG00000155849, ENSG00000158156, ENSG00000072274, ENSG00000116678, ENSG00000130164, ENSG00000151445, ENSG00000049759, ENSG00000204305, ENSG00000113282, ENSG00000169992, ENSG00000166682, ENSG00000165912, ENSG00000163377, ENSG00000047249, ENSG00000136717, ENSG00000198720, ENSG00000110880, ENSG00000166377, ENSG00000144868, ENSG00000103319, ENSG00000143858, ENSG00000168077, ENSG00000147257, ENSG00000180900, ENSG00000176170, ENSG00000162139, ENSG00000075429, ENSG00000130787, ENSG00000072134, ENSG00000105605, ENSG00000117868, ENSG00000139636, ENSG00000044524, ENSG00000197622, ENSG00000176105, ENSG00000179218, ENSG00000127419, ENSG00000051523	672	712	17012	1.84888	0.174516	0.00799097	0.0079119
GOTERM_BP_FAT	GO:2000179~positive regulation of neural precursor cell proliferation	12	1.59574	3.14211e-05	ENSG00000204624, ENSG00000139352, ENSG00000064309, ENSG00000006210, ENSG00000007372, ENSG00000205336, ENSG00000082014, ENSG00000171540, ENSG00000148400, ENSG00000132692, ENSG00000173404, ENSG00000130287	672	63	17012	4.822	0.191646	0.00851008	0.00842588
GOTERM_BP_FAT	GO:0006457~protein folding	24	3.19149	3.41446e-05	ENSG00000135924, ENSG00000100591, ENSG00000104852, ENSG00000155660, ENSG00000044574, ENSG00000090520, ENSG00000096060, ENSG00000179218, ENSG00000167280, ENSG00000080824, ENSG00000115484, ENSG00000167004, ENSG00000166598, ENSG00000151929, ENSG00000187097, ENSG00000087258, ENSG00000128228, ENSG00000143870, ENSG00000149428, ENSG00000086061, ENSG00000166710, ENSG00000109971, ENSG00000120694, ENSG00000108179	672	227	17012	2.67653	0.206417	0.00877145	0.00868466
GOTERM_BP_FAT	GO:0045597~positive regulation of cell differentiation	69	9.17553	3.4977e-05	ENSG00000108821, ENSG00000129167, ENSG00000119283, ENSG00000171540, ENSG00000132692, ENSG00000173404, ENSG00000067715, ENSG00000188064, ENSG00000168610, ENSG00000127948, ENSG00000171617, ENSG00000121966, ENSG00000123307, ENSG00000148400, ENSG00000164932, ENSG00000131914, ENSG00000130827, ENSG00000106799, ENSG00000128482, ENSG00000076356, ENSG00000139613, ENSG00000158156, ENSG00000175356, ENSG00000130287, ENSG00000049759, ENSG00000204305, ENSG00000118689, ENSG00000100219, ENSG00000077080, ENSG00000169992, ENSG00000102878, ENSG00000112902, ENSG00000172572, ENSG00000179242, ENSG00000044574, ENSG00000136717, ENSG00000006210, ENSG00000018408, ENSG00000103319, ENSG00000143858, ENSG00000082014, ENSG00000109132, ENSG00000168959, ENSG00000137817, ENSG00000158856, ENSG00000104435, ENSG00000065320, ENSG00000168918, ENSG00000106538, ENSG00000105605, ENSG00000005513, ENSG00000044524, ENSG00000179218, ENSG00000003137, ENSG00000196924, ENSG00000139352, ENSG00000064309, ENSG00000151615, ENSG00000007372, ENSG00000185122, ENSG00000184113, ENSG00000118707, ENSG00000147246, ENSG00000185885, ENSG00000184557, ENSG00000185008, ENSG00000203879, ENSG00000165973, ENSG00000100078	672	1049	17012	1.66517	0.210877	0.00877145	0.00868466
GOTERM_BP_FAT	GO:0045665~negative regulation of neuron differentiation	24	3.19149	3.92078e-05	ENSG00000112902, ENSG00000197283, ENSG00000104435, ENSG00000065320, ENSG00000005513, ENSG00000179218, ENSG00000197921, ENSG00000130175, ENSG00000116147, ENSG00000204624, ENSG00000196924, ENSG00000139352, ENSG00000164683, ENSG00000118689, ENSG00000151615, ENSG00000184144, ENSG00000007372, ENSG00000148400, ENSG00000130827, ENSG00000183762, ENSG00000109132, ENSG00000203879, ENSG00000162761, ENSG00000166710	672	229	17012	2.65315	0.233163	0.00921018	0.00911904
GOTERM_BP_FAT	GO:0023056~positive regulation of signaling	106	14.0957	3.94469e-05	ENSG00000182718, ENSG00000197530, ENSG00000204310, ENSG00000064687, ENSG00000134115, ENSG00000067715, ENSG00000127948, ENSG00000005100, ENSG00000131080, ENSG00000121966, ENSG00000148400, ENSG00000131914, ENSG00000106799, ENSG00000178188, ENSG00000118160, ENSG00000007516, ENSG00000175356, ENSG00000197921, ENSG00000204305, ENSG00000100219, ENSG00000058335, ENSG00000169992, ENSG00000103449, ENSG00000184216, ENSG00000108179, ENSG00000072840, ENSG00000112902, ENSG00000105939, ENSG00000171843, ENSG00000116147, ENSG00000138496, ENSG00000147257, ENSG00000168959, ENSG00000107796, ENSG00000176170, ENSG00000075429, ENSG00000133019, ENSG00000130787, ENSG00000068078, ENSG00000174721, ENSG00000171456, ENSG00000179218, ENSG00000158258, ENSG00000152556, ENSG00000139352, ENSG00000064309, ENSG00000011304, ENSG00000055163, ENSG00000137573, ENSG00000205336, ENSG00000272636, ENSG00000147246, ENSG00000140853, ENSG00000187902, ENSG00000078549, ENSG00000100078, ENSG00000051523, ENSG00000108821, ENSG00000108309, ENSG00000006118, ENSG00000188064, ENSG00000167004, ENSG00000168610, ENSG00000082512, ENSG00000173918, ENSG00000184144, ENSG00000177283, ENSG00000101871, ENSG00000109113, ENSG00000154310, ENSG00000072274, ENSG00000115461, ENSG00000079215, ENSG00000139292, ENSG00000166848, ENSG00000135090, ENSG00000237441, ENSG00000173264, ENSG00000121060, ENSG00000139946, ENSG00000152127, ENSG00000080824, ENSG00000081760, ENSG00000006210, ENSG00000144868, ENSG00000169047, ENSG00000117152, ENSG00000104081, ENSG00000146122, ENSG00000180900, ENSG00000166974, ENSG00000162139, ENSG00000141510, ENSG00000158856, ENSG00000140807, ENSG00000129474, ENSG00000137936, ENSG00000072134, ENSG00000105605, ENSG00000170962, ENSG00000196924, ENSG00000169733, ENSG00000185122, ENSG00000185008, ENSG00000105287, ENSG00000166900	672	1823	17012	1.47199	0.234404	0.00921018	0.00911904
GOTERM_BP_FAT	GO:0010646~regulation of cell communication	180	23.9362	4.61235e-05	ENSG00000133789, ENSG00000149294, ENSG00000182957, ENSG00000049323, ENSG00000182718, ENSG00000197530, ENSG00000237515, ENSG00000105639, ENSG00000204310, ENSG00000064687, ENSG00000134115, ENSG00000158445, ENSG00000067715, ENSG00000154127, ENSG00000008056, ENSG00000127948, ENSG00000005100, ENSG00000136099, ENSG00000131080, ENSG00000121966, ENSG00000108187, ENSG00000148400, ENSG00000131914, ENSG00000184347, ENSG00000143630, ENSG00000106799, ENSG00000178188, ENSG00000118160, ENSG00000152977, ENSG00000104936, ENSG00000007516, ENSG00000175356, ENSG00000174307, ENSG00000197921, ENSG00000154358, ENSG00000204305, ENSG00000145920, ENSG00000118689, ENSG00000100219, ENSG00000058335, ENSG00000169992, ENSG00000103449, ENSG00000183762, ENSG00000184216, ENSG00000163377, ENSG00000086061, ENSG00000108179, ENSG00000072840, ENSG00000112902, ENSG00000135824, ENSG00000104327, ENSG00000044574, ENSG00000105939, ENSG00000132554, ENSG00000171843, ENSG00000116147, ENSG00000003147, ENSG00000138496, ENSG00000136110, ENSG00000147257, ENSG00000168959, ENSG00000089289, ENSG00000107796, ENSG00000176170, ENSG00000075429, ENSG00000133019, ENSG00000130787, ENSG00000068078, ENSG00000174721, ENSG00000139636, ENSG00000153404, ENSG00000171456, ENSG00000179218, ENSG00000158258, ENSG00000003137, ENSG00000152556, ENSG00000139352, ENSG00000145348, ENSG00000064309, ENSG00000011304, ENSG00000163430, ENSG00000055163, ENSG00000166147, ENSG00000137573, ENSG00000205336, ENSG00000272636, ENSG00000147246, ENSG00000141668, ENSG00000140853, ENSG00000149428, ENSG00000164488, ENSG00000187902, ENSG00000078549, ENSG00000100078, ENSG00000051523, ENSG00000108821, ENSG00000108309, ENSG00000119283, ENSG00000006118, ENSG00000080845, ENSG00000196526, ENSG00000221890, ENSG00000188064, ENSG00000167004, ENSG00000168610, ENSG00000187097, ENSG00000082512, ENSG00000173918, ENSG00000184144, ENSG00000164932, ENSG00000148841, ENSG00000177283, ENSG00000101871, ENSG00000166831, ENSG00000180448, ENSG00000180447, ENSG00000109113, ENSG00000145214, ENSG00000197283, ENSG00000154310, ENSG00000198890, ENSG00000139219, ENSG00000072274, ENSG00000266028, ENSG00000115461, ENSG00000079215, ENSG00000139292, ENSG00000166848, ENSG00000135090, ENSG00000160469, ENSG00000123154, ENSG00000237441, ENSG00000072401, ENSG00000173264, ENSG00000172572, ENSG00000121060, ENSG00000110881, ENSG00000080546, ENSG00000175567, ENSG00000139946, ENSG00000156968, ENSG00000111331, ENSG00000152127, ENSG00000080824, ENSG00000117399, ENSG00000081760, ENSG00000006210, ENSG00000162496, ENSG00000018408, ENSG00000144868, ENSG00000168993, ENSG00000169047, ENSG00000117152, ENSG00000104081, ENSG00000146122, ENSG00000166974, ENSG00000162139, ENSG00000141510, ENSG00000158856, ENSG00000140807, ENSG00000129474, ENSG00000077942, ENSG00000168918, ENSG00000137936, ENSG00000198796, ENSG00000072134, ENSG00000105605, ENSG00000197622, ENSG00000170962, ENSG00000196924, ENSG00000089639, ENSG00000169733, ENSG00000164683, ENSG00000185122, ENSG00000182771, ENSG00000124225, ENSG00000184557, ENSG00000185008, ENSG00000105287, ENSG00000166900	672	3480	17012	1.30942	0.268245	0.0104101	0.0103071
GOTERM_BP_FAT	GO:0050769~positive regulation of neurogenesis	39	5.18617	4.97225e-05	ENSG00000112902, ENSG00000179242, ENSG00000044574, ENSG00000136717, ENSG00000119283, ENSG00000171540, ENSG00000132692, ENSG00000067715, ENSG00000006210, ENSG00000103319, ENSG00000171617, ENSG00000143858, ENSG00000082014, ENSG00000121966, ENSG00000148400, ENSG00000131914, ENSG00000130827, ENSG00000109132, ENSG00000168959, ENSG00000137817, ENSG00000104435, ENSG00000128482, ENSG00000065320, ENSG00000076356, ENSG00000105605, ENSG00000005513, ENSG00000044524, ENSG00000130287, ENSG00000049759, ENSG00000196924, ENSG00000139352, ENSG00000064309, ENSG00000151615, ENSG00000169992, ENSG00000007372, ENSG00000118707, ENSG00000185008, ENSG00000203879, ENSG00000100078	672	486	17012	2.03149	0.285862	0.0106101	0.0105051
GOTERM_BP_FAT	GO:0042063~gliogenesis	30	3.98936	5.01436e-05	ENSG00000136717, ENSG00000132692, ENSG00000152784, ENSG00000006210, ENSG00000168610, ENSG00000184144, ENSG00000121966, ENSG00000123307, ENSG00000146122, ENSG00000148400, ENSG00000131914, ENSG00000109132, ENSG00000180900, ENSG00000141510, ENSG00000158715, ENSG00000128482, ENSG00000065320, ENSG00000005513, ENSG00000116678, ENSG00000197921, ENSG00000266028, ENSG00000130287, ENSG00000139352, ENSG00000204305, ENSG00000007372, ENSG00000085433, ENSG00000205336, ENSG00000124920, ENSG00000185668, ENSG00000184634	672	330	17012	2.30141	0.287896	0.0106101	0.0105051
GOTERM_BP_FAT	GO:0010720~positive regulation of cell development	43	5.71809	5.47196e-05	ENSG00000112902, ENSG00000172572, ENSG00000179242, ENSG00000044574, ENSG00000136717, ENSG00000119283, ENSG00000171540, ENSG00000132692, ENSG00000067715, ENSG00000006210, ENSG00000103319, ENSG00000171617, ENSG00000143858, ENSG00000082014, ENSG00000121966, ENSG00000148400, ENSG00000131914, ENSG00000130827, ENSG00000109132, ENSG00000168959, ENSG00000137817, ENSG00000158856, ENSG00000104435, ENSG00000128482, ENSG00000065320, ENSG00000076356, ENSG00000105605, ENSG00000005513, ENSG00000044524, ENSG00000179218, ENSG00000130287, ENSG00000049759, ENSG00000196924, ENSG00000139352, ENSG00000064309, ENSG00000151615, ENSG00000169992, ENSG00000007372, ENSG00000184113, ENSG00000118707, ENSG00000185008, ENSG00000203879, ENSG00000100078	672	561	17012	1.9404	0.309622	0.0112275	0.0111164
GOTERM_BP_FAT	GO:0051093~negative regulation of developmental process	68	9.04255	7.21848e-05	ENSG00000095587, ENSG00000136378, ENSG00000105639, ENSG00000154127, ENSG00000113296, ENSG00000168610, ENSG00000184144, ENSG00000148400, ENSG00000131914, ENSG00000130827, ENSG00000166710, ENSG00000166831, ENSG00000183337, ENSG00000197283, ENSG00000106799, ENSG00000090520, ENSG00000072274, ENSG00000197921, ENSG00000266028, ENSG00000204624, ENSG00000118689, ENSG00000100219, ENSG00000115461, ENSG00000077080, ENSG00000183762, ENSG00000162761, ENSG00000124762, ENSG00000112902, ENSG00000173264, ENSG00000130175, ENSG00000116147, ENSG00000110880, ENSG00000006210, ENSG00000018408, ENSG00000136110, ENSG00000117152, ENSG00000146122, ENSG00000109132, ENSG00000108840, ENSG00000184524, ENSG00000141510, ENSG00000158856, ENSG00000140807, ENSG00000068078, ENSG00000104435, ENSG00000077942, ENSG00000065320, ENSG00000168918, ENSG00000198796, ENSG00000072134, ENSG00000159388, ENSG00000005513, ENSG00000076770, ENSG00000171456, ENSG00000179218, ENSG00000196924, ENSG00000139352, ENSG00000164683, ENSG00000011304, ENSG00000166147, ENSG00000137573, ENSG00000121753, ENSG00000151615, ENSG00000007372, ENSG00000205336, ENSG00000184113, ENSG00000185008, ENSG00000203879	672	1054	17012	1.63326	0.386626	0.0143754	0.0142331
GOTERM_BP_FAT	GO:0045596~negative regulation of cell differentiation	53	7.04787	7.57796e-05	ENSG00000136378, ENSG00000105639, ENSG00000154127, ENSG00000168610, ENSG00000184144, ENSG00000148400, ENSG00000131914, ENSG00000130827, ENSG00000166710, ENSG00000166831, ENSG00000197283, ENSG00000106799, ENSG00000090520, ENSG00000197921, ENSG00000266028, ENSG00000204624, ENSG00000118689, ENSG00000100219, ENSG00000115461, ENSG00000077080, ENSG00000183762, ENSG00000162761, ENSG00000112902, ENSG00000173264, ENSG00000130175, ENSG00000116147, ENSG00000110880, ENSG00000006210, ENSG00000018408, ENSG00000117152, ENSG00000146122, ENSG00000109132, ENSG00000108840, ENSG00000141510, ENSG00000158856, ENSG00000104435, ENSG00000077942, ENSG00000065320, ENSG00000168918, ENSG00000159388, ENSG00000005513, ENSG00000076770, ENSG00000171456, ENSG00000179218, ENSG00000196924, ENSG00000139352, ENSG00000164683, ENSG00000011304, ENSG00000166147, ENSG00000151615, ENSG00000007372, ENSG00000205336, ENSG00000203879	672	759	17012	1.76775	0.401377	0.0146601	0.014515
GOTERM_BP_FAT	GO:0010647~positive regulation of cell communication	104	13.8298	9.00172e-05	ENSG00000197530, ENSG00000204310, ENSG00000064687, ENSG00000134115, ENSG00000067715, ENSG00000127948, ENSG00000005100, ENSG00000131080, ENSG00000121966, ENSG00000148400, ENSG00000131914, ENSG00000106799, ENSG00000178188, ENSG00000118160, ENSG00000007516, ENSG00000175356, ENSG00000197921, ENSG00000204305, ENSG00000100219, ENSG00000058335, ENSG00000169992, ENSG00000103449, ENSG00000184216, ENSG00000108179, ENSG00000072840, ENSG00000112902, ENSG00000105939, ENSG00000171843, ENSG00000116147, ENSG00000138496, ENSG00000147257, ENSG00000168959, ENSG00000107796, ENSG00000176170, ENSG00000075429, ENSG00000133019, ENSG00000130787, ENSG00000068078, ENSG00000174721, ENSG00000171456, ENSG00000179218, ENSG00000158258, ENSG00000152556, ENSG00000139352, ENSG00000064309, ENSG00000011304, ENSG00000055163, ENSG00000137573, ENSG00000205336, ENSG00000272636, ENSG00000147246, ENSG00000140853, ENSG00000187902, ENSG00000078549, ENSG00000100078, ENSG00000051523, ENSG00000108821, ENSG00000108309, ENSG00000006118, ENSG00000188064, ENSG00000167004, ENSG00000168610, ENSG00000082512, ENSG00000173918, ENSG00000184144, ENSG00000177283, ENSG00000101871, ENSG00000109113, ENSG00000154310, ENSG00000072274, ENSG00000115461, ENSG00000079215, ENSG00000139292, ENSG00000166848, ENSG00000135090, ENSG00000237441, ENSG00000173264, ENSG00000121060, ENSG00000139946, ENSG00000152127, ENSG00000080824, ENSG00000081760, ENSG00000006210, ENSG00000144868, ENSG00000169047, ENSG00000117152, ENSG00000104081, ENSG00000146122, ENSG00000166974, ENSG00000162139, ENSG00000141510, ENSG00000158856, ENSG00000140807, ENSG00000129474, ENSG00000137936, ENSG00000072134, ENSG00000105605, ENSG00000170962, ENSG00000196924, ENSG00000169733, ENSG00000185122, ENSG00000185008, ENSG00000105287, ENSG00000166900	672	1817	17012	1.44899	0.456396	0.0169307	0.0167632
GOTERM_BP_FAT	GO:0051129~negative regulation of cellular component organization	56	7.44681	9.72947e-05	ENSG00000133789, ENSG00000135924, ENSG00000197694, ENSG00000182718, ENSG00000136059, ENSG00000064687, ENSG00000120675, ENSG00000151929, ENSG00000119729, ENSG00000105270, ENSG00000148400, ENSG00000130827, ENSG00000101871, ENSG00000120992, ENSG00000166710, ENSG00000183337, ENSG00000197283, ENSG00000198890, ENSG00000072274, ENSG00000112511, ENSG00000172167, ENSG00000130164, ENSG00000150551, ENSG00000165912, ENSG00000183762, ENSG00000166848, ENSG00000215475, ENSG00000076826, ENSG00000108179, ENSG00000112902, ENSG00000044574, ENSG00000198720, ENSG00000156968, ENSG00000130175, ENSG00000116147, ENSG00000110880, ENSG00000117399, ENSG00000184445, ENSG00000162139, ENSG00000109971, ENSG00000141510, ENSG00000158856, ENSG00000130787, ENSG00000104435, ENSG00000077942, ENSG00000065320, ENSG00000044524, ENSG00000172943, ENSG00000196924, ENSG00000088305, ENSG00000085433, ENSG00000185122, ENSG00000124225, ENSG00000185008, ENSG00000203879, ENSG00000210082	672	825	17012	1.71838	0.482536	0.0178049	0.0176287
GOTERM_BP_FAT	GO:0060560~developmental growth involved in morphogenesis	23	3.05851	0.000118381	ENSG00000112902, ENSG00000140807, ENSG00000179242, ENSG00000065320, ENSG00000105605, ENSG00000067715, ENSG00000116147, ENSG00000080824, ENSG00000049759, ENSG00000115232, ENSG00000121039, ENSG00000188064, ENSG00000055163, ENSG00000144868, ENSG00000151615, ENSG00000143858, ENSG00000121966, ENSG00000103449, ENSG00000148400, ENSG00000130827, ENSG00000203879, ENSG00000184634, ENSG00000184347	672	230	17012	2.53155	0.551391	0.0210936	0.0208848
GOTERM_BP_FAT	GO:0060322~head development	57	7.57979	0.000142591	ENSG00000108821, ENSG00000171540, ENSG00000132692, ENSG00000067715, ENSG00000137343, ENSG00000159217, ENSG00000188064, ENSG00000151929, ENSG00000184144, ENSG00000121966, ENSG00000164778, ENSG00000148400, ENSG00000130827, ENSG00000166710, ENSG00000112238, ENSG00000133318, ENSG00000076356, ENSG00000152977, ENSG00000139219, ENSG00000165392, ENSG00000197921, ENSG00000266028, ENSG00000171634, ENSG00000174469, ENSG00000118689, ENSG00000250722, ENSG00000187961, ENSG00000169992, ENSG00000103449, ENSG00000162761, ENSG00000185668, ENSG00000112902, ENSG00000128573, ENSG00000105613, ENSG00000044574, ENSG00000156925, ENSG00000198804, ENSG00000116147, ENSG00000110880, ENSG00000144868, ENSG00000117152, ENSG00000109132, ENSG00000184524, ENSG00000180900, ENSG00000176170, ENSG00000141510, ENSG00000159388, ENSG00000136367, ENSG00000172943, ENSG00000139352, ENSG00000064309, ENSG00000088986, ENSG00000007372, ENSG00000085433, ENSG00000205336, ENSG00000184113, ENSG00000185008	672	857	17012	1.68376	0.619227	0.0240963	0.0238578
GOTERM_BP_FAT	GO:0098900~regulation of action potential	11	1.46277	0.000143334	ENSG00000196924, ENSG00000123700, ENSG00000169432, ENSG00000118160, ENSG00000183230, ENSG00000136717, ENSG00000153956, ENSG00000158445, ENSG00000167535, ENSG00000143630, ENSG00000046604	672	62	17012	4.49146	0.621139	0.0240963	0.0238578
GOTERM_BP_FAT	GO:0061351~neural precursor cell proliferation	18	2.39362	0.000145909	ENSG00000171540, ENSG00000159388, ENSG00000132692, ENSG00000173404, ENSG00000130287, ENSG00000159217, ENSG00000204624, ENSG00000139352, ENSG00000064309, ENSG00000006210, ENSG00000007372, ENSG00000085433, ENSG00000205336, ENSG00000082014, ENSG00000123307, ENSG00000148400, ENSG00000184524, ENSG00000141510	672	156	17012	2.92102	0.627686	0.0240963	0.0238578
GOTERM_BP_FAT	GO:0098609~cell-cell adhesion	63	8.37766	0.00015178	ENSG00000133789, ENSG00000182718, ENSG00000162706, ENSG00000105639, ENSG00000134115, ENSG00000204592, ENSG00000154127, ENSG00000139880, ENSG00000113296, ENSG00000115232, ENSG00000188064, ENSG00000167004, ENSG00000173918, ENSG00000136099, ENSG00000184144, ENSG00000143195, ENSG00000148400, ENSG00000166710, ENSG00000067445, ENSG00000091972, ENSG00000138722, ENSG00000113248, ENSG00000139613, ENSG00000072274, ENSG00000046604, ENSG00000154358, ENSG00000204305, ENSG00000118689, ENSG00000100219, ENSG00000077080, ENSG00000169992, ENSG00000185985, ENSG00000128567, ENSG00000184216, ENSG00000147027, ENSG00000076826, ENSG00000159958, ENSG00000179242, ENSG00000135424, ENSG00000116147, ENSG00000144668, ENSG00000006210, ENSG00000183230, ENSG00000082014, ENSG00000180900, ENSG00000120694, ENSG00000158856, ENSG00000196371, ENSG00000129474, ENSG00000154134, ENSG00000065320, ENSG00000176105, ENSG00000158258, ENSG00000197702, ENSG00000003137, ENSG00000196924, ENSG00000064309, ENSG00000055163, ENSG00000184113, ENSG00000186417, ENSG00000185008, ENSG00000146555, ENSG00000124145	672	980	17012	1.62742	0.642199	0.0244691	0.024227
GOTERM_BP_FAT	GO:0048858~cell projection morphogenesis	46	6.11702	0.000177981	ENSG00000149294, ENSG00000112902, ENSG00000179242, ENSG00000067715, ENSG00000134115, ENSG00000004777, ENSG00000116147, ENSG00000110880, ENSG00000080824, ENSG00000115232, ENSG00000082397, ENSG00000188064, ENSG00000144868, ENSG00000103319, ENSG00000143858, ENSG00000184144, ENSG00000121966, ENSG00000148400, ENSG00000165606, ENSG00000130827, ENSG00000109132, ENSG00000184347, ENSG00000137817, ENSG00000197283, ENSG00000154310, ENSG00000154134, ENSG00000065320, ENSG00000076356, ENSG00000105605, ENSG00000196411, ENSG00000044524, ENSG00000153404, ENSG00000266028, ENSG00000007237, ENSG00000049759, ENSG00000174469, ENSG00000055163, ENSG00000151615, ENSG00000007372, ENSG00000085433, ENSG00000185985, ENSG00000185008, ENSG00000135090, ENSG00000160469, ENSG00000203879, ENSG00000162761	672	649	17012	1.79432	0.700373	0.0280258	0.0277485
GOTERM_BP_FAT	GO:0007405~neuroblast proliferation	12	1.59574	0.000183706	ENSG00000139352, ENSG00000064309, ENSG00000006210, ENSG00000007372, ENSG00000082014, ENSG00000123307, ENSG00000171540, ENSG00000148400, ENSG00000159388, ENSG00000132692, ENSG00000141510, ENSG00000130287	672	76	17012	3.99718	0.711767	0.0282698	0.0279901
GOTERM_BP_FAT	GO:0048812~neuron projection morphogenesis	45	5.98404	0.000189778	ENSG00000149294, ENSG00000112902, ENSG00000179242, ENSG00000067715, ENSG00000134115, ENSG00000004777, ENSG00000116147, ENSG00000080824, ENSG00000115232, ENSG00000082397, ENSG00000188064, ENSG00000144868, ENSG00000103319, ENSG00000143858, ENSG00000184144, ENSG00000121966, ENSG00000148400, ENSG00000165606, ENSG00000130827, ENSG00000109132, ENSG00000184347, ENSG00000137817, ENSG00000197283, ENSG00000154310, ENSG00000154134, ENSG00000065320, ENSG00000076356, ENSG00000105605, ENSG00000196411, ENSG00000044524, ENSG00000153404, ENSG00000266028, ENSG00000007237, ENSG00000049759, ENSG00000174469, ENSG00000055163, ENSG00000151615, ENSG00000007372, ENSG00000085433, ENSG00000185985, ENSG00000185008, ENSG00000135090, ENSG00000160469, ENSG00000203879, ENSG00000162761	672	632	17012	1.80253	0.723379	0.0285552	0.0282726
GOTERM_BP_FAT	GO:0007420~brain development	54	7.18085	0.000199619	ENSG00000171540, ENSG00000132692, ENSG00000067715, ENSG00000137343, ENSG00000159217, ENSG00000188064, ENSG00000151929, ENSG00000184144, ENSG00000121966, ENSG00000164778, ENSG00000148400, ENSG00000130827, ENSG00000166710, ENSG00000112238, ENSG00000133318, ENSG00000076356, ENSG00000152977, ENSG00000165392, ENSG00000197921, ENSG00000266028, ENSG00000171634, ENSG00000174469, ENSG00000118689, ENSG00000250722, ENSG00000187961, ENSG00000169992, ENSG00000103449, ENSG00000162761, ENSG00000185668, ENSG00000112902, ENSG00000128573, ENSG00000105613, ENSG00000044574, ENSG00000156925, ENSG00000198804, ENSG00000116147, ENSG00000110880, ENSG00000144868, ENSG00000117152, ENSG00000109132, ENSG00000184524, ENSG00000180900, ENSG00000176170, ENSG00000141510, ENSG00000159388, ENSG00000136367, ENSG00000172943, ENSG00000139352, ENSG00000064309, ENSG00000088986, ENSG00000007372, ENSG00000085433, ENSG00000205336, ENSG00000185008	672	808	17012	1.69188	0.741215	0.0293831	0.0290923
GOTERM_BP_FAT	GO:1902692~regulation of neuroblast proliferation	10	1.32979	0.000204794	ENSG00000064309, ENSG00000006210, ENSG00000007372, ENSG00000082014, ENSG00000171540, ENSG00000148400, ENSG00000159388, ENSG00000132692, ENSG00000141510, ENSG00000130287	672	53	17012	4.7765	0.750127	0.0295034	0.0292114
GOTERM_BP_FAT	GO:0010975~regulation of neuron projection development	38	5.05319	0.0002602	ENSG00000112902, ENSG00000172197, ENSG00000179242, ENSG00000044574, ENSG00000119283, ENSG00000067715, ENSG00000130175, ENSG00000131584, ENSG00000004777, ENSG00000116147, ENSG00000117399, ENSG00000006210, ENSG00000103319, ENSG00000171617, ENSG00000143858, ENSG00000184144, ENSG00000121966, ENSG00000130827, ENSG00000164796, ENSG00000166710, ENSG00000137817, ENSG00000197283, ENSG00000154310, ENSG00000104435, ENSG00000065320, ENSG00000076356, ENSG00000105605, ENSG00000044524, ENSG00000049759, ENSG00000196924, ENSG00000151615, ENSG00000169992, ENSG00000183762, ENSG00000185008, ENSG00000160469, ENSG00000203879, ENSG00000146555, ENSG00000100078	672	508	17012	1.89368	0.828306	0.0359961	0.0356399
GOTERM_BP_FAT	GO:0030199~collagen fibril organization	12	1.59574	0.000260495	ENSG00000095587, ENSG00000106799, ENSG00000108821, ENSG00000112280, ENSG00000204248, ENSG00000182718, ENSG00000136378, ENSG00000139219, ENSG00000149257, ENSG00000038295, ENSG00000151445, ENSG00000171502	672	79	17012	3.84539	0.828649	0.0359961	0.0356399
GOTERM_BP_FAT	GO:0045666~positive regulation of neuron differentiation	30	3.98936	0.000301958	ENSG00000112902, ENSG00000179242, ENSG00000044574, ENSG00000119283, ENSG00000067715, ENSG00000006210, ENSG00000103319, ENSG00000171617, ENSG00000143858, ENSG00000121966, ENSG00000131914, ENSG00000130827, ENSG00000109132, ENSG00000137817, ENSG00000104435, ENSG00000128482, ENSG00000065320, ENSG00000076356, ENSG00000105605, ENSG00000044524, ENSG00000049759, ENSG00000196924, ENSG00000139352, ENSG00000064309, ENSG00000151615, ENSG00000169992, ENSG00000118707, ENSG00000185008, ENSG00000203879, ENSG00000100078	672	366	17012	2.07504	0.870603	0.0408912	0.0404865
GOTERM_BP_FAT	GO:0032990~cell part morphogenesis	46	6.11702	0.000343785	ENSG00000149294, ENSG00000112902, ENSG00000179242, ENSG00000067715, ENSG00000134115, ENSG00000004777, ENSG00000116147, ENSG00000110880, ENSG00000080824, ENSG00000115232, ENSG00000082397, ENSG00000188064, ENSG00000144868, ENSG00000103319, ENSG00000143858, ENSG00000184144, ENSG00000121966, ENSG00000148400, ENSG00000165606, ENSG00000130827, ENSG00000109132, ENSG00000184347, ENSG00000137817, ENSG00000197283, ENSG00000154310, ENSG00000154134, ENSG00000065320, ENSG00000076356, ENSG00000105605, ENSG00000196411, ENSG00000044524, ENSG00000153404, ENSG00000266028, ENSG00000007237, ENSG00000049759, ENSG00000174469, ENSG00000055163, ENSG00000151615, ENSG00000007372, ENSG00000085433, ENSG00000185985, ENSG00000185008, ENSG00000135090, ENSG00000160469, ENSG00000203879, ENSG00000162761	672	669	17012	1.74068	0.902526	0.0456425	0.0451909

### Sheet: MeHg_low
Category	Term	Count	%	PValue	Genes	List Total	Pop Hits	Pop Total	Fold Enrichment	Bonferroni	Benjamini	FDR
GOTERM_BP_FAT	GO:0009888~tissue development	46	18.6992	2.07516e-07	ENSG00000092054, ENSG00000104267, ENSG00000179348, ENSG00000151012, ENSG00000113739, ENSG00000213145, ENSG00000130635, ENSG00000106948, ENSG00000172216, ENSG00000115112, ENSG00000120907, ENSG00000159713, ENSG00000148704, ENSG00000136099, ENSG00000183691, ENSG00000167244, ENSG00000131080, ENSG00000100889, ENSG00000184564, ENSG00000151090, ENSG00000142627, ENSG00000100146, ENSG00000162772, ENSG00000106484, ENSG00000183117, ENSG00000102683, ENSG00000107796, ENSG00000120254, ENSG00000159307, ENSG00000112715, ENSG00000104899, ENSG00000092621, ENSG00000198796, ENSG00000196576, ENSG00000138449, ENSG00000003137, ENSG00000118523, ENSG00000143545, ENSG00000006283, ENSG00000110090, ENSG00000102878, ENSG00000080166, ENSG00000160200, ENSG00000143320, ENSG00000124762, ENSG00000169856	204	1703	17083	2.26192	0.000798201	0.00079852	0.000771958
GOTERM_BP_FAT	GO:0097193~intrinsic apoptotic signaling pathway	13	5.28455	8.51181e-07	ENSG00000175197, ENSG00000213145, ENSG00000105327, ENSG00000176720, ENSG00000172216, ENSG00000174307, ENSG00000141682, ENSG00000131080, ENSG00000142627, ENSG00000163932, ENSG00000128965, ENSG00000101255, ENSG00000124762	204	169	17083	6.44155	0.00326999	0.00129567	0.00125257
GOTERM_BP_FAT	GO:0009719~response to endogenous stimulus	39	15.8537	1.01014e-06	ENSG00000104267, ENSG00000113739, ENSG00000180176, ENSG00000107317, ENSG00000120907, ENSG00000117115, ENSG00000162692, ENSG00000188522, ENSG00000183691, ENSG00000167244, ENSG00000100889, ENSG00000151090, ENSG00000109991, ENSG00000142627, ENSG00000100146, ENSG00000130707, ENSG00000103257, ENSG00000101255, ENSG00000184347, ENSG00000107796, ENSG00000175197, ENSG00000112715, ENSG00000150594, ENSG00000130766, ENSG00000106538, ENSG00000139318, ENSG00000003137, ENSG00000175899, ENSG00000119138, ENSG00000118523, ENSG00000143545, ENSG00000150907, ENSG00000137275, ENSG00000163453, ENSG00000147883, ENSG00000163932, ENSG00000070886, ENSG00000124762, ENSG00000169856	204	1391	17083	2.34786	0.00387947	0.00129567	0.00125257
GOTERM_BP_FAT	GO:0031667~response to nutrient levels	21	8.53659	1.82051e-06	ENSG00000175197, ENSG00000134548, ENSG00000113739, ENSG00000130766, ENSG00000180176, ENSG00000134684, ENSG00000003137, ENSG00000175899, ENSG00000162692, ENSG00000150907, ENSG00000141682, ENSG00000100889, ENSG00000110090, ENSG00000147883, ENSG00000160200, ENSG00000130707, ENSG00000103257, ENSG00000162772, ENSG00000146733, ENSG00000124762, ENSG00000070669	204	493	17083	3.56703	0.00698084	0.00175133	0.00169307
GOTERM_BP_FAT	GO:0012501~programmed cell death	32	13.0081	2.96176e-06	ENSG00000107731, ENSG00000213145, ENSG00000182718, ENSG00000172216, ENSG00000171246, ENSG00000120907, ENSG00000131080, ENSG00000176907, ENSG00000151090, ENSG00000142627, ENSG00000101255, ENSG00000184347, ENSG00000175197, ENSG00000112715, ENSG00000105327, ENSG00000116717, ENSG00000090861, ENSG00000134684, ENSG00000113763, ENSG00000173530, ENSG00000138449, ENSG00000176720, ENSG00000172667, ENSG00000174307, ENSG00000003137, ENSG00000150907, ENSG00000137275, ENSG00000141682, ENSG00000163932, ENSG00000125533, ENSG00000128965, ENSG00000124762	204	1060	17083	2.52801	0.0113322	0.00213286	0.00206192
GOTERM_BP_FAT	GO:0008219~cell death	32	13.0081	3.32567e-06	ENSG00000107731, ENSG00000213145, ENSG00000182718, ENSG00000172216, ENSG00000171246, ENSG00000120907, ENSG00000131080, ENSG00000176907, ENSG00000151090, ENSG00000142627, ENSG00000101255, ENSG00000184347, ENSG00000175197, ENSG00000112715, ENSG00000105327, ENSG00000116717, ENSG00000090861, ENSG00000134684, ENSG00000113763, ENSG00000173530, ENSG00000138449, ENSG00000176720, ENSG00000172667, ENSG00000174307, ENSG00000003137, ENSG00000150907, ENSG00000137275, ENSG00000141682, ENSG00000163932, ENSG00000125533, ENSG00000128965, ENSG00000124762	204	1066	17083	2.51378	0.0127157	0.00213286	0.00206192
GOTERM_BP_FAT	GO:0170034~L-amino acid biosynthetic process	8	3.25203	1.17206e-05	ENSG00000092621, ENSG00000183010, ENSG00000135069, ENSG00000182199, ENSG00000160200, ENSG00000130707, ENSG00000146733, ENSG00000070669	204	65	17083	10.3065	0.0440991	0.00452161	0.0043712
GOTERM_BP_FAT	GO:0170038~proteinogenic amino acid biosynthetic process	8	3.25203	1.17206e-05	ENSG00000092621, ENSG00000183010, ENSG00000135069, ENSG00000182199, ENSG00000160200, ENSG00000130707, ENSG00000146733, ENSG00000070669	204	65	17083	10.3065	0.0440991	0.00452161	0.0043712
GOTERM_BP_FAT	GO:0006915~apoptotic process	30	12.1951	1.22942e-05	ENSG00000107731, ENSG00000213145, ENSG00000182718, ENSG00000172216, ENSG00000171246, ENSG00000120907, ENSG00000131080, ENSG00000176907, ENSG00000151090, ENSG00000142627, ENSG00000101255, ENSG00000184347, ENSG00000175197, ENSG00000112715, ENSG00000105327, ENSG00000116717, ENSG00000090861, ENSG00000134684, ENSG00000113763, ENSG00000173530, ENSG00000138449, ENSG00000176720, ENSG00000172667, ENSG00000174307, ENSG00000150907, ENSG00000137275, ENSG00000141682, ENSG00000163932, ENSG00000128965, ENSG00000124762	204	1026	17083	2.44854	0.0462067	0.00452161	0.0043712
GOTERM_BP_FAT	GO:0006563~L-serine metabolic process	5	2.03252	1.27269e-05	ENSG00000092621, ENSG00000135069, ENSG00000182199, ENSG00000160200, ENSG00000146733	204	13	17083	32.2078	0.0477934	0.00452161	0.0043712
GOTERM_BP_FAT	GO:0070887~cellular response to chemical stimulus	45	18.2927	1.29256e-05	ENSG00000135824, ENSG00000104267, ENSG00000151012, ENSG00000113739, ENSG00000213145, ENSG00000180176, ENSG00000080644, ENSG00000172216, ENSG00000171246, ENSG00000117115, ENSG00000162692, ENSG00000167244, ENSG00000100889, ENSG00000183010, ENSG00000151090, ENSG00000109991, ENSG00000142627, ENSG00000131914, ENSG00000100146, ENSG00000130707, ENSG00000103257, ENSG00000101255, ENSG00000184347, ENSG00000161544, ENSG00000175197, ENSG00000112715, ENSG00000150594, ENSG00000130766, ENSG00000105327, ENSG00000106538, ENSG00000104814, ENSG00000181072, ENSG00000003137, ENSG00000119138, ENSG00000143545, ENSG00000150907, ENSG00000137275, ENSG00000141682, ENSG00000163453, ENSG00000110090, ENSG00000147883, ENSG00000163932, ENSG00000160200, ENSG00000054356, ENSG00000070886	204	1920	17083	1.96266	0.0485213	0.00452161	0.0043712
GOTERM_BP_FAT	GO:0023051~regulation of signaling	69	28.0488	1.5986e-05	ENSG00000107731, ENSG00000104267, ENSG00000179348, ENSG00000151012, ENSG00000182718, ENSG00000198822, ENSG00000080644, ENSG00000120907, ENSG00000196517, ENSG00000150637, ENSG00000136099, ENSG00000183691, ENSG00000167244, ENSG00000131080, ENSG00000183010, ENSG00000176907, ENSG00000151090, ENSG00000109991, ENSG00000142627, ENSG00000131914, ENSG00000100146, ENSG00000183775, ENSG00000166831, ENSG00000184347, ENSG00000175197, ENSG00000112715, ENSG00000150594, ENSG00000126583, ENSG00000130766, ENSG00000116717, ENSG00000104899, ENSG00000104814, ENSG00000176720, ENSG00000181072, ENSG00000174307, ENSG00000118523, ENSG00000150907, ENSG00000137275, ENSG00000141682, ENSG00000163453, ENSG00000110090, ENSG00000163932, ENSG00000185666, ENSG00000128965, ENSG00000070886, ENSG00000051108, ENSG00000157613, ENSG00000135824, ENSG00000117115, ENSG00000173546, ENSG00000188522, ENSG00000100889, ENSG00000187678, ENSG00000188603, ENSG00000162772, ENSG00000107796, ENSG00000075429, ENSG00000159307, ENSG00000105327, ENSG00000198796, ENSG00000174721, ENSG00000139318, ENSG00000003137, ENSG00000085832, ENSG00000147883, ENSG00000123454, ENSG00000160200, ENSG00000163235, ENSG00000169856	204	3555	17083	1.62534	0.0596608	0.00504466	0.00487685
GOTERM_BP_FAT	GO:0006520~amino acid metabolic process	15	6.09756	1.70428e-05	ENSG00000180176, ENSG00000092621, ENSG00000090861, ENSG00000135069, ENSG00000134684, ENSG00000166123, ENSG00000080166, ENSG00000183010, ENSG00000182199, ENSG00000160200, ENSG00000130707, ENSG00000110619, ENSG00000146733, ENSG00000031698, ENSG00000070669	204	304	17083	4.13192	0.0634769	0.00504466	0.00487685
GOTERM_BP_FAT	GO:1901607~alpha-amino acid biosynthetic process	8	3.25203	1.91954e-05	ENSG00000092621, ENSG00000183010, ENSG00000135069, ENSG00000182199, ENSG00000160200, ENSG00000130707, ENSG00000146733, ENSG00000070669	204	70	17083	9.57031	0.0712024	0.00527598	0.00510048
GOTERM_BP_FAT	GO:0009725~response to hormone	25	10.1626	2.13028e-05	ENSG00000104267, ENSG00000113739, ENSG00000180176, ENSG00000107317, ENSG00000120907, ENSG00000117115, ENSG00000167244, ENSG00000100889, ENSG00000151090, ENSG00000100146, ENSG00000130707, ENSG00000101255, ENSG00000184347, ENSG00000150594, ENSG00000130766, ENSG00000106538, ENSG00000003137, ENSG00000175899, ENSG00000119138, ENSG00000143545, ENSG00000150907, ENSG00000163453, ENSG00000163932, ENSG00000070886, ENSG00000124762	204	785	17083	2.66689	0.078704	0.00546487	0.00528309
GOTERM_BP_FAT	GO:0097190~apoptotic signaling pathway	15	6.09756	2.61007e-05	ENSG00000175197, ENSG00000213145, ENSG00000105327, ENSG00000173530, ENSG00000176720, ENSG00000172216, ENSG00000174307, ENSG00000137275, ENSG00000141682, ENSG00000131080, ENSG00000142627, ENSG00000163932, ENSG00000128965, ENSG00000101255, ENSG00000124762	204	316	17083	3.97501	0.0955578	0.00614857	0.00594405
GOTERM_BP_FAT	GO:0007154~cell communication	85	34.5528	2.78326e-05	ENSG00000107731, ENSG00000104267, ENSG00000113739, ENSG00000213145, ENSG00000180176, ENSG00000149451, ENSG00000197774, ENSG00000198822, ENSG00000080644, ENSG00000213906, ENSG00000120907, ENSG00000196517, ENSG00000150637, ENSG00000136099, ENSG00000183691, ENSG00000167244, ENSG00000131080, ENSG00000151090, ENSG00000109991, ENSG00000142627, ENSG00000100346, ENSG00000184347, ENSG00000106236, ENSG00000175197, ENSG00000131378, ENSG00000112715, ENSG00000150594, ENSG00000128165, ENSG00000126583, ENSG00000130766, ENSG00000180264, ENSG00000116717, ENSG00000104899, ENSG00000128283, ENSG00000171551, ENSG00000104814, ENSG00000111981, ENSG00000113763, ENSG00000173530, ENSG00000176720, ENSG00000181072, ENSG00000174307, ENSG00000118523, ENSG00000143545, ENSG00000150907, ENSG00000137275, ENSG00000141682, ENSG00000160460, ENSG00000187840, ENSG00000163932, ENSG00000185666, ENSG00000128965, ENSG00000070886, ENSG00000124762, ENSG00000051108, ENSG00000157613, ENSG00000135824, ENSG00000172216, ENSG00000171246, ENSG00000117115, ENSG00000173546, ENSG00000165125, ENSG00000188522, ENSG00000188603, ENSG00000101255, ENSG00000162772, ENSG00000123560, ENSG00000075429, ENSG00000134548, ENSG00000159307, ENSG00000113749, ENSG00000105327, ENSG00000106538, ENSG00000174721, ENSG00000196576, ENSG00000139318, ENSG00000003137, ENSG00000173705, ENSG00000006283, ENSG00000123454, ENSG00000054356, ENSG00000169618, ENSG00000143320, ENSG00000163235, ENSG00000169856	204	4792	17083	1.48537	0.101565	0.00614857	0.00594405
GOTERM_BP_FAT	GO:0071495~cellular response to endogenous stimulus	31	12.6016	2.87615e-05	ENSG00000104267, ENSG00000180176, ENSG00000117115, ENSG00000162692, ENSG00000188522, ENSG00000183691, ENSG00000167244, ENSG00000100889, ENSG00000151090, ENSG00000109991, ENSG00000100146, ENSG00000130707, ENSG00000103257, ENSG00000101255, ENSG00000184347, ENSG00000107796, ENSG00000112715, ENSG00000150594, ENSG00000130766, ENSG00000106538, ENSG00000003137, ENSG00000119138, ENSG00000118523, ENSG00000143545, ENSG00000150907, ENSG00000137275, ENSG00000163453, ENSG00000147883, ENSG00000163932, ENSG00000070886, ENSG00000169856	204	1131	17083	2.29527	0.104771	0.00614857	0.00594405
GOTERM_BP_FAT	GO:0006564~L-serine biosynthetic process	4	1.62602	3.22085e-05	ENSG00000092621, ENSG00000135069, ENSG00000182199, ENSG00000146733	204	6	17083	55.8268	0.116568	0.00652307	0.00630609
GOTERM_BP_FAT	GO:0008652~amino acid biosynthetic process	8	3.25203	4.24165e-05	ENSG00000092621, ENSG00000183010, ENSG00000135069, ENSG00000182199, ENSG00000160200, ENSG00000130707, ENSG00000146733, ENSG00000070669	204	79	17083	8.48002	0.150597	0.00780721	0.00754751
GOTERM_BP_FAT	GO:0170039~proteinogenic amino acid metabolic process	11	4.47154	4.26069e-05	ENSG00000166123, ENSG00000180176, ENSG00000092621, ENSG00000080166, ENSG00000183010, ENSG00000135069, ENSG00000182199, ENSG00000160200, ENSG00000130707, ENSG00000146733, ENSG00000070669	204	173	17083	5.32452	0.15122	0.00780721	0.00754751
GOTERM_BP_FAT	GO:1902235~regulation of endoplasmic reticulum stress-induced intrinsic apoptotic signaling pathway	6	2.43902	4.74169e-05	ENSG00000157613, ENSG00000175197, ENSG00000051108, ENSG00000141682, ENSG00000105327, ENSG00000176720	204	34	17083	14.7777	0.166786	0.00829364	0.00801776
GOTERM_BP_FAT	GO:0048732~gland development	17	6.91057	5.28491e-05	ENSG00000112715, ENSG00000179348, ENSG00000213145, ENSG00000172216, ENSG00000115112, ENSG00000100889, ENSG00000183691, ENSG00000167244, ENSG00000110090, ENSG00000147883, ENSG00000142627, ENSG00000100146, ENSG00000130707, ENSG00000103257, ENSG00000163235, ENSG00000183117, ENSG00000169856	204	427	17083	3.33392	0.184023	0.00884189	0.00854778
GOTERM_BP_FAT	GO:0007405~neuroblast proliferation	7	2.84553	5.73011e-05	ENSG00000112715, ENSG00000179348, ENSG00000148704, ENSG00000080166, ENSG00000106948, ENSG00000196576, ENSG00000100146	204	57	17083	10.2839	0.197883	0.00918728	0.00888167
GOTERM_BP_FAT	GO:0010646~regulation of cell communication	67	27.2358	6.29807e-05	ENSG00000107731, ENSG00000104267, ENSG00000179348, ENSG00000151012, ENSG00000198822, ENSG00000080644, ENSG00000120907, ENSG00000196517, ENSG00000150637, ENSG00000136099, ENSG00000183691, ENSG00000167244, ENSG00000131080, ENSG00000183010, ENSG00000176907, ENSG00000151090, ENSG00000109991, ENSG00000142627, ENSG00000131914, ENSG00000100146, ENSG00000183775, ENSG00000166831, ENSG00000184347, ENSG00000175197, ENSG00000112715, ENSG00000150594, ENSG00000126583, ENSG00000130766, ENSG00000116717, ENSG00000104899, ENSG00000104814, ENSG00000176720, ENSG00000181072, ENSG00000174307, ENSG00000118523, ENSG00000150907, ENSG00000137275, ENSG00000141682, ENSG00000163453, ENSG00000110090, ENSG00000163932, ENSG00000185666, ENSG00000128965, ENSG00000070886, ENSG00000051108, ENSG00000157613, ENSG00000135824, ENSG00000117115, ENSG00000173546, ENSG00000188522, ENSG00000100889, ENSG00000187678, ENSG00000188603, ENSG00000162772, ENSG00000107796, ENSG00000075429, ENSG00000159307, ENSG00000105327, ENSG00000198796, ENSG00000174721, ENSG00000139318, ENSG00000003137, ENSG00000147883, ENSG00000123454, ENSG00000160200, ENSG00000163235, ENSG00000169856	204	3560	17083	1.57601	0.215224	0.00969399	0.00937152
GOTERM_BP_FAT	GO:0023052~signaling	83	33.7398	6.63039e-05	ENSG00000107731, ENSG00000104267, ENSG00000113739, ENSG00000213145, ENSG00000180176, ENSG00000149451, ENSG00000197774, ENSG00000198822, ENSG00000080644, ENSG00000213906, ENSG00000120907, ENSG00000196517, ENSG00000150637, ENSG00000136099, ENSG00000183691, ENSG00000167244, ENSG00000131080, ENSG00000151090, ENSG00000109991, ENSG00000142627, ENSG00000100346, ENSG00000184347, ENSG00000106236, ENSG00000175197, ENSG00000131378, ENSG00000112715, ENSG00000150594, ENSG00000128165, ENSG00000126583, ENSG00000130766, ENSG00000180264, ENSG00000116717, ENSG00000104899, ENSG00000128283, ENSG00000171551, ENSG00000104814, ENSG00000111981, ENSG00000113763, ENSG00000173530, ENSG00000176720, ENSG00000181072, ENSG00000174307, ENSG00000118523, ENSG00000143545, ENSG00000150907, ENSG00000137275, ENSG00000141682, ENSG00000187840, ENSG00000163932, ENSG00000185666, ENSG00000128965, ENSG00000070886, ENSG00000124762, ENSG00000051108, ENSG00000157613, ENSG00000135824, ENSG00000172216, ENSG00000171246, ENSG00000117115, ENSG00000173546, ENSG00000165125, ENSG00000188522, ENSG00000188603, ENSG00000101255, ENSG00000162772, ENSG00000123560, ENSG00000134548, ENSG00000159307, ENSG00000113749, ENSG00000105327, ENSG00000106538, ENSG00000174721, ENSG00000196576, ENSG00000139318, ENSG00000003137, ENSG00000173705, ENSG00000006283, ENSG00000123454, ENSG00000054356, ENSG00000169618, ENSG00000143320, ENSG00000163235, ENSG00000169856	204	4748	17083	1.46387	0.225197	0.00981298	0.00948656
GOTERM_BP_FAT	GO:0043069~negative regulation of programmed cell death	26	10.5691	7.75592e-05	ENSG00000051108, ENSG00000157613, ENSG00000107731, ENSG00000179348, ENSG00000151012, ENSG00000172216, ENSG00000183691, ENSG00000183010, ENSG00000176907, ENSG00000188603, ENSG00000100146, ENSG00000103257, ENSG00000112715, ENSG00000126583, ENSG00000090861, ENSG00000173530, ENSG00000138449, ENSG00000176720, ENSG00000150907, ENSG00000137275, ENSG00000169136, ENSG00000163932, ENSG00000125533, ENSG00000160200, ENSG00000124762, ENSG00000070669	204	907	17083	2.40049	0.25804	0.0109861	0.0106207
GOTERM_BP_FAT	GO:0009070~serine family amino acid biosynthetic process	5	2.03252	8.07901e-05	ENSG00000092621, ENSG00000135069, ENSG00000182199, ENSG00000160200, ENSG00000146733	204	20	17083	20.935	0.267208	0.0109861	0.0106207
GOTERM_BP_FAT	GO:0043067~regulation of programmed cell death	36	14.6341	8.27956e-05	ENSG00000051108, ENSG00000157613, ENSG00000107731, ENSG00000179348, ENSG00000151012, ENSG00000172216, ENSG00000183691, ENSG00000183010, ENSG00000176907, ENSG00000188603, ENSG00000100146, ENSG00000103257, ENSG00000162772, ENSG00000101210, ENSG00000175197, ENSG00000112715, ENSG00000126583, ENSG00000105327, ENSG00000116717, ENSG00000198796, ENSG00000090861, ENSG00000173530, ENSG00000138449, ENSG00000139318, ENSG00000176720, ENSG00000174307, ENSG00000150907, ENSG00000137275, ENSG00000141682, ENSG00000169136, ENSG00000123454, ENSG00000163932, ENSG00000125533, ENSG00000160200, ENSG00000124762, ENSG00000070669	204	1500	17083	2.00976	0.272841	0.0109861	0.0106207
GOTERM_BP_FAT	GO:0170033~L-amino acid metabolic process	11	4.47154	8.57108e-05	ENSG00000166123, ENSG00000180176, ENSG00000092621, ENSG00000080166, ENSG00000183010, ENSG00000135069, ENSG00000182199, ENSG00000160200, ENSG00000130707, ENSG00000146733, ENSG00000070669	204	188	17083	4.89969	0.280953	0.0109938	0.0106281
GOTERM_BP_FAT	GO:1901700~response to oxygen-containing compound	36	14.6341	9.83036e-05	ENSG00000135824, ENSG00000104267, ENSG00000113739, ENSG00000180176, ENSG00000080644, ENSG00000172216, ENSG00000171246, ENSG00000162692, ENSG00000167244, ENSG00000100889, ENSG00000109991, ENSG00000131914, ENSG00000100146, ENSG00000130707, ENSG00000103257, ENSG00000101255, ENSG00000184347, ENSG00000161544, ENSG00000130766, ENSG00000106538, ENSG00000104814, ENSG00000181072, ENSG00000003137, ENSG00000175899, ENSG00000119138, ENSG00000143545, ENSG00000150907, ENSG00000137275, ENSG00000163453, ENSG00000110090, ENSG00000123454, ENSG00000163932, ENSG00000160200, ENSG00000054356, ENSG00000146733, ENSG00000124762	204	1513	17083	1.9925	0.314969	0.0116027	0.0112167
GOTERM_BP_FAT	GO:0042981~regulation of apoptotic process	35	14.2276	9.92235e-05	ENSG00000051108, ENSG00000157613, ENSG00000107731, ENSG00000179348, ENSG00000151012, ENSG00000172216, ENSG00000183691, ENSG00000183010, ENSG00000176907, ENSG00000188603, ENSG00000100146, ENSG00000103257, ENSG00000162772, ENSG00000101210, ENSG00000175197, ENSG00000112715, ENSG00000126583, ENSG00000105327, ENSG00000116717, ENSG00000198796, ENSG00000090861, ENSG00000173530, ENSG00000138449, ENSG00000139318, ENSG00000176720, ENSG00000174307, ENSG00000150907, ENSG00000137275, ENSG00000141682, ENSG00000169136, ENSG00000123454, ENSG00000163932, ENSG00000160200, ENSG00000124762, ENSG00000070669	204	1452	17083	2.01853	0.31739	0.0116027	0.0112167
GOTERM_BP_FAT	GO:0003018~vascular process in circulatory system	13	5.28455	0.000100256	ENSG00000112715, ENSG00000113749, ENSG00000150594, ENSG00000139514, ENSG00000174721, ENSG00000152779, ENSG00000120907, ENSG00000196517, ENSG00000123454, ENSG00000160200, ENSG00000103257, ENSG00000165349, ENSG00000107796	204	271	17083	4.01706	0.320096	0.0116027	0.0112167
GOTERM_BP_FAT	GO:0003013~circulatory system process	18	7.31707	0.000102518	ENSG00000092054, ENSG00000134548, ENSG00000112715, ENSG00000113749, ENSG00000128165, ENSG00000150594, ENSG00000139514, ENSG00000174721, ENSG00000152779, ENSG00000120907, ENSG00000196517, ENSG00000006283, ENSG00000123454, ENSG00000160200, ENSG00000103257, ENSG00000102683, ENSG00000165349, ENSG00000107796	204	500	17083	3.01465	0.325991	0.0116027	0.0112167
GOTERM_BP_FAT	GO:0006730~one-carbon metabolic process	6	2.43902	0.000105831	ENSG00000104267, ENSG00000136010, ENSG00000182199, ENSG00000118298, ENSG00000065911, ENSG00000120254	204	40	17083	12.561	0.334528	0.0116353	0.0112483
GOTERM_BP_FAT	GO:0060429~epithelium development	28	11.3821	0.000109348	ENSG00000104267, ENSG00000179348, ENSG00000151012, ENSG00000130635, ENSG00000172216, ENSG00000115112, ENSG00000148704, ENSG00000136099, ENSG00000183691, ENSG00000100889, ENSG00000184564, ENSG00000151090, ENSG00000142627, ENSG00000100146, ENSG00000183117, ENSG00000107796, ENSG00000120254, ENSG00000159307, ENSG00000112715, ENSG00000092621, ENSG00000196576, ENSG00000138449, ENSG00000003137, ENSG00000143545, ENSG00000110090, ENSG00000102878, ENSG00000124762, ENSG00000169856	204	1041	17083	2.25238	0.343474	0.011688	0.0112992
GOTERM_BP_FAT	GO:0032870~cellular response to hormone stimulus	18	7.31707	0.000127192	ENSG00000104267, ENSG00000150594, ENSG00000106538, ENSG00000117115, ENSG00000003137, ENSG00000119138, ENSG00000143545, ENSG00000150907, ENSG00000163453, ENSG00000100889, ENSG00000167244, ENSG00000151090, ENSG00000163932, ENSG00000100146, ENSG00000130707, ENSG00000101255, ENSG00000070886, ENSG00000184347	204	509	17083	2.96134	0.387045	0.0132279	0.0127879
GOTERM_BP_FAT	GO:0072359~circulatory system development	26	10.5691	0.000133853	ENSG00000092054, ENSG00000107731, ENSG00000179348, ENSG00000213145, ENSG00000130635, ENSG00000180176, ENSG00000182718, ENSG00000120907, ENSG00000173546, ENSG00000162692, ENSG00000183691, ENSG00000142627, ENSG00000184347, ENSG00000102683, ENSG00000107796, ENSG00000175197, ENSG00000159307, ENSG00000112715, ENSG00000128165, ENSG00000198796, ENSG00000130066, ENSG00000118523, ENSG00000150907, ENSG00000006283, ENSG00000163235, ENSG00000124762	204	939	17083	2.31868	0.402559	0.0135544	0.0131035
GOTERM_BP_FAT	GO:0009887~animal organ morphogenesis	27	10.9756	0.000154243	ENSG00000092054, ENSG00000179348, ENSG00000213145, ENSG00000130635, ENSG00000180176, ENSG00000172216, ENSG00000183691, ENSG00000167244, ENSG00000081148, ENSG00000184564, ENSG00000151090, ENSG00000142627, ENSG00000166831, ENSG00000184347, ENSG00000183117, ENSG00000107796, ENSG00000120254, ENSG00000112715, ENSG00000069188, ENSG00000095777, ENSG00000198796, ENSG00000138449, ENSG00000003137, ENSG00000118523, ENSG00000125533, ENSG00000160200, ENSG00000163235	204	1005	17083	2.24974	0.447649	0.0152186	0.0147124
GOTERM_BP_FAT	GO:0090596~sensory organ morphogenesis	13	5.28455	0.000182477	ENSG00000112715, ENSG00000179348, ENSG00000069188, ENSG00000095777, ENSG00000130635, ENSG00000180176, ENSG00000003137, ENSG00000183691, ENSG00000081148, ENSG00000142627, ENSG00000184564, ENSG00000151090, ENSG00000125533	204	289	17083	3.76686	0.504524	0.0175543	0.0169704
GOTERM_BP_FAT	GO:0019752~carboxylic acid metabolic process	23	9.34959	0.000191987	ENSG00000130766, ENSG00000107317, ENSG00000180176, ENSG00000092621, ENSG00000135069, ENSG00000065911, ENSG00000003137, ENSG00000166123, ENSG00000136010, ENSG00000100889, ENSG00000162066, ENSG00000080166, ENSG00000183010, ENSG00000110090, ENSG00000182199, ENSG00000160200, ENSG00000130707, ENSG00000143320, ENSG00000123560, ENSG00000146733, ENSG00000161544, ENSG00000120254, ENSG00000070669	204	792	17083	2.43185	0.522331	0.0178593	0.0172652
GOTERM_BP_FAT	GO:1901701~cellular response to oxygen-containing compound	27	10.9756	0.00019493	ENSG00000135824, ENSG00000104267, ENSG00000180176, ENSG00000080644, ENSG00000171246, ENSG00000162692, ENSG00000167244, ENSG00000100889, ENSG00000109991, ENSG00000131914, ENSG00000100146, ENSG00000130707, ENSG00000103257, ENSG00000101255, ENSG00000161544, ENSG00000130766, ENSG00000106538, ENSG00000104814, ENSG00000181072, ENSG00000003137, ENSG00000119138, ENSG00000143545, ENSG00000150907, ENSG00000137275, ENSG00000110090, ENSG00000163932, ENSG00000054356	204	1020	17083	2.21665	0.527711	0.0178593	0.0172652
GOTERM_BP_FAT	GO:1903522~regulation of blood circulation	12	4.87805	0.000219806	ENSG00000092054, ENSG00000134548, ENSG00000128165, ENSG00000150594, ENSG00000113749, ENSG00000160460, ENSG00000180176, ENSG00000006283, ENSG00000123454, ENSG00000151090, ENSG00000181072, ENSG00000120907	204	252	17083	3.98763	0.570832	0.0196701	0.0190158
GOTERM_BP_FAT	GO:0003008~system process	40	16.2602	0.000228744	ENSG00000092054, ENSG00000151012, ENSG00000180176, ENSG00000080644, ENSG00000188162, ENSG00000120907, ENSG00000196517, ENSG00000165125, ENSG00000183691, ENSG00000081148, ENSG00000184564, ENSG00000151090, ENSG00000109991, ENSG00000100346, ENSG00000188603, ENSG00000103257, ENSG00000167306, ENSG00000075429, ENSG00000165349, ENSG00000183117, ENSG00000102683, ENSG00000107796, ENSG00000106236, ENSG00000175197, ENSG00000134548, ENSG00000112715, ENSG00000113749, ENSG00000150594, ENSG00000128165, ENSG00000126583, ENSG00000095777, ENSG00000090861, ENSG00000139514, ENSG00000171551, ENSG00000174721, ENSG00000152779, ENSG00000160460, ENSG00000006283, ENSG00000123454, ENSG00000160200	204	1837	17083	1.82341	0.585344	0.0197338	0.0190774
GOTERM_BP_FAT	GO:0051384~response to glucocorticoid	9	3.65854	0.000233822	ENSG00000119138, ENSG00000163453, ENSG00000107317, ENSG00000100889, ENSG00000180176, ENSG00000130707, ENSG00000184347, ENSG00000124762, ENSG00000175899	204	137	17083	5.50118	0.593371	0.0197338	0.0190774
GOTERM_BP_FAT	GO:0048699~generation of neurons	30	12.1951	0.000235903	ENSG00000107731, ENSG00000179348, ENSG00000151012, ENSG00000180176, ENSG00000106948, ENSG00000172216, ENSG00000171246, ENSG00000162692, ENSG00000148704, ENSG00000183691, ENSG00000184564, ENSG00000151090, ENSG00000142627, ENSG00000100146, ENSG00000123560, ENSG00000184347, ENSG00000112715, ENSG00000069188, ENSG00000172461, ENSG00000092621, ENSG00000196576, ENSG00000113763, ENSG00000178403, ENSG00000143545, ENSG00000169136, ENSG00000160460, ENSG00000080166, ENSG00000187821, ENSG00000125533, ENSG00000070886	204	1211	17083	2.07449	0.596614	0.0197338	0.0190774
GOTERM_BP_FAT	GO:0022008~neurogenesis	33	13.4146	0.000246464	ENSG00000107731, ENSG00000179348, ENSG00000151012, ENSG00000180176, ENSG00000106948, ENSG00000172216, ENSG00000171246, ENSG00000173546, ENSG00000162692, ENSG00000148704, ENSG00000183691, ENSG00000184564, ENSG00000151090, ENSG00000142627, ENSG00000100146, ENSG00000123560, ENSG00000184347, ENSG00000112715, ENSG00000069188, ENSG00000172461, ENSG00000092621, ENSG00000196576, ENSG00000113763, ENSG00000176720, ENSG00000178403, ENSG00000143545, ENSG00000169136, ENSG00000160460, ENSG00000080166, ENSG00000187821, ENSG00000125533, ENSG00000128965, ENSG00000070886	204	1398	17083	1.9767	0.612682	0.0201786	0.0195073
GOTERM_BP_FAT	GO:1902237~positive regulation of endoplasmic reticulum stress-induced intrinsic apoptotic signaling pathway	4	1.62602	0.000254286	ENSG00000175197, ENSG00000141682, ENSG00000105327, ENSG00000176720	204	11	17083	30.451	0.62417	0.0203853	0.0197072
GOTERM_BP_FAT	GO:1901654~response to ketone	11	4.47154	0.000286574	ENSG00000119138, ENSG00000163453, ENSG00000100889, ENSG00000180176, ENSG00000104814, ENSG00000100146, ENSG00000130707, ENSG00000184347, ENSG00000146733, ENSG00000124762, ENSG00000175899	204	218	17083	4.22542	0.668091	0.0220353	0.0213023
GOTERM_BP_FAT	GO:0061351~neural precursor cell proliferation	8	3.25203	0.000288483	ENSG00000112715, ENSG00000179348, ENSG00000148704, ENSG00000169136, ENSG00000080166, ENSG00000106948, ENSG00000196576, ENSG00000100146	204	107	17083	6.26095	0.670521	0.0220353	0.0213023
GOTERM_BP_FAT	GO:0043436~oxoacid metabolic process	23	9.34959	0.000295844	ENSG00000130766, ENSG00000107317, ENSG00000180176, ENSG00000092621, ENSG00000135069, ENSG00000065911, ENSG00000003137, ENSG00000166123, ENSG00000136010, ENSG00000100889, ENSG00000162066, ENSG00000080166, ENSG00000183010, ENSG00000110090, ENSG00000182199, ENSG00000160200, ENSG00000130707, ENSG00000143320, ENSG00000123560, ENSG00000146733, ENSG00000161544, ENSG00000120254, ENSG00000070669	204	817	17083	2.35744	0.679726	0.0220353	0.0213023
GOTERM_BP_FAT	GO:0043066~negative regulation of apoptotic process	24	9.7561	0.000297774	ENSG00000051108, ENSG00000157613, ENSG00000107731, ENSG00000112715, ENSG00000179348, ENSG00000126583, ENSG00000090861, ENSG00000138449, ENSG00000173530, ENSG00000176720, ENSG00000172216, ENSG00000137275, ENSG00000150907, ENSG00000169136, ENSG00000183691, ENSG00000183010, ENSG00000176907, ENSG00000160200, ENSG00000163932, ENSG00000188603, ENSG00000100146, ENSG00000103257, ENSG00000124762, ENSG00000070669	204	874	17083	2.2995	0.682096	0.0220353	0.0213023
GOTERM_BP_FAT	GO:1901605~alpha-amino acid metabolic process	11	4.47154	0.000343199	ENSG00000166123, ENSG00000180176, ENSG00000092621, ENSG00000080166, ENSG00000183010, ENSG00000135069, ENSG00000182199, ENSG00000160200, ENSG00000130707, ENSG00000146733, ENSG00000070669	204	223	17083	4.13068	0.733094	0.0245032	0.0236882
GOTERM_BP_FAT	GO:0006082~organic acid metabolic process	23	9.34959	0.00034386	ENSG00000130766, ENSG00000107317, ENSG00000180176, ENSG00000092621, ENSG00000135069, ENSG00000065911, ENSG00000003137, ENSG00000166123, ENSG00000136010, ENSG00000100889, ENSG00000162066, ENSG00000080166, ENSG00000183010, ENSG00000110090, ENSG00000182199, ENSG00000160200, ENSG00000130707, ENSG00000143320, ENSG00000123560, ENSG00000146733, ENSG00000161544, ENSG00000120254, ENSG00000070669	204	826	17083	2.33175	0.733772	0.0245032	0.0236882
GOTERM_BP_FAT	GO:0006950~response to stress	61	24.7967	0.000356471	ENSG00000179348, ENSG00000151012, ENSG00000113739, ENSG00000135525, ENSG00000213145, ENSG00000130635, ENSG00000180176, ENSG00000197774, ENSG00000099381, ENSG00000183691, ENSG00000183010, ENSG00000188783, ENSG00000176907, ENSG00000109991, ENSG00000142627, ENSG00000130707, ENSG00000103257, ENSG00000161544, ENSG00000175197, ENSG00000112715, ENSG00000150594, ENSG00000126583, ENSG00000130766, ENSG00000116717, ENSG00000111981, ENSG00000134684, ENSG00000176720, ENSG00000174307, ENSG00000118523, ENSG00000150907, ENSG00000137275, ENSG00000141682, ENSG00000110090, ENSG00000182199, ENSG00000163932, ENSG00000128965, ENSG00000124762, ENSG00000092054, ENSG00000051108, ENSG00000157613, ENSG00000064666, ENSG00000172216, ENSG00000162692, ENSG00000100889, ENSG00000101255, ENSG00000162772, ENSG00000123560, ENSG00000159307, ENSG00000105327, ENSG00000106538, ENSG00000139318, ENSG00000163071, ENSG00000172667, ENSG00000003137, ENSG00000175899, ENSG00000147883, ENSG00000123454, ENSG00000160200, ENSG00000054356, ENSG00000101443, ENSG00000070669	204	3331	17083	1.53352	0.746386	0.02494	0.0241104
GOTERM_BP_FAT	GO:0014070~response to organic cyclic compound	23	9.34959	0.000367313	ENSG00000131378, ENSG00000151012, ENSG00000113739, ENSG00000126583, ENSG00000107317, ENSG00000180176, ENSG00000104899, ENSG00000139318, ENSG00000117115, ENSG00000175899, ENSG00000119138, ENSG00000141682, ENSG00000163453, ENSG00000100889, ENSG00000110090, ENSG00000109991, ENSG00000147883, ENSG00000160200, ENSG00000100146, ENSG00000130707, ENSG00000184347, ENSG00000146733, ENSG00000124762	204	830	17083	2.32051	0.756754	0.0252397	0.0244001
GOTERM_BP_FAT	GO:1901698~response to nitrogen compound	26	10.5691	0.000392992	ENSG00000051108, ENSG00000135824, ENSG00000104267, ENSG00000113739, ENSG00000180176, ENSG00000080644, ENSG00000162692, ENSG00000167244, ENSG00000100889, ENSG00000109991, ENSG00000130707, ENSG00000103257, ENSG00000101255, ENSG00000131378, ENSG00000126583, ENSG00000130766, ENSG00000106538, ENSG00000181072, ENSG00000143545, ENSG00000150907, ENSG00000141682, ENSG00000110090, ENSG00000123454, ENSG00000163932, ENSG00000160200, ENSG00000124762	204	1008	17083	2.15997	0.779648	0.0265304	0.0256479
GOTERM_BP_FAT	GO:0061564~axon development	16	6.50407	0.00044784	ENSG00000107731, ENSG00000112715, ENSG00000151012, ENSG00000196576, ENSG00000113763, ENSG00000178403, ENSG00000171246, ENSG00000148704, ENSG00000160460, ENSG00000183691, ENSG00000142627, ENSG00000184564, ENSG00000125533, ENSG00000123560, ENSG00000070886, ENSG00000184347	204	464	17083	2.88759	0.82159	0.0297118	0.0287235
GOTERM_BP_FAT	GO:0048511~rhythmic process	12	4.87805	0.000477705	ENSG00000119138, ENSG00000134107, ENSG00000126583, ENSG00000169136, ENSG00000180176, ENSG00000104899, ENSG00000138823, ENSG00000054356, ENSG00000169618, ENSG00000130707, ENSG00000184347, ENSG00000175899	204	276	17083	3.64088	0.840968	0.0306709	0.0296507
GOTERM_BP_FAT	GO:0043408~regulation of MAPK cascade	20	8.13008	0.000478237	ENSG00000112715, ENSG00000150594, ENSG00000116717, ENSG00000104814, ENSG00000139318, ENSG00000120907, ENSG00000173546, ENSG00000118523, ENSG00000137275, ENSG00000150907, ENSG00000188522, ENSG00000131080, ENSG00000167244, ENSG00000142627, ENSG00000187678, ENSG00000163932, ENSG00000162772, ENSG00000070886, ENSG00000163235, ENSG00000107796	204	678	17083	2.47021	0.841293	0.0306709	0.0296507
GOTERM_BP_FAT	GO:0030855~epithelial cell differentiation	18	7.31707	0.000545692	ENSG00000159307, ENSG00000112715, ENSG00000179348, ENSG00000151012, ENSG00000172216, ENSG00000115112, ENSG00000003137, ENSG00000143545, ENSG00000148704, ENSG00000100889, ENSG00000102878, ENSG00000110090, ENSG00000142627, ENSG00000184564, ENSG00000151090, ENSG00000107796, ENSG00000124762, ENSG00000169856	204	577	17083	2.61235	0.877592	0.0344233	0.0332783
GOTERM_BP_FAT	GO:0031960~response to corticosteroid	9	3.65854	0.000609268	ENSG00000119138, ENSG00000163453, ENSG00000107317, ENSG00000100889, ENSG00000180176, ENSG00000130707, ENSG00000184347, ENSG00000124762, ENSG00000175899	204	158	17083	4.77001	0.90417	0.0367606	0.0355378
GOTERM_BP_FAT	GO:0045599~negative regulation of fat cell differentiation	6	2.43902	0.000619949	ENSG00000175197, ENSG00000140044, ENSG00000112715, ENSG00000179348, ENSG00000150907, ENSG00000101255	204	58	17083	8.66278	0.908031	0.0367606	0.0355378
GOTERM_BP_FAT	GO:0072332~intrinsic apoptotic signaling pathway by p53 class mediator	6	2.43902	0.000619949	ENSG00000141682, ENSG00000131080, ENSG00000105327, ENSG00000176720, ENSG00000174307, ENSG00000124762	204	58	17083	8.66278	0.908031	0.0367606	0.0355378
GOTERM_BP_FAT	GO:0099536~synaptic signaling	16	6.50407	0.000620957	ENSG00000106236, ENSG00000135824, ENSG00000113749, ENSG00000126583, ENSG00000180176, ENSG00000198822, ENSG00000181072, ENSG00000080644, ENSG00000171246, ENSG00000196517, ENSG00000136099, ENSG00000006283, ENSG00000109991, ENSG00000123454, ENSG00000185666, ENSG00000123560	204	479	17083	2.79717	0.908387	0.0367606	0.0355378
GOTERM_BP_FAT	GO:0070059~intrinsic apoptotic signaling pathway in response to endoplasmic reticulum stress	5	2.03252	0.000679003	ENSG00000175197, ENSG00000105327, ENSG00000128965, ENSG00000101255, ENSG00000172216	204	34	17083	12.3147	0.926736	0.0390849	0.0377848
GOTERM_BP_FAT	GO:0046942~carboxylic acid transport	12	4.87805	0.000680532	ENSG00000196517, ENSG00000134548, ENSG00000151012, ENSG00000110090, ENSG00000139514, ENSG00000188603, ENSG00000152779, ENSG00000143320, ENSG00000103257, ENSG00000164434, ENSG00000165349, ENSG00000147588	204	288	17083	3.48917	0.927166	0.0390849	0.0377848
GOTERM_BP_FAT	GO:0015849~organic acid transport	12	4.87805	0.000700619	ENSG00000196517, ENSG00000134548, ENSG00000151012, ENSG00000110090, ENSG00000139514, ENSG00000188603, ENSG00000152779, ENSG00000143320, ENSG00000103257, ENSG00000164434, ENSG00000165349, ENSG00000147588	204	289	17083	3.4771	0.932588	0.0390864	0.0377862
GOTERM_BP_FAT	GO:0007268~chemical synaptic transmission	15	6.09756	0.000711032	ENSG00000106236, ENSG00000113749, ENSG00000126583, ENSG00000180176, ENSG00000198822, ENSG00000181072, ENSG00000080644, ENSG00000171246, ENSG00000196517, ENSG00000136099, ENSG00000006283, ENSG00000109991, ENSG00000123454, ENSG00000185666, ENSG00000123560	204	434	17083	2.89425	0.935237	0.0390864	0.0377862
GOTERM_BP_FAT	GO:0098916~anterograde trans-synaptic signaling	15	6.09756	0.000711032	ENSG00000106236, ENSG00000113749, ENSG00000126583, ENSG00000180176, ENSG00000198822, ENSG00000181072, ENSG00000080644, ENSG00000171246, ENSG00000196517, ENSG00000136099, ENSG00000006283, ENSG00000109991, ENSG00000123454, ENSG00000185666, ENSG00000123560	204	434	17083	2.89425	0.935237	0.0390864	0.0377862
GOTERM_BP_FAT	GO:0043648~dicarboxylic acid metabolic process	7	2.84553	0.000845229	ENSG00000166123, ENSG00000100889, ENSG00000136010, ENSG00000182199, ENSG00000130707, ENSG00000065911, ENSG00000120254	204	93	17083	6.30303	0.961374	0.0451555	0.0436535
GOTERM_BP_FAT	GO:0098739~import across plasma membrane	9	3.65854	0.000846347	ENSG00000196517, ENSG00000151012, ENSG00000165125, ENSG00000168135, ENSG00000006283, ENSG00000139514, ENSG00000100346, ENSG00000103257, ENSG00000165349	204	166	17083	4.54013	0.961539	0.0451555	0.0436535
GOTERM_BP_FAT	GO:0070482~response to oxygen levels	13	5.28455	0.000864898	ENSG00000112715, ENSG00000113739, ENSG00000105327, ENSG00000180176, ENSG00000162692, ENSG00000150907, ENSG00000141682, ENSG00000110090, ENSG00000109991, ENSG00000160200, ENSG00000103257, ENSG00000124762, ENSG00000161544	204	344	17083	3.1646	0.964191	0.0451555	0.0436535
GOTERM_BP_FAT	GO:0042593~glucose homeostasis	10	4.06504	0.000874647	ENSG00000150907, ENSG00000150594, ENSG00000130766, ENSG00000100889, ENSG00000180176, ENSG00000123454, ENSG00000131914, ENSG00000054356, ENSG00000171246, ENSG00000183117	204	208	17083	4.02597	0.965511	0.0451555	0.0436535
GOTERM_BP_FAT	GO:0008585~female gonad development	7	2.84553	0.000894068	ENSG00000112715, ENSG00000104899, ENSG00000054356, ENSG00000172216, ENSG00000184347, ENSG00000183117, ENSG00000175899	204	94	17083	6.23597	0.967997	0.0451555	0.0436535
GOTERM_BP_FAT	GO:0033500~carbohydrate homeostasis	10	4.06504	0.000901219	ENSG00000150907, ENSG00000150594, ENSG00000130766, ENSG00000100889, ENSG00000180176, ENSG00000123454, ENSG00000131914, ENSG00000054356, ENSG00000171246, ENSG00000183117	204	209	17083	4.00671	0.968866	0.0451555	0.0436535
GOTERM_BP_FAT	GO:0033554~cellular response to stress	35	14.2276	0.00090358	ENSG00000051108, ENSG00000157613, ENSG00000151012, ENSG00000113739, ENSG00000213145, ENSG00000197774, ENSG00000172216, ENSG00000099381, ENSG00000183010, ENSG00000188783, ENSG00000176907, ENSG00000142627, ENSG00000130707, ENSG00000103257, ENSG00000162772, ENSG00000101255, ENSG00000161544, ENSG00000175197, ENSG00000112715, ENSG00000130766, ENSG00000105327, ENSG00000116717, ENSG00000176720, ENSG00000163071, ENSG00000172667, ENSG00000174307, ENSG00000150907, ENSG00000137275, ENSG00000141682, ENSG00000147883, ENSG00000163932, ENSG00000160200, ENSG00000128965, ENSG00000124762, ENSG00000070669	204	1637	17083	1.79041	0.969148	0.0451555	0.0436535
GOTERM_BP_FAT	GO:0089718~amino acid import across plasma membrane	5	2.03252	0.000940485	ENSG00000196517, ENSG00000151012, ENSG00000139514, ENSG00000103257, ENSG00000165349	204	37	17083	11.3162	0.973236	0.0460325	0.0445012
GOTERM_BP_FAT	GO:0072331~signal transduction by p53 class mediator	7	2.84553	0.000945053	ENSG00000141682, ENSG00000130766, ENSG00000131080, ENSG00000105327, ENSG00000176720, ENSG00000174307, ENSG00000124762	204	95	17083	6.17033	0.973703	0.0460325	0.0445012
GOTERM_BP_FAT	GO:0050767~regulation of neurogenesis	14	5.69106	0.000971477	ENSG00000112715, ENSG00000179348, ENSG00000134107, ENSG00000182718, ENSG00000196576, ENSG00000148704, ENSG00000183691, ENSG00000080166, ENSG00000147883, ENSG00000187821, ENSG00000131914, ENSG00000100146, ENSG00000143320, ENSG00000103257	204	398	17083	2.94564	0.976247	0.0464885	0.0449421
GOTERM_BP_FAT	GO:0030182~neuron differentiation	27	10.9756	0.000978579	ENSG00000107731, ENSG00000179348, ENSG00000151012, ENSG00000180176, ENSG00000172216, ENSG00000171246, ENSG00000162692, ENSG00000148704, ENSG00000183691, ENSG00000184564, ENSG00000151090, ENSG00000142627, ENSG00000123560, ENSG00000184347, ENSG00000112715, ENSG00000069188, ENSG00000172461, ENSG00000092621, ENSG00000196576, ENSG00000113763, ENSG00000178403, ENSG00000143545, ENSG00000169136, ENSG00000160460, ENSG00000187821, ENSG00000125533, ENSG00000070886	204	1135	17083	1.99206	0.976888	0.0464885	0.0449421
GOTERM_BP_FAT	GO:0008283~cell population proliferation	20	8.13008	0.000998206	ENSG00000175197, ENSG00000112715, ENSG00000179348, ENSG00000106948, ENSG00000196576, ENSG00000104814, ENSG00000172216, ENSG00000118523, ENSG00000148704, ENSG00000169136, ENSG00000183691, ENSG00000167244, ENSG00000080166, ENSG00000142627, ENSG00000163932, ENSG00000100146, ENSG00000164434, ENSG00000163235, ENSG00000124762, ENSG00000164106	204	721	17083	2.32289	0.978571	0.0466533	0.0451015
GOTERM_BP_FAT	GO:0007399~nervous system development	44	17.8862	0.0010063	ENSG00000107731, ENSG00000179348, ENSG00000151012, ENSG00000180176, ENSG00000106948, ENSG00000080644, ENSG00000172216, ENSG00000171246, ENSG00000117115, ENSG00000173546, ENSG00000162692, ENSG00000099381, ENSG00000148704, ENSG00000183691, ENSG00000184564, ENSG00000151090, ENSG00000142627, ENSG00000100146, ENSG00000123560, ENSG00000184347, ENSG00000164434, ENSG00000120254, ENSG00000107742, ENSG00000112715, ENSG00000126583, ENSG00000069188, ENSG00000172461, ENSG00000092621, ENSG00000090861, ENSG00000196576, ENSG00000113763, ENSG00000176720, ENSG00000181072, ENSG00000178403, ENSG00000143545, ENSG00000169136, ENSG00000160460, ENSG00000080166, ENSG00000187821, ENSG00000125533, ENSG00000160200, ENSG00000128965, ENSG00000070886, ENSG00000164106	204	2253	17083	1.63541	0.979229	0.0466533	0.0451015
GOTERM_BP_FAT	GO:1902475~L-alpha-amino acid transmembrane transport	6	2.43902	0.0010451	ENSG00000196517, ENSG00000151012, ENSG00000139514, ENSG00000188603, ENSG00000103257, ENSG00000165349	204	65	17083	7.72986	0.982112	0.0475321	0.045951
GOTERM_BP_FAT	GO:0099537~trans-synaptic signaling	15	6.09756	0.00104996	ENSG00000106236, ENSG00000113749, ENSG00000126583, ENSG00000180176, ENSG00000198822, ENSG00000181072, ENSG00000080644, ENSG00000171246, ENSG00000196517, ENSG00000136099, ENSG00000006283, ENSG00000109991, ENSG00000123454, ENSG00000185666, ENSG00000123560	204	452	17083	2.77899	0.982444	0.0475321	0.045951
GOTERM_BP_FAT	GO:1905039~carboxylic acid transmembrane transport	8	3.25203	0.00106259	ENSG00000196517, ENSG00000151012, ENSG00000110090, ENSG00000139514, ENSG00000188603, ENSG00000152779, ENSG00000103257, ENSG00000165349	204	133	17083	5.037	0.983278	0.0475449	0.0459634
GOTERM_BP_FAT	GO:0046545~development of primary female sexual characteristics	7	2.84553	0.00111151	ENSG00000112715, ENSG00000104899, ENSG00000054356, ENSG00000172216, ENSG00000184347, ENSG00000183117, ENSG00000175899	204	98	17083	5.98144	0.98615	0.0491621	0.0475267
GOTERM_BP_FAT	GO:1905898~positive regulation of response to endoplasmic reticulum stress	5	2.03252	0.00114979	ENSG00000175197, ENSG00000051108, ENSG00000141682, ENSG00000105327, ENSG00000176720	204	39	17083	10.7359	0.988049	0.0497121	0.0480585
GOTERM_BP_FAT	GO:0009069~serine family amino acid metabolic process	5	2.03252	0.00114979	ENSG00000092621, ENSG00000135069, ENSG00000182199, ENSG00000160200, ENSG00000146733	204	39	17083	10.7359	0.988049	0.0497121	0.0480585
GOTERM_BP_FAT	GO:0042594~response to starvation	10	4.06504	0.00125436	ENSG00000175197, ENSG00000150907, ENSG00000141682, ENSG00000130766, ENSG00000100889, ENSG00000134684, ENSG00000162772, ENSG00000103257, ENSG00000124762, ENSG00000070669	204	219	17083	3.82375	0.992012	0.0533915	0.0516155
GOTERM_BP_FAT	GO:1903825~organic acid transmembrane transport	8	3.25203	0.00126264	ENSG00000196517, ENSG00000151012, ENSG00000110090, ENSG00000139514, ENSG00000188603, ENSG00000152779, ENSG00000103257, ENSG00000165349	204	137	17083	4.88994	0.992263	0.0533915	0.0516155
GOTERM_BP_FAT	GO:0009966~regulation of signal transduction	56	22.7642	0.00131987	ENSG00000107731, ENSG00000179348, ENSG00000120907, ENSG00000196517, ENSG00000150637, ENSG00000183691, ENSG00000167244, ENSG00000131080, ENSG00000183010, ENSG00000176907, ENSG00000151090, ENSG00000109991, ENSG00000142627, ENSG00000131914, ENSG00000100146, ENSG00000183775, ENSG00000166831, ENSG00000184347, ENSG00000175197, ENSG00000112715, ENSG00000150594, ENSG00000130766, ENSG00000116717, ENSG00000104899, ENSG00000104814, ENSG00000176720, ENSG00000174307, ENSG00000118523, ENSG00000150907, ENSG00000137275, ENSG00000141682, ENSG00000163453, ENSG00000163932, ENSG00000128965, ENSG00000070886, ENSG00000051108, ENSG00000157613, ENSG00000135824, ENSG00000117115, ENSG00000173546, ENSG00000188522, ENSG00000187678, ENSG00000162772, ENSG00000107796, ENSG00000075429, ENSG00000159307, ENSG00000105327, ENSG00000198796, ENSG00000174721, ENSG00000139318, ENSG00000003137, ENSG00000147883, ENSG00000123454, ENSG00000160200, ENSG00000163235, ENSG00000169856	204	3136	17083	1.49536	0.993794	0.0552048	0.0533685
GOTERM_BP_FAT	GO:0007610~behavior	18	7.31707	0.00135851	ENSG00000106236, ENSG00000151012, ENSG00000128165, ENSG00000126583, ENSG00000180176, ENSG00000198598, ENSG00000080644, ENSG00000188162, ENSG00000160460, ENSG00000183691, ENSG00000110090, ENSG00000109991, ENSG00000187821, ENSG00000123454, ENSG00000184564, ENSG00000151090, ENSG00000188603, ENSG00000183117	204	627	17083	2.40402	0.994652	0.0562101	0.0543403
GOTERM_BP_FAT	GO:0046653~tetrahydrofolate metabolic process	4	1.62602	0.00139223	ENSG00000136010, ENSG00000182199, ENSG00000065911, ENSG00000120254	204	19	17083	17.6295	0.995304	0.0569925	0.0550967
GOTERM_BP_FAT	GO:0045598~regulation of fat cell differentiation	8	3.25203	0.00143113	ENSG00000175197, ENSG00000140044, ENSG00000112715, ENSG00000179348, ENSG00000150907, ENSG00000106538, ENSG00000101255, ENSG00000172216	204	140	17083	4.78515	0.995958	0.0579684	0.0560402
GOTERM_BP_FAT	GO:0023056~positive regulation of signaling	37	15.0407	0.00150296	ENSG00000107731, ENSG00000104267, ENSG00000182718, ENSG00000120907, ENSG00000173546, ENSG00000150637, ENSG00000183691, ENSG00000167244, ENSG00000131080, ENSG00000100889, ENSG00000176907, ENSG00000151090, ENSG00000109991, ENSG00000131914, ENSG00000162772, ENSG00000075429, ENSG00000107796, ENSG00000175197, ENSG00000159307, ENSG00000112715, ENSG00000150594, ENSG00000126583, ENSG00000130766, ENSG00000105327, ENSG00000116717, ENSG00000104899, ENSG00000174721, ENSG00000104814, ENSG00000176720, ENSG00000085832, ENSG00000118523, ENSG00000137275, ENSG00000141682, ENSG00000147883, ENSG00000163932, ENSG00000070886, ENSG00000163235	204	1820	17083	1.70241	0.996935	0.0602437	0.0582397
GOTERM_BP_FAT	GO:0001889~liver development	8	3.25203	0.00155288	ENSG00000100889, ENSG00000110090, ENSG00000147883, ENSG00000130707, ENSG00000172216, ENSG00000103257, ENSG00000163235, ENSG00000169856	204	142	17083	4.71776	0.997471	0.0614992	0.0594535
GOTERM_BP_FAT	GO:0051093~negative regulation of developmental process	23	9.34959	0.00156625	ENSG00000157613, ENSG00000175197, ENSG00000112715, ENSG00000179348, ENSG00000113739, ENSG00000130635, ENSG00000116717, ENSG00000104899, ENSG00000198796, ENSG00000140044, ENSG00000150907, ENSG00000148704, ENSG00000183691, ENSG00000167244, ENSG00000147883, ENSG00000142627, ENSG00000131914, ENSG00000125533, ENSG00000100146, ENSG00000101255, ENSG00000166831, ENSG00000031698, ENSG00000124762	204	927	17083	2.0777	0.997598	0.0614992	0.0594535
GOTERM_BP_FAT	GO:0034976~response to endoplasmic reticulum stress	10	4.06504	0.00161037	ENSG00000157613, ENSG00000175197, ENSG00000051108, ENSG00000113739, ENSG00000130766, ENSG00000105327, ENSG00000128965, ENSG00000101255, ENSG00000162772, ENSG00000172216	204	227	17083	3.689	0.997974	0.0625929	0.0605108
GOTERM_BP_FAT	GO:1901699~cellular response to nitrogen compound	17	6.91057	0.00168685	ENSG00000135824, ENSG00000104267, ENSG00000130766, ENSG00000180176, ENSG00000106538, ENSG00000181072, ENSG00000080644, ENSG00000143545, ENSG00000162692, ENSG00000150907, ENSG00000100889, ENSG00000167244, ENSG00000109991, ENSG00000163932, ENSG00000130707, ENSG00000101255, ENSG00000103257	204	584	17083	2.43764	0.998491	0.06491	0.0627508
GOTERM_BP_FAT	GO:0009628~response to abiotic stimulus	26	10.5691	0.00171415	ENSG00000151012, ENSG00000135525, ENSG00000113739, ENSG00000213145, ENSG00000180176, ENSG00000064666, ENSG00000162692, ENSG00000183691, ENSG00000176907, ENSG00000184564, ENSG00000109991, ENSG00000103257, ENSG00000161544, ENSG00000112715, ENSG00000134107, ENSG00000105327, ENSG00000116717, ENSG00000150907, ENSG00000141682, ENSG00000110090, ENSG00000080166, ENSG00000123454, ENSG00000163932, ENSG00000160200, ENSG00000146733, ENSG00000124762	204	1118	17083	1.94745	0.998642	0.0649624	0.0628015
GOTERM_BP_FAT	GO:0051960~regulation of nervous system development	15	6.09756	0.00172847	ENSG00000112715, ENSG00000179348, ENSG00000134107, ENSG00000182718, ENSG00000196576, ENSG00000148704, ENSG00000183691, ENSG00000080166, ENSG00000147883, ENSG00000187821, ENSG00000184564, ENSG00000131914, ENSG00000100146, ENSG00000143320, ENSG00000103257	204	477	17083	2.63334	0.998715	0.0649624	0.0628015
GOTERM_BP_FAT	GO:0061008~hepaticobiliary system development	8	3.25203	0.00175046	ENSG00000100889, ENSG00000110090, ENSG00000147883, ENSG00000130707, ENSG00000172216, ENSG00000103257, ENSG00000163235, ENSG00000169856	204	145	17083	4.62015	0.998819	0.0649624	0.0628015
GOTERM_BP_FAT	GO:0046394~carboxylic acid biosynthetic process	11	4.47154	0.00175574	ENSG00000107317, ENSG00000092621, ENSG00000183010, ENSG00000135069, ENSG00000182199, ENSG00000160200, ENSG00000130707, ENSG00000123560, ENSG00000146733, ENSG00000070669, ENSG00000120254	204	276	17083	3.33747	0.998843	0.0649624	0.0628015
GOTERM_BP_FAT	GO:0015802~basic amino acid transport	4	1.62602	0.00187779	ENSG00000139514, ENSG00000188603, ENSG00000103257, ENSG00000165349	204	21	17083	15.9505	0.999277	0.0688165	0.0665274
GOTERM_BP_FAT	GO:0016053~organic acid biosynthetic process	11	4.47154	0.00190658	ENSG00000107317, ENSG00000092621, ENSG00000183010, ENSG00000135069, ENSG00000182199, ENSG00000160200, ENSG00000130707, ENSG00000123560, ENSG00000146733, ENSG00000070669, ENSG00000120254	204	279	17083	3.30158	0.999353	0.0692124	0.0669101
GOTERM_BP_FAT	GO:0048545~response to steroid hormone	11	4.47154	0.0019536	ENSG00000119138, ENSG00000163453, ENSG00000107317, ENSG00000100889, ENSG00000180176, ENSG00000100146, ENSG00000130707, ENSG00000184347, ENSG00000117115, ENSG00000124762, ENSG00000175899	204	280	17083	3.28979	0.99946	0.0702079	0.0678725
GOTERM_BP_FAT	GO:0017158~regulation of calcium ion-dependent exocytosis	5	2.03252	0.00197049	ENSG00000150594, ENSG00000165125, ENSG00000126583, ENSG00000006283, ENSG00000100346	204	45	17083	9.30447	0.999494	0.0702079	0.0678725
GOTERM_BP_FAT	GO:0051414~response to cortisol	3	1.21951	0.00204255	ENSG00000119138, ENSG00000163453, ENSG00000184347	204	6	17083	41.8701	0.999617	0.0721078	0.0697092
GOTERM_BP_FAT	GO:0032879~regulation of localization	40	16.2602	0.00218244	ENSG00000130433, ENSG00000104267, ENSG00000179348, ENSG00000151012, ENSG00000113739, ENSG00000182718, ENSG00000080644, ENSG00000064666, ENSG00000172216, ENSG00000175305, ENSG00000196517, ENSG00000165125, ENSG00000168135, ENSG00000100889, ENSG00000109991, ENSG00000142627, ENSG00000100346, ENSG00000188603, ENSG00000103257, ENSG00000101255, ENSG00000123560, ENSG00000075429, ENSG00000175197, ENSG00000134548, ENSG00000112715, ENSG00000150594, ENSG00000126583, ENSG00000130766, ENSG00000105327, ENSG00000176720, ENSG00000143545, ENSG00000150907, ENSG00000137275, ENSG00000166004, ENSG00000160460, ENSG00000006283, ENSG00000110090, ENSG00000163932, ENSG00000054356, ENSG00000215475	204	2065	17083	1.62209	0.999777	0.0763457	0.0738061
GOTERM_BP_FAT	GO:0033993~response to lipid	21	8.53659	0.00220657	ENSG00000179348, ENSG00000113739, ENSG00000107317, ENSG00000180176, ENSG00000104814, ENSG00000172216, ENSG00000117115, ENSG00000003137, ENSG00000175899, ENSG00000119138, ENSG00000162692, ENSG00000150907, ENSG00000163453, ENSG00000100889, ENSG00000110090, ENSG00000100146, ENSG00000130707, ENSG00000103257, ENSG00000184347, ENSG00000146733, ENSG00000124762	204	832	17083	2.11363	0.999797	0.0764946	0.0739501
GOTERM_BP_FAT	GO:0015711~organic anion transport	13	5.28455	0.002299	ENSG00000134548, ENSG00000151012, ENSG00000139514, ENSG00000138823, ENSG00000152779, ENSG00000196517, ENSG00000110090, ENSG00000188603, ENSG00000143320, ENSG00000103257, ENSG00000164434, ENSG00000165349, ENSG00000147588	204	386	17083	2.82027	0.999858	0.0777904	0.0752028
GOTERM_BP_FAT	GO:0007267~cell-cell signaling	21	8.53659	0.00230023	ENSG00000106236, ENSG00000135824, ENSG00000113749, ENSG00000126583, ENSG00000180176, ENSG00000104899, ENSG00000174721, ENSG00000198822, ENSG00000181072, ENSG00000080644, ENSG00000171246, ENSG00000120907, ENSG00000196517, ENSG00000165125, ENSG00000136099, ENSG00000006283, ENSG00000109991, ENSG00000123454, ENSG00000185666, ENSG00000054356, ENSG00000123560	204	835	17083	2.10604	0.999858	0.0777904	0.0752028
GOTERM_BP_FAT	GO:0046660~female sex differentiation	7	2.84553	0.0023046	ENSG00000112715, ENSG00000104899, ENSG00000054356, ENSG00000172216, ENSG00000184347, ENSG00000183117, ENSG00000175899	204	113	17083	5.18745	0.999861	0.0777904	0.0752028
GOTERM_BP_FAT	GO:0007423~sensory organ development	17	6.91057	0.00232706	ENSG00000112715, ENSG00000179348, ENSG00000151012, ENSG00000069188, ENSG00000095777, ENSG00000130635, ENSG00000180176, ENSG00000178403, ENSG00000003137, ENSG00000148704, ENSG00000183691, ENSG00000081148, ENSG00000102878, ENSG00000142627, ENSG00000184564, ENSG00000151090, ENSG00000125533	204	603	17083	2.36083	0.999872	0.0778653	0.0752752
GOTERM_BP_FAT	GO:0008630~intrinsic apoptotic signaling pathway in response to DNA damage	6	2.43902	0.00235933	ENSG00000213145, ENSG00000105327, ENSG00000142627, ENSG00000176720, ENSG00000174307, ENSG00000124762	204	78	17083	6.44155	0.999887	0.0782646	0.0756612
GOTERM_BP_FAT	GO:2001233~regulation of apoptotic signaling pathway	13	5.28455	0.00244798	ENSG00000051108, ENSG00000157613, ENSG00000175197, ENSG00000107731, ENSG00000105327, ENSG00000176720, ENSG00000137275, ENSG00000141682, ENSG00000183691, ENSG00000183010, ENSG00000123454, ENSG00000163932, ENSG00000162772	204	389	17083	2.79852	0.99992	0.0805114	0.0778333
GOTERM_BP_FAT	GO:0035295~tube development	22	8.94309	0.0025497	ENSG00000107731, ENSG00000112715, ENSG00000179348, ENSG00000151012, ENSG00000128165, ENSG00000182718, ENSG00000092621, ENSG00000106538, ENSG00000196576, ENSG00000130066, ENSG00000173546, ENSG00000118523, ENSG00000183691, ENSG00000142627, ENSG00000151090, ENSG00000100146, ENSG00000130707, ENSG00000166831, ENSG00000163235, ENSG00000183117, ENSG00000124762, ENSG00000120254	204	903	17083	2.04018	0.999946	0.0822288	0.0794935
GOTERM_BP_FAT	GO:0042325~regulation of phosphorylation	23	9.34959	0.00257612	ENSG00000112715, ENSG00000150594, ENSG00000130766, ENSG00000116717, ENSG00000106538, ENSG00000196576, ENSG00000139318, ENSG00000080644, ENSG00000175305, ENSG00000173546, ENSG00000137275, ENSG00000160460, ENSG00000167244, ENSG00000176907, ENSG00000147883, ENSG00000142627, ENSG00000187678, ENSG00000163932, ENSG00000188603, ENSG00000101255, ENSG00000101210, ENSG00000163235, ENSG00000124762	204	965	17083	1.99588	0.999951	0.0822288	0.0794935
GOTERM_BP_FAT	GO:0048608~reproductive structure development	11	4.47154	0.00257901	ENSG00000143545, ENSG00000112715, ENSG00000213145, ENSG00000183691, ENSG00000104899, ENSG00000054356, ENSG00000176720, ENSG00000172216, ENSG00000184347, ENSG00000183117, ENSG00000175899	204	291	17083	3.16544	0.999952	0.0822288	0.0794935
GOTERM_BP_FAT	GO:0007165~signal transduction	72	29.2683	0.00258568	ENSG00000107731, ENSG00000104267, ENSG00000113739, ENSG00000213145, ENSG00000149451, ENSG00000197774, ENSG00000198822, ENSG00000080644, ENSG00000213906, ENSG00000120907, ENSG00000150637, ENSG00000183691, ENSG00000167244, ENSG00000131080, ENSG00000151090, ENSG00000109991, ENSG00000142627, ENSG00000100346, ENSG00000184347, ENSG00000175197, ENSG00000131378, ENSG00000112715, ENSG00000150594, ENSG00000128165, ENSG00000126583, ENSG00000130766, ENSG00000180264, ENSG00000116717, ENSG00000104899, ENSG00000128283, ENSG00000171551, ENSG00000104814, ENSG00000111981, ENSG00000113763, ENSG00000173530, ENSG00000176720, ENSG00000181072, ENSG00000174307, ENSG00000118523, ENSG00000143545, ENSG00000150907, ENSG00000137275, ENSG00000141682, ENSG00000187840, ENSG00000163932, ENSG00000128965, ENSG00000070886, ENSG00000124762, ENSG00000051108, ENSG00000157613, ENSG00000135824, ENSG00000172216, ENSG00000117115, ENSG00000173546, ENSG00000188522, ENSG00000188603, ENSG00000101255, ENSG00000162772, ENSG00000123560, ENSG00000134548, ENSG00000159307, ENSG00000113749, ENSG00000105327, ENSG00000106538, ENSG00000196576, ENSG00000139318, ENSG00000003137, ENSG00000173705, ENSG00000169618, ENSG00000143320, ENSG00000163235, ENSG00000169856	204	4432	17083	1.3604	0.999953	0.0822288	0.0794935
GOTERM_BP_FAT	GO:0035556~intracellular signal transduction	35	14.2276	0.0026398	ENSG00000051108, ENSG00000157613, ENSG00000113739, ENSG00000213145, ENSG00000197774, ENSG00000172216, ENSG00000120907, ENSG00000117115, ENSG00000173546, ENSG00000131080, ENSG00000151090, ENSG00000142627, ENSG00000162772, ENSG00000101255, ENSG00000175197, ENSG00000131378, ENSG00000150594, ENSG00000126583, ENSG00000130766, ENSG00000105327, ENSG00000116717, ENSG00000128283, ENSG00000104814, ENSG00000139318, ENSG00000176720, ENSG00000174307, ENSG00000003137, ENSG00000143545, ENSG00000137275, ENSG00000141682, ENSG00000187840, ENSG00000163932, ENSG00000128965, ENSG00000163235, ENSG00000124762	204	1745	17083	1.6796	0.999962	0.0832619	0.0804923
GOTERM_BP_FAT	GO:0050804~modulation of chemical synaptic transmission	15	6.09756	0.00267167	ENSG00000104267, ENSG00000151012, ENSG00000150594, ENSG00000126583, ENSG00000198822, ENSG00000181072, ENSG00000080644, ENSG00000120907, ENSG00000196517, ENSG00000136099, ENSG00000183691, ENSG00000109991, ENSG00000188603, ENSG00000185666, ENSG00000075429	204	500	17083	2.51221	0.999966	0.0835821	0.0808019
GOTERM_BP_FAT	GO:0099177~regulation of trans-synaptic signaling	15	6.09756	0.00272456	ENSG00000104267, ENSG00000151012, ENSG00000150594, ENSG00000126583, ENSG00000198822, ENSG00000181072, ENSG00000080644, ENSG00000120907, ENSG00000196517, ENSG00000136099, ENSG00000183691, ENSG00000109991, ENSG00000188603, ENSG00000185666, ENSG00000075429	204	501	17083	2.50719	0.999972	0.0845494	0.0817369
GOTERM_BP_FAT	GO:0008016~regulation of heart contraction	9	3.65854	0.0028235	ENSG00000092054, ENSG00000134548, ENSG00000128165, ENSG00000160460, ENSG00000180176, ENSG00000006283, ENSG00000151090, ENSG00000181072, ENSG00000120907	204	201	17083	3.74956	0.999981	0.0869186	0.0840273
GOTERM_BP_FAT	GO:0061458~reproductive system development	11	4.47154	0.00285092	ENSG00000143545, ENSG00000112715, ENSG00000213145, ENSG00000183691, ENSG00000104899, ENSG00000054356, ENSG00000176720, ENSG00000172216, ENSG00000184347, ENSG00000183117, ENSG00000175899	204	295	17083	3.12252	0.999983	0.0870662	0.08417
GOTERM_BP_FAT	GO:0048666~neuron development	22	8.94309	0.00290264	ENSG00000107731, ENSG00000112715, ENSG00000179348, ENSG00000151012, ENSG00000180176, ENSG00000092621, ENSG00000196576, ENSG00000113763, ENSG00000178403, ENSG00000171246, ENSG00000143545, ENSG00000148704, ENSG00000169136, ENSG00000160460, ENSG00000183691, ENSG00000142627, ENSG00000184564, ENSG00000151090, ENSG00000125533, ENSG00000123560, ENSG00000070886, ENSG00000184347	204	913	17083	2.01784	0.999986	0.0879476	0.0850222
GOTERM_BP_FAT	GO:0043523~regulation of neuron apoptotic process	10	4.06504	0.00300054	ENSG00000175197, ENSG00000107731, ENSG00000137275, ENSG00000126583, ENSG00000105327, ENSG00000183010, ENSG00000090861, ENSG00000188603, ENSG00000176720, ENSG00000172216	204	249	17083	3.36306	0.99999	0.0902037	0.0872032
GOTERM_BP_FAT	GO:0015807~L-amino acid transport	6	2.43902	0.00309392	ENSG00000196517, ENSG00000151012, ENSG00000139514, ENSG00000188603, ENSG00000103257, ENSG00000165349	204	83	17083	6.05351	0.999993	0.0922901	0.0892201
GOTERM_BP_FAT	GO:0065008~regulation of biological quality	51	20.7317	0.00323281	ENSG00000104267, ENSG00000179348, ENSG00000151012, ENSG00000113739, ENSG00000182718, ENSG00000080644, ENSG00000120907, ENSG00000136099, ENSG00000183691, ENSG00000183010, ENSG00000151090, ENSG00000109991, ENSG00000100346, ENSG00000103257, ENSG00000112715, ENSG00000150594, ENSG00000128165, ENSG00000126583, ENSG00000095777, ENSG00000128283, ENSG00000176720, ENSG00000150907, ENSG00000141682, ENSG00000160460, ENSG00000110090, ENSG00000163932, ENSG00000215475, ENSG00000092054, ENSG00000206190, ENSG00000171246, ENSG00000165125, ENSG00000100889, ENSG00000184564, ENSG00000188603, ENSG00000167306, ENSG00000107796, ENSG00000075429, ENSG00000134548, ENSG00000159307, ENSG00000113749, ENSG00000090861, ENSG00000174721, ENSG00000196576, ENSG00000003137, ENSG00000085832, ENSG00000089558, ENSG00000006283, ENSG00000123454, ENSG00000160200, ENSG00000054356, ENSG00000143320	204	2895	17083	1.47522	0.999996	0.0956912	0.0925081
GOTERM_BP_FAT	GO:0007584~response to nutrient	8	3.25203	0.00326525	ENSG00000162692, ENSG00000113739, ENSG00000110090, ENSG00000147883, ENSG00000160200, ENSG00000130707, ENSG00000003137, ENSG00000175899	204	162	17083	4.13532	0.999997	0.0959137	0.0927232
GOTERM_BP_FAT	GO:0048468~cell development	42	17.0732	0.00338442	ENSG00000092054, ENSG00000107731, ENSG00000179348, ENSG00000151012, ENSG00000180176, ENSG00000182718, ENSG00000128591, ENSG00000064666, ENSG00000172216, ENSG00000171246, ENSG00000115112, ENSG00000120907, ENSG00000162692, ENSG00000148704, ENSG00000183691, ENSG00000167244, ENSG00000087842, ENSG00000184564, ENSG00000151090, ENSG00000142627, ENSG00000131914, ENSG00000100146, ENSG00000123560, ENSG00000184347, ENSG00000107796, ENSG00000112715, ENSG00000104899, ENSG00000092621, ENSG00000198796, ENSG00000073146, ENSG00000196576, ENSG00000113763, ENSG00000178403, ENSG00000143545, ENSG00000169136, ENSG00000160460, ENSG00000080166, ENSG00000147883, ENSG00000125533, ENSG00000070886, ENSG00000124762, ENSG00000169856	204	2257	17083	1.5583	0.999998	0.098661	0.0953792
GOTERM_BP_FAT	GO:0051049~regulation of transport	33	13.4146	0.00354773	ENSG00000130433, ENSG00000104267, ENSG00000179348, ENSG00000151012, ENSG00000113739, ENSG00000182718, ENSG00000080644, ENSG00000064666, ENSG00000172216, ENSG00000196517, ENSG00000165125, ENSG00000168135, ENSG00000100889, ENSG00000109991, ENSG00000100346, ENSG00000188603, ENSG00000103257, ENSG00000101255, ENSG00000123560, ENSG00000075429, ENSG00000134548, ENSG00000112715, ENSG00000150594, ENSG00000126583, ENSG00000176720, ENSG00000143545, ENSG00000150907, ENSG00000137275, ENSG00000160460, ENSG00000006283, ENSG00000110090, ENSG00000163932, ENSG00000054356	204	1642	17083	1.68296	0.999999	0.102644	0.0992298
GOTERM_BP_FAT	GO:0001754~eye photoreceptor cell differentiation	5	2.03252	0.00359751	ENSG00000112715, ENSG00000069188, ENSG00000180176, ENSG00000151090, ENSG00000125533	204	53	17083	7.90002	0.999999	0.102804	0.0993846
GOTERM_BP_FAT	GO:1905897~regulation of response to endoplasmic reticulum stress	6	2.43902	0.0036067	ENSG00000157613, ENSG00000175197, ENSG00000051108, ENSG00000141682, ENSG00000105327, ENSG00000176720	204	86	17083	5.84234	0.999999	0.102804	0.0993846
GOTERM_BP_FAT	GO:0009893~positive regulation of metabolic process	62	25.2033	0.00364265	ENSG00000179348, ENSG00000182718, ENSG00000080644, ENSG00000115112, ENSG00000196517, ENSG00000150637, ENSG00000183691, ENSG00000167244, ENSG00000176907, ENSG00000151090, ENSG00000142627, ENSG00000131914, ENSG00000100146, ENSG00000130707, ENSG00000103257, ENSG00000175197, ENSG00000131378, ENSG00000112715, ENSG00000150594, ENSG00000128165, ENSG00000126583, ENSG00000130766, ENSG00000116717, ENSG00000104899, ENSG00000175832, ENSG00000138449, ENSG00000176720, ENSG00000150907, ENSG00000137275, ENSG00000121413, ENSG00000141682, ENSG00000166004, ENSG00000110090, ENSG00000185664, ENSG00000125533, ENSG00000163932, ENSG00000124762, ENSG00000051108, ENSG00000157613, ENSG00000106948, ENSG00000064666, ENSG00000172216, ENSG00000117115, ENSG00000173546, ENSG00000188603, ENSG00000101255, ENSG00000162772, ENSG00000123560, ENSG00000101210, ENSG00000107796, ENSG00000105327, ENSG00000106538, ENSG00000196576, ENSG00000178403, ENSG00000003137, ENSG00000085832, ENSG00000169136, ENSG00000187821, ENSG00000123454, ENSG00000054356, ENSG00000163235, ENSG00000169856	204	3727	17083	1.39305	0.999999	0.103066	0.0996372
GOTERM_BP_FAT	GO:0007409~axonogenesis	13	5.28455	0.00374243	ENSG00000107731, ENSG00000112715, ENSG00000151012, ENSG00000196576, ENSG00000113763, ENSG00000171246, ENSG00000148704, ENSG00000160460, ENSG00000183691, ENSG00000142627, ENSG00000184564, ENSG00000070886, ENSG00000184347	204	410	17083	2.65518	0.999999	0.105116	0.101619
GOTERM_BP_FAT	GO:0030968~endoplasmic reticulum unfolded protein response	5	2.03252	0.00384974	ENSG00000157613, ENSG00000175197, ENSG00000051108, ENSG00000113739, ENSG00000162772	204	54	17083	7.75372	1	0.105446	0.101939
GOTERM_BP_FAT	GO:1902692~regulation of neuroblast proliferation	5	2.03252	0.00384974	ENSG00000112715, ENSG00000179348, ENSG00000148704, ENSG00000080166, ENSG00000100146	204	54	17083	7.75372	1	0.105446	0.101939
GOTERM_BP_FAT	GO:0048592~eye morphogenesis	8	3.25203	0.00386189	ENSG00000112715, ENSG00000069188, ENSG00000130635, ENSG00000081148, ENSG00000180176, ENSG00000142627, ENSG00000151090, ENSG00000125533	204	167	17083	4.01151	1	0.105446	0.101939
GOTERM_BP_FAT	GO:0008015~blood circulation	13	5.28455	0.00386381	ENSG00000092054, ENSG00000134548, ENSG00000112715, ENSG00000113749, ENSG00000128165, ENSG00000150594, ENSG00000174721, ENSG00000120907, ENSG00000006283, ENSG00000123454, ENSG00000160200, ENSG00000102683, ENSG00000107796	204	412	17083	2.64229	1	0.105446	0.101939
GOTERM_BP_FAT	GO:0060384~innervation	4	1.62602	0.00391922	ENSG00000162692, ENSG00000126583, ENSG00000184564, ENSG00000171246	204	27	17083	12.406	1	0.105463	0.101954
GOTERM_BP_FAT	GO:0002070~epithelial cell maturation	4	1.62602	0.00391922	ENSG00000112715, ENSG00000179348, ENSG00000115112, ENSG00000124762	204	27	17083	12.406	1	0.105463	0.101954
GOTERM_BP_FAT	GO:0008306~associative learning	6	2.43902	0.00398073	ENSG00000106236, ENSG00000151012, ENSG00000183691, ENSG00000123454, ENSG00000188603, ENSG00000183117	204	88	17083	5.70956	1	0.106374	0.102836
GOTERM_BP_FAT	GO:0044283~small molecule biosynthetic process	14	5.69106	0.00429043	ENSG00000107317, ENSG00000092621, ENSG00000135069, ENSG00000100889, ENSG00000183010, ENSG00000123454, ENSG00000182199, ENSG00000160200, ENSG00000130707, ENSG00000123560, ENSG00000162772, ENSG00000146733, ENSG00000120254, ENSG00000070669	204	472	17083	2.48382	1	0.113127	0.109364
GOTERM_BP_FAT	GO:0097305~response to alcohol	10	4.06504	0.00429225	ENSG00000119138, ENSG00000162692, ENSG00000163453, ENSG00000180176, ENSG00000110090, ENSG00000123454, ENSG00000104814, ENSG00000184347, ENSG00000124762, ENSG00000175899	204	263	17083	3.18404	1	0.113127	0.109364
GOTERM_BP_FAT	GO:0006760~folic acid-containing compound metabolic process	4	1.62602	0.00435149	ENSG00000136010, ENSG00000182199, ENSG00000065911, ENSG00000120254	204	28	17083	11.9629	1	0.113908	0.110119
GOTERM_BP_FAT	GO:0042127~regulation of cell population proliferation	33	13.4146	0.00445436	ENSG00000179348, ENSG00000151012, ENSG00000107317, ENSG00000064666, ENSG00000172216, ENSG00000120907, ENSG00000162692, ENSG00000148704, ENSG00000183691, ENSG00000167244, ENSG00000131914, ENSG00000100146, ENSG00000103257, ENSG00000162772, ENSG00000166831, ENSG00000184347, ENSG00000164434, ENSG00000112715, ENSG00000150594, ENSG00000139514, ENSG00000176720, ENSG00000119138, ENSG00000085832, ENSG00000150907, ENSG00000163453, ENSG00000169136, ENSG00000080166, ENSG00000147883, ENSG00000123454, ENSG00000182199, ENSG00000054356, ENSG00000163235, ENSG00000124762	204	1667	17083	1.65772	1	0.115539	0.111696
GOTERM_BP_FAT	GO:0001568~blood vessel development	15	6.09756	0.00447385	ENSG00000175197, ENSG00000107731, ENSG00000112715, ENSG00000179348, ENSG00000128165, ENSG00000130635, ENSG00000182718, ENSG00000130066, ENSG00000173546, ENSG00000118523, ENSG00000150907, ENSG00000183691, ENSG00000142627, ENSG00000163235, ENSG00000107796	204	530	17083	2.37001	1	0.115539	0.111696
GOTERM_BP_FAT	GO:0001932~regulation of protein phosphorylation	21	8.53659	0.00465498	ENSG00000112715, ENSG00000150594, ENSG00000130766, ENSG00000116717, ENSG00000106538, ENSG00000196576, ENSG00000139318, ENSG00000080644, ENSG00000175305, ENSG00000173546, ENSG00000137275, ENSG00000160460, ENSG00000167244, ENSG00000176907, ENSG00000147883, ENSG00000187678, ENSG00000163932, ENSG00000188603, ENSG00000101255, ENSG00000163235, ENSG00000124762	204	889	17083	1.97811	1	0.119416	0.115443
GOTERM_BP_FAT	GO:0008406~gonad development	9	3.65854	0.00474308	ENSG00000143545, ENSG00000112715, ENSG00000104899, ENSG00000054356, ENSG00000176720, ENSG00000172216, ENSG00000184347, ENSG00000183117, ENSG00000175899	204	219	17083	3.44138	1	0.12087	0.116849
GOTERM_BP_FAT	GO:0007411~axon guidance	10	4.06504	0.00484854	ENSG00000107731, ENSG00000112715, ENSG00000151012, ENSG00000148704, ENSG00000183691, ENSG00000142627, ENSG00000196576, ENSG00000113763, ENSG00000070886, ENSG00000184347	204	268	17083	3.12463	1	0.121942	0.117886
GOTERM_BP_FAT	GO:0097485~neuron projection guidance	10	4.06504	0.00484854	ENSG00000107731, ENSG00000112715, ENSG00000151012, ENSG00000148704, ENSG00000183691, ENSG00000142627, ENSG00000196576, ENSG00000113763, ENSG00000070886, ENSG00000184347	204	268	17083	3.12463	1	0.121942	0.117886
GOTERM_BP_FAT	GO:0010647~positive regulation of cell communication	35	14.2276	0.00495442	ENSG00000107731, ENSG00000104267, ENSG00000120907, ENSG00000173546, ENSG00000150637, ENSG00000183691, ENSG00000167244, ENSG00000131080, ENSG00000100889, ENSG00000176907, ENSG00000151090, ENSG00000109991, ENSG00000131914, ENSG00000162772, ENSG00000075429, ENSG00000107796, ENSG00000175197, ENSG00000159307, ENSG00000112715, ENSG00000150594, ENSG00000126583, ENSG00000130766, ENSG00000105327, ENSG00000116717, ENSG00000104899, ENSG00000174721, ENSG00000104814, ENSG00000176720, ENSG00000118523, ENSG00000137275, ENSG00000141682, ENSG00000147883, ENSG00000163932, ENSG00000070886, ENSG00000163235	204	1816	17083	1.61394	1	0.123581	0.11947
GOTERM_BP_FAT	GO:0006940~regulation of smooth muscle contraction	5	2.03252	0.0049783	ENSG00000134548, ENSG00000150594, ENSG00000080644, ENSG00000181072, ENSG00000120907	204	58	17083	7.21898	1	0.123581	0.11947
GOTERM_BP_FAT	GO:0048878~chemical homeostasis	21	8.53659	0.00501005	ENSG00000051108, ENSG00000104267, ENSG00000112715, ENSG00000151012, ENSG00000150594, ENSG00000113739, ENSG00000130766, ENSG00000180176, ENSG00000138823, ENSG00000138449, ENSG00000176720, ENSG00000171246, ENSG00000150907, ENSG00000165125, ENSG00000100889, ENSG00000123454, ENSG00000131914, ENSG00000188603, ENSG00000054356, ENSG00000167306, ENSG00000183117	204	895	17083	1.96485	1	0.123581	0.11947
GOTERM_BP_FAT	GO:1902531~regulation of intracellular signal transduction	38	15.4472	0.00510994	ENSG00000051108, ENSG00000157613, ENSG00000107731, ENSG00000120907, ENSG00000173546, ENSG00000188522, ENSG00000183691, ENSG00000167244, ENSG00000131080, ENSG00000183010, ENSG00000176907, ENSG00000151090, ENSG00000109991, ENSG00000142627, ENSG00000187678, ENSG00000131914, ENSG00000162772, ENSG00000107796, ENSG00000175197, ENSG00000112715, ENSG00000150594, ENSG00000130766, ENSG00000105327, ENSG00000116717, ENSG00000104899, ENSG00000104814, ENSG00000139318, ENSG00000176720, ENSG00000174307, ENSG00000003137, ENSG00000118523, ENSG00000150907, ENSG00000137275, ENSG00000141682, ENSG00000163932, ENSG00000160200, ENSG00000070886, ENSG00000163235	204	2028	17083	1.5691	1	0.125242	0.121076
GOTERM_BP_FAT	GO:0045137~development of primary sexual characteristics	9	3.65854	0.00542484	ENSG00000143545, ENSG00000112715, ENSG00000104899, ENSG00000054356, ENSG00000176720, ENSG00000172216, ENSG00000184347, ENSG00000183117, ENSG00000175899	204	224	17083	3.36456	1	0.132119	0.127724
GOTERM_BP_FAT	GO:0003333~amino acid transmembrane transport	6	2.43902	0.00550892	ENSG00000196517, ENSG00000151012, ENSG00000139514, ENSG00000188603, ENSG00000103257, ENSG00000165349	204	95	17083	5.28885	1	0.133323	0.128888
GOTERM_BP_FAT	GO:0006575~cellular modified amino acid metabolic process	8	3.25203	0.00578849	ENSG00000151012, ENSG00000136010, ENSG00000110090, ENSG00000182199, ENSG00000128965, ENSG00000130707, ENSG00000065911, ENSG00000120254	204	180	17083	3.72179	1	0.139213	0.134582
GOTERM_BP_FAT	GO:0035999~tetrahydrofolate interconversion	3	1.21951	0.00593861	ENSG00000182199, ENSG00000065911, ENSG00000120254	204	10	17083	25.1221	1	0.141936	0.137215
GOTERM_BP_FAT	GO:0044057~regulation of system process	15	6.09756	0.00606416	ENSG00000092054, ENSG00000134548, ENSG00000113749, ENSG00000128165, ENSG00000150594, ENSG00000180176, ENSG00000181072, ENSG00000080644, ENSG00000120907, ENSG00000150907, ENSG00000160460, ENSG00000006283, ENSG00000123454, ENSG00000151090, ENSG00000100146	204	549	17083	2.28798	1	0.144043	0.139251
GOTERM_BP_FAT	GO:0043434~response to peptide hormone	12	4.87805	0.00622259	ENSG00000143545, ENSG00000104267, ENSG00000150907, ENSG00000113739, ENSG00000130766, ENSG00000100889, ENSG00000167244, ENSG00000180176, ENSG00000106538, ENSG00000163932, ENSG00000130707, ENSG00000101255	204	383	17083	2.62371	1	0.146899	0.142013
GOTERM_BP_FAT	GO:0010243~response to organonitrogen compound	21	8.53659	0.00635944	ENSG00000051108, ENSG00000104267, ENSG00000113739, ENSG00000126583, ENSG00000130766, ENSG00000180176, ENSG00000106538, ENSG00000143545, ENSG00000162692, ENSG00000150907, ENSG00000100889, ENSG00000167244, ENSG00000110090, ENSG00000109991, ENSG00000123454, ENSG00000160200, ENSG00000163932, ENSG00000130707, ENSG00000101255, ENSG00000103257, ENSG00000124762	204	915	17083	1.92191	1	0.147481	0.142576
GOTERM_BP_FAT	GO:0001944~vasculature development	15	6.09756	0.00635991	ENSG00000175197, ENSG00000107731, ENSG00000112715, ENSG00000179348, ENSG00000128165, ENSG00000130635, ENSG00000182718, ENSG00000130066, ENSG00000173546, ENSG00000118523, ENSG00000150907, ENSG00000183691, ENSG00000142627, ENSG00000163235, ENSG00000107796	204	552	17083	2.27555	1	0.147481	0.142576
GOTERM_BP_FAT	GO:0007623~circadian rhythm	7	2.84553	0.00636224	ENSG00000119138, ENSG00000134107, ENSG00000169136, ENSG00000180176, ENSG00000138823, ENSG00000169618, ENSG00000130707	204	139	17083	4.21713	1	0.147481	0.142576
GOTERM_BP_FAT	GO:0045595~regulation of cell differentiation	31	12.6016	0.00646183	ENSG00000179348, ENSG00000196581, ENSG00000130635, ENSG00000182718, ENSG00000172216, ENSG00000140044, ENSG00000099381, ENSG00000148704, ENSG00000183691, ENSG00000167244, ENSG00000176907, ENSG00000131914, ENSG00000100146, ENSG00000103257, ENSG00000101255, ENSG00000166831, ENSG00000175197, ENSG00000107742, ENSG00000112715, ENSG00000134107, ENSG00000106538, ENSG00000175832, ENSG00000196576, ENSG00000003137, ENSG00000118523, ENSG00000150907, ENSG00000137275, ENSG00000080166, ENSG00000147883, ENSG00000187821, ENSG00000143320	204	1573	17083	1.65032	1	0.148893	0.14394
GOTERM_BP_FAT	GO:0048593~camera-type eye morphogenesis	7	2.84553	0.00658304	ENSG00000112715, ENSG00000069188, ENSG00000081148, ENSG00000180176, ENSG00000142627, ENSG00000151090, ENSG00000125533	204	140	17083	4.18701	1	0.150783	0.145767
