## Supplementary material for "Integrated epidemiology and toxicology reveals the protective effects of TMAO against chemical neurotoxicity in children": Table S3 (part 2 of 3)

### Sheet: MeHg_low (continued)
Category	Term	Count	%	PValue	Genes	List Total	Pop Hits	Pop Total	Fold Enrichment	Bonferroni	Benjamini	FDR
GOTERM_BP_FAT	GO:0022414~reproductive process	29	11.7886	0.0067142	ENSG00000113739, ENSG00000213145, ENSG00000180176, ENSG00000197774, ENSG00000172216, ENSG00000159713, ENSG00000175305, ENSG00000183691, ENSG00000167244, ENSG00000151090, ENSG00000131914, ENSG00000102387, ENSG00000184347, ENSG00000183117, ENSG00000112715, ENSG00000150594, ENSG00000104899, ENSG00000073146, ENSG00000176720, ENSG00000003137, ENSG00000175899, ENSG00000143545, ENSG00000163453, ENSG00000160460, ENSG00000123454, ENSG00000160200, ENSG00000054356, ENSG00000101443, ENSG00000185823	204	1442	17083	1.6841	1	0.152877	0.147792
GOTERM_BP_FAT	GO:0010459~negative regulation of heart rate	3	1.21951	0.00720179	ENSG00000134548, ENSG00000160460, ENSG00000120907	204	11	17083	22.8382	1	0.163015	0.157592
GOTERM_BP_FAT	GO:0001654~eye development	12	4.87805	0.00736316	ENSG00000112715, ENSG00000151012, ENSG00000069188, ENSG00000148704, ENSG00000130635, ENSG00000081148, ENSG00000180176, ENSG00000102878, ENSG00000142627, ENSG00000184564, ENSG00000151090, ENSG00000125533	204	392	17083	2.56348	1	0.165693	0.160181
GOTERM_BP_FAT	GO:0005996~monosaccharide metabolic process	8	3.25203	0.00750112	ENSG00000172461, ENSG00000100889, ENSG00000167244, ENSG00000110090, ENSG00000130383, ENSG00000162772, ENSG00000188162, ENSG00000169856	204	189	17083	3.54456	1	0.165903	0.160384
GOTERM_BP_FAT	GO:0016054~organic acid catabolic process	9	3.65854	0.00751932	ENSG00000166123, ENSG00000130766, ENSG00000100889, ENSG00000162066, ENSG00000136010, ENSG00000110090, ENSG00000182199, ENSG00000160200, ENSG00000003137	204	237	17083	3.18001	1	0.165903	0.160384
GOTERM_BP_FAT	GO:0046395~carboxylic acid catabolic process	9	3.65854	0.00751932	ENSG00000166123, ENSG00000130766, ENSG00000100889, ENSG00000162066, ENSG00000136010, ENSG00000110090, ENSG00000182199, ENSG00000160200, ENSG00000003137	204	237	17083	3.18001	1	0.165903	0.160384
GOTERM_BP_FAT	GO:0042558~pteridine-containing compound metabolic process	4	1.62602	0.00754495	ENSG00000136010, ENSG00000182199, ENSG00000065911, ENSG00000120254	204	34	17083	9.85179	1	0.165903	0.160384
GOTERM_BP_FAT	GO:0031175~neuron projection development	18	7.31707	0.00775077	ENSG00000107731, ENSG00000112715, ENSG00000151012, ENSG00000092621, ENSG00000196576, ENSG00000113763, ENSG00000178403, ENSG00000171246, ENSG00000143545, ENSG00000148704, ENSG00000160460, ENSG00000183691, ENSG00000142627, ENSG00000184564, ENSG00000125533, ENSG00000123560, ENSG00000070886, ENSG00000184347	204	745	17083	2.02325	1	0.168821	0.163205
GOTERM_BP_FAT	GO:0150063~visual system development	12	4.87805	0.00776539	ENSG00000112715, ENSG00000151012, ENSG00000069188, ENSG00000148704, ENSG00000130635, ENSG00000081148, ENSG00000180176, ENSG00000102878, ENSG00000142627, ENSG00000184564, ENSG00000151090, ENSG00000125533	204	395	17083	2.54401	1	0.168821	0.163205
GOTERM_BP_FAT	GO:2001235~positive regulation of apoptotic signaling pathway	7	2.84553	0.00802631	ENSG00000175197, ENSG00000137275, ENSG00000141682, ENSG00000105327, ENSG00000163932, ENSG00000176720, ENSG00000162772	204	146	17083	4.01494	1	0.172606	0.166865
GOTERM_BP_FAT	GO:0002027~regulation of heart rate	6	2.43902	0.00802924	ENSG00000092054, ENSG00000134548, ENSG00000128165, ENSG00000160460, ENSG00000006283, ENSG00000120907	204	104	17083	4.83117	1	0.172606	0.166865
GOTERM_BP_FAT	GO:0051241~negative regulation of multicellular organismal process	24	9.7561	0.0081218	ENSG00000157613, ENSG00000175197, ENSG00000134548, ENSG00000112715, ENSG00000179348, ENSG00000150594, ENSG00000113739, ENSG00000107317, ENSG00000116717, ENSG00000182718, ENSG00000198796, ENSG00000172216, ENSG00000120907, ENSG00000150907, ENSG00000148704, ENSG00000160460, ENSG00000183691, ENSG00000147883, ENSG00000142627, ENSG00000163932, ENSG00000131914, ENSG00000100146, ENSG00000031698, ENSG00000161544	204	1130	17083	1.77855	1	0.172935	0.167183
GOTERM_BP_FAT	GO:0071417~cellular response to organonitrogen compound	14	5.69106	0.00813552	ENSG00000104267, ENSG00000130766, ENSG00000180176, ENSG00000106538, ENSG00000143545, ENSG00000162692, ENSG00000150907, ENSG00000100889, ENSG00000167244, ENSG00000109991, ENSG00000163932, ENSG00000130707, ENSG00000101255, ENSG00000103257	204	510	17083	2.29875	1	0.172935	0.167183
GOTERM_BP_FAT	GO:0046189~phenol-containing compound biosynthetic process	4	1.62602	0.00818108	ENSG00000180176, ENSG00000080166, ENSG00000123454, ENSG00000185664	204	35	17083	9.57031	1	0.172935	0.167183
GOTERM_BP_FAT	GO:0046530~photoreceptor cell differentiation	5	2.03252	0.00828175	ENSG00000112715, ENSG00000069188, ENSG00000180176, ENSG00000151090, ENSG00000125533	204	67	17083	6.24927	1	0.172935	0.167183
GOTERM_BP_FAT	GO:0001655~urogenital system development	5	2.03252	0.00828175	ENSG00000179348, ENSG00000181444, ENSG00000213145, ENSG00000183691, ENSG00000104899	204	67	17083	6.24927	1	0.172935	0.167183
GOTERM_BP_FAT	GO:2000177~regulation of neural precursor cell proliferation	6	2.43902	0.00835135	ENSG00000112715, ENSG00000179348, ENSG00000150907, ENSG00000148704, ENSG00000080166, ENSG00000100146	204	105	17083	4.78515	1	0.172935	0.167183
GOTERM_BP_FAT	GO:0000122~negative regulation of transcription by RNA polymerase II	21	8.53659	0.00835915	ENSG00000157613, ENSG00000175197, ENSG00000112715, ENSG00000179348, ENSG00000134107, ENSG00000116717, ENSG00000172216, ENSG00000115112, ENSG00000140044, ENSG00000150907, ENSG00000121413, ENSG00000148704, ENSG00000183691, ENSG00000167244, ENSG00000102878, ENSG00000187821, ENSG00000151090, ENSG00000100146, ENSG00000101255, ENSG00000162772, ENSG00000031698	204	939	17083	1.87278	1	0.172935	0.167183
GOTERM_BP_FAT	GO:0071695~anatomical structure maturation	9	3.65854	0.0084889	ENSG00000175197, ENSG00000112715, ENSG00000179348, ENSG00000160460, ENSG00000054356, ENSG00000100146, ENSG00000070886, ENSG00000115112, ENSG00000124762	204	242	17083	3.1143	1	0.174681	0.16887
GOTERM_BP_FAT	GO:0048880~sensory system development	12	4.87805	0.00859904	ENSG00000112715, ENSG00000151012, ENSG00000069188, ENSG00000148704, ENSG00000130635, ENSG00000081148, ENSG00000180176, ENSG00000102878, ENSG00000142627, ENSG00000184564, ENSG00000151090, ENSG00000125533	204	401	17083	2.50594	1	0.176006	0.170151
GOTERM_BP_FAT	GO:0022612~gland morphogenesis	6	2.43902	0.00868231	ENSG00000213145, ENSG00000183691, ENSG00000142627, ENSG00000172216, ENSG00000163235, ENSG00000183117	204	106	17083	4.74001	1	0.176594	0.17072
GOTERM_BP_FAT	GO:0043010~camera-type eye development	11	4.47154	0.00871958	ENSG00000112715, ENSG00000151012, ENSG00000069188, ENSG00000148704, ENSG00000081148, ENSG00000180176, ENSG00000102878, ENSG00000142627, ENSG00000184564, ENSG00000151090, ENSG00000125533	204	347	17083	2.65459	1	0.176594	0.17072
GOTERM_BP_FAT	GO:0032228~regulation of synaptic transmission, GABAergic	4	1.62602	0.00884785	ENSG00000104267, ENSG00000188603, ENSG00000185666, ENSG00000120907	204	36	17083	9.30447	1	0.178254	0.172325
GOTERM_BP_FAT	GO:0031329~regulation of cellular catabolic process	13	5.28455	0.00893659	ENSG00000175197, ENSG00000150594, ENSG00000130766, ENSG00000182718, ENSG00000176720, ENSG00000120907, ENSG00000150907, ENSG00000110090, ENSG00000163932, ENSG00000188603, ENSG00000101255, ENSG00000103257, ENSG00000101210	204	459	17083	2.37173	1	0.179104	0.173146
GOTERM_BP_FAT	GO:0002064~epithelial cell development	8	3.25203	0.00907945	ENSG00000143545, ENSG00000112715, ENSG00000179348, ENSG00000142627, ENSG00000115112, ENSG00000107796, ENSG00000124762, ENSG00000169856	204	196	17083	3.41797	1	0.181024	0.175003
GOTERM_BP_FAT	GO:0099171~presynaptic modulation of chemical synaptic transmission	4	1.62602	0.00954556	ENSG00000150594, ENSG00000126583, ENSG00000183691, ENSG00000181072	204	37	17083	9.05299	1	0.188212	0.181951
GOTERM_BP_FAT	GO:0040036~regulation of fibroblast growth factor receptor signaling pathway	4	1.62602	0.00954556	ENSG00000157613, ENSG00000183691, ENSG00000174721, ENSG00000187678	204	37	17083	9.05299	1	0.188212	0.181951
GOTERM_BP_FAT	GO:0048568~embryonic organ development	13	5.28455	0.00965892	ENSG00000112715, ENSG00000179348, ENSG00000095777, ENSG00000180176, ENSG00000106538, ENSG00000172216, ENSG00000175899, ENSG00000183691, ENSG00000167244, ENSG00000142627, ENSG00000184564, ENSG00000166831, ENSG00000120254	204	464	17083	2.34617	1	0.188212	0.181951
GOTERM_BP_FAT	GO:0035296~regulation of tube diameter	7	2.84553	0.00968451	ENSG00000112715, ENSG00000150594, ENSG00000113749, ENSG00000123454, ENSG00000160200, ENSG00000120907, ENSG00000107796	204	152	17083	3.85646	1	0.188212	0.181951
GOTERM_BP_FAT	GO:0097746~blood vessel diameter maintenance	7	2.84553	0.00968451	ENSG00000112715, ENSG00000150594, ENSG00000113749, ENSG00000123454, ENSG00000160200, ENSG00000120907, ENSG00000107796	204	152	17083	3.85646	1	0.188212	0.181951
GOTERM_BP_FAT	GO:0017157~regulation of exocytosis	8	3.25203	0.00981224	ENSG00000143545, ENSG00000179348, ENSG00000150594, ENSG00000165125, ENSG00000126583, ENSG00000006283, ENSG00000182718, ENSG00000100346	204	199	17083	3.36644	1	0.189736	0.183425
GOTERM_BP_FAT	GO:0035150~regulation of tube size	7	2.84553	0.00998433	ENSG00000112715, ENSG00000150594, ENSG00000113749, ENSG00000123454, ENSG00000160200, ENSG00000120907, ENSG00000107796	204	153	17083	3.83125	1	0.191774	0.185395
GOTERM_BP_FAT	GO:0001666~response to hypoxia	10	4.06504	0.0100173	ENSG00000162692, ENSG00000112715, ENSG00000141682, ENSG00000113739, ENSG00000105327, ENSG00000180176, ENSG00000110090, ENSG00000109991, ENSG00000160200, ENSG00000161544	204	301	17083	2.78207	1	0.191774	0.185395
GOTERM_BP_FAT	GO:0034620~cellular response to unfolded protein	5	2.03252	0.0101216	ENSG00000157613, ENSG00000175197, ENSG00000051108, ENSG00000113739, ENSG00000162772	204	71	17083	5.8972	1	0.192811	0.186397
GOTERM_BP_FAT	GO:0042462~eye photoreceptor cell development	4	1.62602	0.0102745	ENSG00000112715, ENSG00000180176, ENSG00000151090, ENSG00000125533	204	38	17083	8.81476	1	0.194324	0.18786
GOTERM_BP_FAT	GO:1902533~positive regulation of intracellular signal transduction	24	9.7561	0.010302	ENSG00000175197, ENSG00000107731, ENSG00000112715, ENSG00000150594, ENSG00000130766, ENSG00000105327, ENSG00000116717, ENSG00000104899, ENSG00000104814, ENSG00000176720, ENSG00000120907, ENSG00000173546, ENSG00000118523, ENSG00000137275, ENSG00000141682, ENSG00000131080, ENSG00000167244, ENSG00000176907, ENSG00000109991, ENSG00000151090, ENSG00000131914, ENSG00000070886, ENSG00000163235, ENSG00000107796	204	1154	17083	1.74156	1	0.194324	0.18786
GOTERM_BP_FAT	GO:2000026~regulation of multicellular organismal development	28	11.3821	0.0108257	ENSG00000157613, ENSG00000179348, ENSG00000196581, ENSG00000182718, ENSG00000172216, ENSG00000148704, ENSG00000183691, ENSG00000176907, ENSG00000184564, ENSG00000142627, ENSG00000131914, ENSG00000100146, ENSG00000103257, ENSG00000112715, ENSG00000128165, ENSG00000134107, ENSG00000116717, ENSG00000175832, ENSG00000196576, ENSG00000139318, ENSG00000003137, ENSG00000118523, ENSG00000137275, ENSG00000080166, ENSG00000147883, ENSG00000187821, ENSG00000143320, ENSG00000031698	204	1428	17083	1.64196	1	0.202867	0.196119
GOTERM_BP_FAT	GO:0001678~intracellular glucose homeostasis	6	2.43902	0.0108604	ENSG00000150907, ENSG00000100889, ENSG00000180176, ENSG00000131914, ENSG00000054356, ENSG00000171246	204	112	17083	4.48608	1	0.202867	0.196119
GOTERM_BP_FAT	GO:0007612~learning	7	2.84553	0.0112422	ENSG00000106236, ENSG00000151012, ENSG00000183691, ENSG00000180176, ENSG00000123454, ENSG00000188603, ENSG00000183117	204	157	17083	3.73364	1	0.208986	0.202034
GOTERM_BP_FAT	GO:0071375~cellular response to peptide hormone stimulus	9	3.65854	0.0114002	ENSG00000143545, ENSG00000104267, ENSG00000150907, ENSG00000100889, ENSG00000167244, ENSG00000106538, ENSG00000163932, ENSG00000130707, ENSG00000101255	204	255	17083	2.95554	1	0.210903	0.203887
GOTERM_BP_FAT	GO:1903826~L-arginine transmembrane transport	3	1.21951	0.0116401	ENSG00000139514, ENSG00000188603, ENSG00000165349	204	14	17083	17.9443	1	0.213291	0.206196
GOTERM_BP_FAT	GO:0007512~adult heart development	3	1.21951	0.0116401	ENSG00000092054, ENSG00000159307, ENSG00000120907	204	14	17083	17.9443	1	0.213291	0.206196
GOTERM_BP_FAT	GO:0030155~regulation of cell adhesion	18	7.31707	0.0120084	ENSG00000107742, ENSG00000112715, ENSG00000196581, ENSG00000172461, ENSG00000106948, ENSG00000139514, ENSG00000196576, ENSG00000172216, ENSG00000162692, ENSG00000136099, ENSG00000167244, ENSG00000142627, ENSG00000187678, ENSG00000163932, ENSG00000130707, ENSG00000163520, ENSG00000070886, ENSG00000169856	204	781	17083	1.92999	1	0.218996	0.211711
GOTERM_BP_FAT	GO:0051246~regulation of protein metabolic process	38	15.4472	0.0122483	ENSG00000051108, ENSG00000182718, ENSG00000080644, ENSG00000175305, ENSG00000173546, ENSG00000196517, ENSG00000167244, ENSG00000176907, ENSG00000187678, ENSG00000131914, ENSG00000188603, ENSG00000101255, ENSG00000101210, ENSG00000107742, ENSG00000112715, ENSG00000150594, ENSG00000126583, ENSG00000130766, ENSG00000105327, ENSG00000116717, ENSG00000090861, ENSG00000106538, ENSG00000196576, ENSG00000139318, ENSG00000176720, ENSG00000150907, ENSG00000137275, ENSG00000141682, ENSG00000166004, ENSG00000160460, ENSG00000187840, ENSG00000147883, ENSG00000182199, ENSG00000163932, ENSG00000128965, ENSG00000163235, ENSG00000031698, ENSG00000124762	204	2145	17083	1.48351	1	0.222319	0.214924
GOTERM_BP_FAT	GO:0009314~response to radiation	12	4.87805	0.0125131	ENSG00000162692, ENSG00000151012, ENSG00000213145, ENSG00000134107, ENSG00000183691, ENSG00000105327, ENSG00000180176, ENSG00000116717, ENSG00000080166, ENSG00000123454, ENSG00000163932, ENSG00000124762	204	423	17083	2.37561	1	0.226059	0.218539
GOTERM_BP_FAT	GO:0043410~positive regulation of MAPK cascade	13	5.28455	0.0126879	ENSG00000112715, ENSG00000150594, ENSG00000116717, ENSG00000104814, ENSG00000120907, ENSG00000173546, ENSG00000118523, ENSG00000137275, ENSG00000131080, ENSG00000167244, ENSG00000070886, ENSG00000163235, ENSG00000107796	204	481	17083	2.26325	1	0.228145	0.220556
GOTERM_BP_FAT	GO:0044282~small molecule catabolic process	11	4.47154	0.0127934	ENSG00000166123, ENSG00000130766, ENSG00000172461, ENSG00000100889, ENSG00000162066, ENSG00000136010, ENSG00000110090, ENSG00000182199, ENSG00000160200, ENSG00000130383, ENSG00000003137	204	368	17083	2.5031	1	0.228972	0.221356
GOTERM_BP_FAT	GO:0051896~regulation of phosphatidylinositol 3-kinase/protein kinase B signal transduction	9	3.65854	0.0132812	ENSG00000175197, ENSG00000107731, ENSG00000112715, ENSG00000130766, ENSG00000167244, ENSG00000142627, ENSG00000131914, ENSG00000174307, ENSG00000070886	204	262	17083	2.87657	1	0.235235	0.22741
GOTERM_BP_FAT	GO:0071900~regulation of protein serine/threonine kinase activity	9	3.65854	0.0132812	ENSG00000150594, ENSG00000116717, ENSG00000176907, ENSG00000147883, ENSG00000187678, ENSG00000163932, ENSG00000101255, ENSG00000124762, ENSG00000175305	204	262	17083	2.87657	1	0.235235	0.22741
GOTERM_BP_FAT	GO:0046655~folic acid metabolic process	3	1.21951	0.0133267	ENSG00000136010, ENSG00000182199, ENSG00000065911	204	15	17083	16.748	1	0.235235	0.22741
GOTERM_BP_FAT	GO:0036293~response to decreased oxygen levels	10	4.06504	0.0134249	ENSG00000162692, ENSG00000112715, ENSG00000141682, ENSG00000113739, ENSG00000105327, ENSG00000180176, ENSG00000110090, ENSG00000109991, ENSG00000160200, ENSG00000161544	204	316	17083	2.65001	1	0.235886	0.228039
GOTERM_BP_FAT	GO:0006418~tRNA aminoacylation for protein translation	4	1.62602	0.013507	ENSG00000090861, ENSG00000134684, ENSG00000110619, ENSG00000031698	204	42	17083	7.97526	1	0.235941	0.228093
GOTERM_BP_FAT	GO:0009968~negative regulation of signal transduction	27	10.9756	0.0135507	ENSG00000051108, ENSG00000157613, ENSG00000135824, ENSG00000107731, ENSG00000179348, ENSG00000117115, ENSG00000183691, ENSG00000183010, ENSG00000176907, ENSG00000142627, ENSG00000187678, ENSG00000100146, ENSG00000162772, ENSG00000166831, ENSG00000184347, ENSG00000175197, ENSG00000130766, ENSG00000198796, ENSG00000139318, ENSG00000176720, ENSG00000174307, ENSG00000003137, ENSG00000150907, ENSG00000137275, ENSG00000163932, ENSG00000128965, ENSG00000169856	204	1386	17083	1.6313	1	0.235941	0.228093
GOTERM_BP_FAT	GO:0031325~positive regulation of cellular metabolic process	51	20.7317	0.0142627	ENSG00000179348, ENSG00000182718, ENSG00000080644, ENSG00000115112, ENSG00000196517, ENSG00000150637, ENSG00000183691, ENSG00000167244, ENSG00000176907, ENSG00000151090, ENSG00000142627, ENSG00000131914, ENSG00000100146, ENSG00000103257, ENSG00000175197, ENSG00000131378, ENSG00000112715, ENSG00000150594, ENSG00000128165, ENSG00000130766, ENSG00000116717, ENSG00000104899, ENSG00000175832, ENSG00000138449, ENSG00000150907, ENSG00000137275, ENSG00000121413, ENSG00000110090, ENSG00000125533, ENSG00000163932, ENSG00000124762, ENSG00000157613, ENSG00000106948, ENSG00000064666, ENSG00000172216, ENSG00000117115, ENSG00000173546, ENSG00000188603, ENSG00000162772, ENSG00000123560, ENSG00000101210, ENSG00000107796, ENSG00000106538, ENSG00000196576, ENSG00000178403, ENSG00000003137, ENSG00000169136, ENSG00000187821, ENSG00000054356, ENSG00000163235, ENSG00000169856	204	3126	17083	1.3662	1	0.24689	0.238678
GOTERM_BP_FAT	GO:0006986~response to unfolded protein	6	2.43902	0.0143078	ENSG00000157613, ENSG00000175197, ENSG00000051108, ENSG00000113739, ENSG00000128965, ENSG00000162772	204	120	17083	4.18701	1	0.24689	0.238678
GOTERM_BP_FAT	GO:0019318~hexose metabolic process	7	2.84553	0.0145775	ENSG00000172461, ENSG00000100889, ENSG00000167244, ENSG00000110090, ENSG00000130383, ENSG00000162772, ENSG00000169856	204	166	17083	3.53121	1	0.250421	0.242091
GOTERM_BP_FAT	GO:0055085~transmembrane transport	25	10.1626	0.0147782	ENSG00000130433, ENSG00000151012, ENSG00000206190, ENSG00000080644, ENSG00000120907, ENSG00000196517, ENSG00000165125, ENSG00000168135, ENSG00000109991, ENSG00000100346, ENSG00000188603, ENSG00000103534, ENSG00000103257, ENSG00000183775, ENSG00000075429, ENSG00000165349, ENSG00000188869, ENSG00000175197, ENSG00000130766, ENSG00000139514, ENSG00000138449, ENSG00000152779, ENSG00000089558, ENSG00000006283, ENSG00000110090	204	1260	17083	1.66151	1	0.25274	0.244333
GOTERM_BP_FAT	GO:0048667~cell morphogenesis involved in neuron differentiation	13	5.28455	0.01498	ENSG00000107731, ENSG00000112715, ENSG00000151012, ENSG00000196576, ENSG00000113763, ENSG00000171246, ENSG00000148704, ENSG00000160460, ENSG00000183691, ENSG00000142627, ENSG00000184564, ENSG00000070886, ENSG00000184347	204	493	17083	2.20816	1	0.25318	0.244758
GOTERM_BP_FAT	GO:0009790~embryo development	22	8.94309	0.0150493	ENSG00000112715, ENSG00000179348, ENSG00000181444, ENSG00000095777, ENSG00000180176, ENSG00000092621, ENSG00000106538, ENSG00000196576, ENSG00000172216, ENSG00000003137, ENSG00000175899, ENSG00000136099, ENSG00000183691, ENSG00000167244, ENSG00000142627, ENSG00000184564, ENSG00000100146, ENSG00000143320, ENSG00000166831, ENSG00000146733, ENSG00000124762, ENSG00000120254	204	1061	17083	1.73637	1	0.25318	0.244758
GOTERM_BP_FAT	GO:1903729~regulation of plasma membrane organization	3	1.21951	0.0151125	ENSG00000206190, ENSG00000182718, ENSG00000163932	204	16	17083	15.7013	1	0.25318	0.244758
GOTERM_BP_FAT	GO:0019220~regulation of phosphate metabolic process	23	9.34959	0.0151173	ENSG00000112715, ENSG00000150594, ENSG00000130766, ENSG00000116717, ENSG00000106538, ENSG00000196576, ENSG00000139318, ENSG00000080644, ENSG00000175305, ENSG00000173546, ENSG00000137275, ENSG00000160460, ENSG00000167244, ENSG00000176907, ENSG00000147883, ENSG00000142627, ENSG00000187678, ENSG00000163932, ENSG00000188603, ENSG00000101255, ENSG00000101210, ENSG00000163235, ENSG00000124762	204	1128	17083	1.70747	1	0.25318	0.244758
GOTERM_BP_FAT	GO:0051174~regulation of phosphorus metabolic process	23	9.34959	0.0152579	ENSG00000112715, ENSG00000150594, ENSG00000130766, ENSG00000116717, ENSG00000106538, ENSG00000196576, ENSG00000139318, ENSG00000080644, ENSG00000175305, ENSG00000173546, ENSG00000137275, ENSG00000160460, ENSG00000167244, ENSG00000176907, ENSG00000147883, ENSG00000142627, ENSG00000187678, ENSG00000163932, ENSG00000188603, ENSG00000101255, ENSG00000101210, ENSG00000163235, ENSG00000124762	204	1129	17083	1.70596	1	0.25318	0.244758
GOTERM_BP_FAT	GO:0014014~negative regulation of gliogenesis	4	1.62602	0.0153161	ENSG00000183691, ENSG00000147883, ENSG00000131914, ENSG00000100146	204	44	17083	7.61275	1	0.25318	0.244758
GOTERM_BP_FAT	GO:0043068~positive regulation of programmed cell death	14	5.69106	0.0153278	ENSG00000175197, ENSG00000105327, ENSG00000116717, ENSG00000139318, ENSG00000173530, ENSG00000176720, ENSG00000174307, ENSG00000137275, ENSG00000150907, ENSG00000141682, ENSG00000163932, ENSG00000162772, ENSG00000101210, ENSG00000124762	204	554	17083	2.11618	1	0.25318	0.244758
GOTERM_BP_FAT	GO:0048585~negative regulation of response to stimulus	32	13.0081	0.0153303	ENSG00000051108, ENSG00000157613, ENSG00000135824, ENSG00000107731, ENSG00000179348, ENSG00000196581, ENSG00000182718, ENSG00000117115, ENSG00000183691, ENSG00000183010, ENSG00000176907, ENSG00000142627, ENSG00000187678, ENSG00000100146, ENSG00000162772, ENSG00000166831, ENSG00000184347, ENSG00000175197, ENSG00000134548, ENSG00000150594, ENSG00000130766, ENSG00000198796, ENSG00000139318, ENSG00000176720, ENSG00000174307, ENSG00000003137, ENSG00000175899, ENSG00000150907, ENSG00000137275, ENSG00000163932, ENSG00000128965, ENSG00000169856	204	1749	17083	1.53212	1	0.25318	0.244758
GOTERM_BP_FAT	GO:0070588~calcium ion transmembrane transport	8	3.25203	0.0155497	ENSG00000175197, ENSG00000130433, ENSG00000165125, ENSG00000006283, ENSG00000109991, ENSG00000100346, ENSG00000075429, ENSG00000120907	204	218	17083	3.07303	1	0.255706	0.2472
GOTERM_BP_FAT	GO:0043524~negative regulation of neuron apoptotic process	7	2.84553	0.0156563	ENSG00000107731, ENSG00000126583, ENSG00000183010, ENSG00000090861, ENSG00000188603, ENSG00000176720, ENSG00000172216	204	169	17083	3.46853	1	0.256364	0.247836
GOTERM_BP_FAT	GO:0007169~cell surface receptor protein tyrosine kinase signaling pathway	12	4.87805	0.0158801	ENSG00000118523, ENSG00000112715, ENSG00000150907, ENSG00000188522, ENSG00000183691, ENSG00000167244, ENSG00000106538, ENSG00000142627, ENSG00000080644, ENSG00000070886, ENSG00000163235, ENSG00000173546	204	438	17083	2.29425	1	0.258927	0.250314
GOTERM_BP_FAT	GO:0023057~negative regulation of signaling	28	11.3821	0.0170647	ENSG00000051108, ENSG00000157613, ENSG00000135824, ENSG00000107731, ENSG00000179348, ENSG00000117115, ENSG00000183691, ENSG00000183010, ENSG00000176907, ENSG00000142627, ENSG00000187678, ENSG00000100146, ENSG00000162772, ENSG00000166831, ENSG00000184347, ENSG00000175197, ENSG00000150594, ENSG00000130766, ENSG00000198796, ENSG00000139318, ENSG00000176720, ENSG00000174307, ENSG00000003137, ENSG00000150907, ENSG00000137275, ENSG00000163932, ENSG00000128965, ENSG00000169856	204	1483	17083	1.58107	1	0.275511	0.266347
GOTERM_BP_FAT	GO:0010648~negative regulation of cell communication	28	11.3821	0.0170647	ENSG00000051108, ENSG00000157613, ENSG00000135824, ENSG00000107731, ENSG00000179348, ENSG00000117115, ENSG00000183691, ENSG00000183010, ENSG00000176907, ENSG00000142627, ENSG00000187678, ENSG00000100146, ENSG00000162772, ENSG00000166831, ENSG00000184347, ENSG00000175197, ENSG00000150594, ENSG00000130766, ENSG00000198796, ENSG00000139318, ENSG00000176720, ENSG00000174307, ENSG00000003137, ENSG00000150907, ENSG00000137275, ENSG00000163932, ENSG00000128965, ENSG00000169856	204	1483	17083	1.58107	1	0.275511	0.266347
GOTERM_BP_FAT	GO:0035239~tube morphogenesis	16	6.50407	0.0171671	ENSG00000107731, ENSG00000112715, ENSG00000179348, ENSG00000128165, ENSG00000182718, ENSG00000196576, ENSG00000130066, ENSG00000173546, ENSG00000118523, ENSG00000183691, ENSG00000142627, ENSG00000100146, ENSG00000166831, ENSG00000163235, ENSG00000183117, ENSG00000120254	204	686	17083	1.95312	1	0.275511	0.266347
GOTERM_BP_FAT	GO:0007548~sex differentiation	9	3.65854	0.0172483	ENSG00000143545, ENSG00000112715, ENSG00000104899, ENSG00000054356, ENSG00000176720, ENSG00000172216, ENSG00000184347, ENSG00000183117, ENSG00000175899	204	275	17083	2.74059	1	0.275511	0.266347
GOTERM_BP_FAT	GO:0043039~tRNA aminoacylation	4	1.62602	0.0172553	ENSG00000090861, ENSG00000134684, ENSG00000110619, ENSG00000031698	204	46	17083	7.28176	1	0.275511	0.266347
GOTERM_BP_FAT	GO:0009967~positive regulation of signal transduction	30	12.1951	0.0177772	ENSG00000107731, ENSG00000120907, ENSG00000173546, ENSG00000150637, ENSG00000167244, ENSG00000131080, ENSG00000176907, ENSG00000151090, ENSG00000109991, ENSG00000131914, ENSG00000162772, ENSG00000107796, ENSG00000175197, ENSG00000159307, ENSG00000112715, ENSG00000150594, ENSG00000130766, ENSG00000105327, ENSG00000116717, ENSG00000104899, ENSG00000174721, ENSG00000104814, ENSG00000176720, ENSG00000118523, ENSG00000137275, ENSG00000141682, ENSG00000147883, ENSG00000163932, ENSG00000070886, ENSG00000163235	204	1628	17083	1.54312	1	0.278499	0.269235
GOTERM_BP_FAT	GO:0071333~cellular response to glucose stimulus	5	2.03252	0.0178556	ENSG00000100889, ENSG00000180176, ENSG00000131914, ENSG00000054356, ENSG00000171246	204	84	17083	4.98454	1	0.278499	0.269235
GOTERM_BP_FAT	GO:0150104~transport across blood-brain barrier	5	2.03252	0.0178556	ENSG00000196517, ENSG00000139514, ENSG00000152779, ENSG00000103257, ENSG00000165349	204	84	17083	4.98454	1	0.278499	0.269235
GOTERM_BP_FAT	GO:0010232~vascular transport	5	2.03252	0.0178556	ENSG00000196517, ENSG00000139514, ENSG00000152779, ENSG00000103257, ENSG00000165349	204	84	17083	4.98454	1	0.278499	0.269235
GOTERM_BP_FAT	GO:0050673~epithelial cell proliferation	7	2.84553	0.0178602	ENSG00000112715, ENSG00000183691, ENSG00000142627, ENSG00000172216, ENSG00000164434, ENSG00000163235, ENSG00000124762	204	174	17083	3.36886	1	0.278499	0.269235
GOTERM_BP_FAT	GO:0031399~regulation of protein modification process	24	9.7561	0.0178766	ENSG00000051108, ENSG00000112715, ENSG00000150594, ENSG00000126583, ENSG00000130766, ENSG00000116717, ENSG00000106538, ENSG00000196576, ENSG00000139318, ENSG00000080644, ENSG00000175305, ENSG00000173546, ENSG00000137275, ENSG00000166004, ENSG00000160460, ENSG00000167244, ENSG00000176907, ENSG00000147883, ENSG00000187678, ENSG00000163932, ENSG00000188603, ENSG00000101255, ENSG00000163235, ENSG00000124762	204	1214	17083	1.65549	1	0.278499	0.269235
GOTERM_BP_FAT	GO:0043038~amino acid activation	4	1.62602	0.0182739	ENSG00000090861, ENSG00000134684, ENSG00000110619, ENSG00000031698	204	47	17083	7.12683	1	0.28354	0.274108
GOTERM_BP_FAT	GO:0009267~cellular response to starvation	7	2.84553	0.0188636	ENSG00000150907, ENSG00000141682, ENSG00000130766, ENSG00000162772, ENSG00000103257, ENSG00000124762, ENSG00000070669	204	176	17083	3.33058	1	0.291515	0.281818
GOTERM_BP_FAT	GO:1990822~basic amino acid transmembrane transport	3	1.21951	0.0189715	ENSG00000139514, ENSG00000188603, ENSG00000165349	204	18	17083	13.9567	1	0.292009	0.282296
GOTERM_BP_FAT	GO:0010604~positive regulation of macromolecule metabolic process	54	21.9512	0.0191985	ENSG00000179348, ENSG00000182718, ENSG00000080644, ENSG00000115112, ENSG00000196517, ENSG00000150637, ENSG00000183691, ENSG00000167244, ENSG00000176907, ENSG00000151090, ENSG00000131914, ENSG00000100146, ENSG00000103257, ENSG00000175197, ENSG00000131378, ENSG00000112715, ENSG00000150594, ENSG00000128165, ENSG00000126583, ENSG00000104899, ENSG00000175832, ENSG00000138449, ENSG00000176720, ENSG00000150907, ENSG00000137275, ENSG00000121413, ENSG00000141682, ENSG00000166004, ENSG00000125533, ENSG00000163932, ENSG00000124762, ENSG00000051108, ENSG00000157613, ENSG00000106948, ENSG00000064666, ENSG00000172216, ENSG00000117115, ENSG00000173546, ENSG00000188603, ENSG00000101255, ENSG00000162772, ENSG00000123560, ENSG00000107796, ENSG00000105327, ENSG00000106538, ENSG00000196576, ENSG00000178403, ENSG00000003137, ENSG00000085832, ENSG00000169136, ENSG00000187821, ENSG00000054356, ENSG00000163235, ENSG00000169856	204	3407	17083	1.32726	1	0.29277	0.283031
GOTERM_BP_FAT	GO:0042149~cellular response to glucose starvation	4	1.62602	0.0193252	ENSG00000141682, ENSG00000130766, ENSG00000103257, ENSG00000070669	204	48	17083	6.97835	1	0.29277	0.283031
GOTERM_BP_FAT	GO:0022602~ovulation cycle process	4	1.62602	0.0193252	ENSG00000104899, ENSG00000054356, ENSG00000184347, ENSG00000175899	204	48	17083	6.97835	1	0.29277	0.283031
GOTERM_BP_FAT	GO:0010043~response to zinc ion	4	1.62602	0.0193252	ENSG00000162692, ENSG00000213145, ENSG00000180176, ENSG00000130707	204	48	17083	6.97835	1	0.29277	0.283031
GOTERM_BP_FAT	GO:0006865~amino acid transport	6	2.43902	0.0195626	ENSG00000196517, ENSG00000151012, ENSG00000139514, ENSG00000188603, ENSG00000103257, ENSG00000165349	204	130	17083	3.86493	1	0.295204	0.285384
GOTERM_BP_FAT	GO:0035967~cellular response to topologically incorrect protein	5	2.03252	0.0200452	ENSG00000157613, ENSG00000175197, ENSG00000051108, ENSG00000113739, ENSG00000162772	204	87	17083	4.81265	1	0.300132	0.290148
GOTERM_BP_FAT	GO:0071331~cellular response to hexose stimulus	5	2.03252	0.0200452	ENSG00000100889, ENSG00000180176, ENSG00000131914, ENSG00000054356, ENSG00000171246	204	87	17083	4.81265	1	0.300132	0.290148
GOTERM_BP_FAT	GO:0009743~response to carbohydrate	7	2.84553	0.0202235	ENSG00000130766, ENSG00000100889, ENSG00000180176, ENSG00000109991, ENSG00000131914, ENSG00000054356, ENSG00000171246	204	179	17083	3.27476	1	0.301627	0.291594
GOTERM_BP_FAT	GO:0007417~central nervous system development	21	8.53659	0.0206306	ENSG00000179348, ENSG00000151012, ENSG00000180176, ENSG00000092621, ENSG00000090861, ENSG00000106948, ENSG00000196576, ENSG00000176720, ENSG00000178403, ENSG00000171246, ENSG00000117115, ENSG00000099381, ENSG00000148704, ENSG00000169136, ENSG00000160460, ENSG00000183691, ENSG00000080166, ENSG00000187821, ENSG00000160200, ENSG00000100146, ENSG00000123560	204	1028	17083	1.71065	1	0.306512	0.296316
GOTERM_BP_FAT	GO:0007631~feeding behavior	5	2.03252	0.0208102	ENSG00000128165, ENSG00000180176, ENSG00000198598, ENSG00000110090, ENSG00000187821	204	88	17083	4.75797	1	0.30799	0.297745
GOTERM_BP_FAT	GO:0003006~developmental process involved in reproduction	20	8.13008	0.0209303	ENSG00000112715, ENSG00000113739, ENSG00000213145, ENSG00000104899, ENSG00000073146, ENSG00000176720, ENSG00000172216, ENSG00000159713, ENSG00000003137, ENSG00000175899, ENSG00000143545, ENSG00000183691, ENSG00000167244, ENSG00000131914, ENSG00000054356, ENSG00000101443, ENSG00000102387, ENSG00000184347, ENSG00000183117, ENSG00000185823	204	963	17083	1.73915	1	0.308581	0.298316
GOTERM_BP_FAT	GO:0007507~heart development	14	5.69106	0.0211989	ENSG00000092054, ENSG00000159307, ENSG00000112715, ENSG00000213145, ENSG00000130635, ENSG00000180176, ENSG00000198796, ENSG00000120907, ENSG00000162692, ENSG00000183691, ENSG00000006283, ENSG00000184347, ENSG00000102683, ENSG00000124762	204	579	17083	2.02481	1	0.311282	0.300928
GOTERM_BP_FAT	GO:0001525~angiogenesis	10	4.06504	0.0213112	ENSG00000107731, ENSG00000118523, ENSG00000112715, ENSG00000179348, ENSG00000128165, ENSG00000182718, ENSG00000142627, ENSG00000130066, ENSG00000163235, ENSG00000173546	204	342	17083	2.44854	1	0.311282	0.300928
GOTERM_BP_FAT	GO:1903305~regulation of regulated secretory pathway	6	2.43902	0.0213562	ENSG00000179348, ENSG00000150594, ENSG00000165125, ENSG00000126583, ENSG00000006283, ENSG00000100346	204	133	17083	3.77775	1	0.311282	0.300928
GOTERM_BP_FAT	GO:0071326~cellular response to monosaccharide stimulus	5	2.03252	0.0215929	ENSG00000100889, ENSG00000180176, ENSG00000131914, ENSG00000054356, ENSG00000171246	204	89	17083	4.70451	1	0.313545	0.303115
GOTERM_BP_FAT	GO:0015908~fatty acid transport	5	2.03252	0.0223934	ENSG00000134548, ENSG00000110090, ENSG00000143320, ENSG00000164434, ENSG00000147588	204	90	17083	4.65223	1	0.323946	0.313171
GOTERM_BP_FAT	GO:0098657~import into cell	16	6.50407	0.0225827	ENSG00000134548, ENSG00000179348, ENSG00000151012, ENSG00000139514, ENSG00000064666, ENSG00000196517, ENSG00000085832, ENSG00000165125, ENSG00000168135, ENSG00000006283, ENSG00000163932, ENSG00000100346, ENSG00000188603, ENSG00000103257, ENSG00000075429, ENSG00000165349	204	710	17083	1.8871	1	0.325461	0.314635
GOTERM_BP_FAT	GO:0070848~response to growth factor	13	5.28455	0.0227076	ENSG00000175197, ENSG00000112715, ENSG00000180176, ENSG00000139318, ENSG00000118523, ENSG00000162692, ENSG00000137275, ENSG00000188522, ENSG00000183691, ENSG00000147883, ENSG00000142627, ENSG00000107796, ENSG00000169856	204	523	17083	2.0815	1	0.326041	0.315196
GOTERM_BP_FAT	GO:0031669~cellular response to nutrient levels	8	3.25203	0.0233748	ENSG00000150907, ENSG00000141682, ENSG00000130766, ENSG00000147883, ENSG00000162772, ENSG00000103257, ENSG00000124762, ENSG00000070669	204	237	17083	2.82667	1	0.334372	0.323249
GOTERM_BP_FAT	GO:0071460~cellular response to cell-matrix adhesion	2	0.813008	0.0236258	ENSG00000147883, ENSG00000124762	204	2	17083	83.7402	1	0.336711	0.325511
GOTERM_BP_FAT	GO:0019748~secondary metabolic process	4	1.62602	0.0238593	ENSG00000180176, ENSG00000080166, ENSG00000110090, ENSG00000185664	204	52	17083	6.44155	1	0.338655	0.32739
GOTERM_BP_FAT	GO:0090066~regulation of anatomical structure size	13	5.28455	0.0239382	ENSG00000112715, ENSG00000113749, ENSG00000150594, ENSG00000095777, ENSG00000128283, ENSG00000120907, ENSG00000160460, ENSG00000123454, ENSG00000160200, ENSG00000163932, ENSG00000188603, ENSG00000143320, ENSG00000107796	204	527	17083	2.0657	1	0.338655	0.32739
GOTERM_BP_FAT	GO:0045892~negative regulation of DNA-templated transcription	24	9.7561	0.0244016	ENSG00000157613, ENSG00000175197, ENSG00000112715, ENSG00000179348, ENSG00000134107, ENSG00000116717, ENSG00000146285, ENSG00000172216, ENSG00000115112, ENSG00000140044, ENSG00000150907, ENSG00000121413, ENSG00000148704, ENSG00000169136, ENSG00000183691, ENSG00000167244, ENSG00000102878, ENSG00000187821, ENSG00000151090, ENSG00000100146, ENSG00000101255, ENSG00000166436, ENSG00000162772, ENSG00000031698	204	1251	17083	1.60653	1	0.342801	0.331398
GOTERM_BP_FAT	GO:0021700~developmental maturation	9	3.65854	0.0245453	ENSG00000175197, ENSG00000112715, ENSG00000179348, ENSG00000160460, ENSG00000054356, ENSG00000100146, ENSG00000070886, ENSG00000115112, ENSG00000124762	204	294	17083	2.56348	1	0.342801	0.331398
GOTERM_BP_FAT	GO:0035966~response to topologically incorrect protein	6	2.43902	0.0245774	ENSG00000157613, ENSG00000175197, ENSG00000051108, ENSG00000113739, ENSG00000128965, ENSG00000162772	204	138	17083	3.64088	1	0.342801	0.331398
GOTERM_BP_FAT	GO:2001242~regulation of intrinsic apoptotic signaling pathway	7	2.84553	0.0246427	ENSG00000157613, ENSG00000175197, ENSG00000051108, ENSG00000141682, ENSG00000105327, ENSG00000183010, ENSG00000176720	204	187	17083	3.13466	1	0.342801	0.331398
GOTERM_BP_FAT	GO:0060284~regulation of cell development	18	7.31707	0.0246767	ENSG00000112715, ENSG00000179348, ENSG00000134107, ENSG00000182718, ENSG00000196576, ENSG00000172216, ENSG00000003137, ENSG00000137275, ENSG00000148704, ENSG00000183691, ENSG00000080166, ENSG00000176907, ENSG00000147883, ENSG00000187821, ENSG00000131914, ENSG00000100146, ENSG00000143320, ENSG00000103257	204	848	17083	1.7775	1	0.342801	0.331398
GOTERM_BP_FAT	GO:0015695~organic cation transport	5	2.03252	0.0249027	ENSG00000196517, ENSG00000139514, ENSG00000188603, ENSG00000103257, ENSG00000165349	204	93	17083	4.50216	1	0.344696	0.33323
GOTERM_BP_FAT	GO:0042461~photoreceptor cell development	4	1.62602	0.025075	ENSG00000112715, ENSG00000180176, ENSG00000151090, ENSG00000125533	204	53	17083	6.32001	1	0.345838	0.334334
GOTERM_BP_FAT	GO:0042327~positive regulation of phosphorylation	14	5.69106	0.0260638	ENSG00000112715, ENSG00000150594, ENSG00000106538, ENSG00000080644, ENSG00000173546, ENSG00000137275, ENSG00000167244, ENSG00000176907, ENSG00000142627, ENSG00000163932, ENSG00000188603, ENSG00000101210, ENSG00000163235, ENSG00000124762	204	596	17083	1.96705	1	0.358034	0.346125
GOTERM_BP_FAT	GO:0043065~positive regulation of apoptotic process	13	5.28455	0.0261454	ENSG00000175197, ENSG00000105327, ENSG00000116717, ENSG00000139318, ENSG00000173530, ENSG00000176720, ENSG00000174307, ENSG00000137275, ENSG00000150907, ENSG00000141682, ENSG00000163932, ENSG00000162772, ENSG00000101210	204	534	17083	2.03862	1	0.358034	0.346125
GOTERM_BP_FAT	GO:0035094~response to nicotine	4	1.62602	0.0263236	ENSG00000162692, ENSG00000151012, ENSG00000180176, ENSG00000080644	204	54	17083	6.20298	1	0.358595	0.346666
GOTERM_BP_FAT	GO:0045944~positive regulation of transcription by RNA polymerase II	24	9.7561	0.0264488	ENSG00000157613, ENSG00000175197, ENSG00000112715, ENSG00000179348, ENSG00000182718, ENSG00000106948, ENSG00000175832, ENSG00000138449, ENSG00000178403, ENSG00000172216, ENSG00000115112, ENSG00000137275, ENSG00000150907, ENSG00000121413, ENSG00000169136, ENSG00000183691, ENSG00000167244, ENSG00000187821, ENSG00000151090, ENSG00000125533, ENSG00000054356, ENSG00000100146, ENSG00000162772, ENSG00000169856	204	1261	17083	1.59379	1	0.358595	0.346666
GOTERM_BP_FAT	GO:0048812~neuron projection morphogenesis	13	5.28455	0.0264704	ENSG00000107731, ENSG00000112715, ENSG00000151012, ENSG00000196576, ENSG00000113763, ENSG00000171246, ENSG00000148704, ENSG00000160460, ENSG00000183691, ENSG00000142627, ENSG00000184564, ENSG00000070886, ENSG00000184347	204	535	17083	2.03481	1	0.358595	0.346666
GOTERM_BP_FAT	GO:0048469~cell maturation	7	2.84553	0.0265874	ENSG00000112715, ENSG00000179348, ENSG00000160460, ENSG00000100146, ENSG00000070886, ENSG00000115112, ENSG00000124762	204	191	17083	3.06901	1	0.358595	0.346666
GOTERM_BP_FAT	GO:0055123~digestive system development	6	2.43902	0.0266523	ENSG00000167244, ENSG00000106538, ENSG00000100146, ENSG00000130707, ENSG00000166831, ENSG00000124762	204	141	17083	3.56341	1	0.358595	0.346666
GOTERM_BP_FAT	GO:1902679~negative regulation of RNA biosynthetic process	24	9.7561	0.0275208	ENSG00000157613, ENSG00000175197, ENSG00000112715, ENSG00000179348, ENSG00000134107, ENSG00000116717, ENSG00000146285, ENSG00000172216, ENSG00000115112, ENSG00000140044, ENSG00000150907, ENSG00000121413, ENSG00000148704, ENSG00000169136, ENSG00000183691, ENSG00000167244, ENSG00000102878, ENSG00000187821, ENSG00000151090, ENSG00000100146, ENSG00000101255, ENSG00000166436, ENSG00000162772, ENSG00000031698	204	1266	17083	1.58749	1	0.36899	0.356716
GOTERM_BP_FAT	GO:0045822~negative regulation of heart contraction	3	1.21951	0.0277696	ENSG00000134548, ENSG00000160460, ENSG00000120907	204	22	17083	11.4191	1	0.369749	0.35745
GOTERM_BP_FAT	GO:0055093~response to hyperoxia	3	1.21951	0.0277696	ENSG00000150907, ENSG00000103257, ENSG00000124762	204	22	17083	11.4191	1	0.369749	0.35745
GOTERM_BP_FAT	GO:0009749~response to glucose	6	2.43902	0.0280959	ENSG00000130766, ENSG00000100889, ENSG00000180176, ENSG00000131914, ENSG00000054356, ENSG00000171246	204	143	17083	3.51357	1	0.372316	0.359931
GOTERM_BP_FAT	GO:0120039~plasma membrane bounded cell projection morphogenesis	13	5.28455	0.0281559	ENSG00000107731, ENSG00000112715, ENSG00000151012, ENSG00000196576, ENSG00000113763, ENSG00000171246, ENSG00000148704, ENSG00000160460, ENSG00000183691, ENSG00000142627, ENSG00000184564, ENSG00000070886, ENSG00000184347	204	540	17083	2.01597	1	0.372316	0.359931
GOTERM_BP_FAT	GO:0071229~cellular response to acid chemical	5	2.03252	0.0285027	ENSG00000112715, ENSG00000130766, ENSG00000130707, ENSG00000172216, ENSG00000103257	204	97	17083	4.3165	1	0.375611	0.363116
GOTERM_BP_FAT	GO:0048738~cardiac muscle tissue development	7	2.84553	0.029205	ENSG00000092054, ENSG00000112715, ENSG00000183691, ENSG00000006283, ENSG00000198796, ENSG00000120907, ENSG00000102683	204	195	17083	3.00606	1	0.383553	0.370794
GOTERM_BP_FAT	GO:0097553~calcium ion transmembrane import into cytosol	5	2.03252	0.0294485	ENSG00000175197, ENSG00000165125, ENSG00000006283, ENSG00000100346, ENSG00000120907	204	98	17083	4.27246	1	0.385435	0.372614
GOTERM_BP_FAT	GO:0048858~cell projection morphogenesis	13	5.28455	0.0298535	ENSG00000107731, ENSG00000112715, ENSG00000151012, ENSG00000196576, ENSG00000113763, ENSG00000171246, ENSG00000148704, ENSG00000160460, ENSG00000183691, ENSG00000142627, ENSG00000184564, ENSG00000070886, ENSG00000184347	204	545	17083	1.99747	1	0.389411	0.376458
GOTERM_BP_FAT	GO:1903523~negative regulation of blood circulation	3	1.21951	0.0301804	ENSG00000134548, ENSG00000160460, ENSG00000120907	204	23	17083	10.9226	1	0.392345	0.379294
GOTERM_BP_FAT	GO:0071322~cellular response to carbohydrate stimulus	5	2.03252	0.0304128	ENSG00000100889, ENSG00000180176, ENSG00000131914, ENSG00000054356, ENSG00000171246	204	99	17083	4.2293	1	0.394035	0.380928
GOTERM_BP_FAT	GO:0050768~negative regulation of neurogenesis	6	2.43902	0.0311298	ENSG00000179348, ENSG00000148704, ENSG00000183691, ENSG00000147883, ENSG00000131914, ENSG00000100146	204	147	17083	3.41797	1	0.401972	0.388601
GOTERM_BP_FAT	GO:0050877~nervous system process	23	9.34959	0.0315521	ENSG00000092054, ENSG00000175197, ENSG00000106236, ENSG00000151012, ENSG00000150594, ENSG00000126583, ENSG00000095777, ENSG00000180176, ENSG00000090861, ENSG00000080644, ENSG00000188162, ENSG00000120907, ENSG00000160460, ENSG00000183691, ENSG00000081148, ENSG00000109991, ENSG00000123454, ENSG00000184564, ENSG00000151090, ENSG00000100346, ENSG00000188603, ENSG00000075429, ENSG00000183117	204	1214	17083	1.58651	1	0.406062	0.392555
GOTERM_BP_FAT	GO:0009746~response to hexose	6	2.43902	0.0319192	ENSG00000130766, ENSG00000100889, ENSG00000180176, ENSG00000131914, ENSG00000054356, ENSG00000171246	204	148	17083	3.39487	1	0.409417	0.395798
GOTERM_BP_FAT	GO:0001836~release of cytochrome c from mitochondria	3	1.21951	0.032671	ENSG00000141682, ENSG00000105327, ENSG00000176720	204	24	17083	10.4675	1	0.416422	0.40257
GOTERM_BP_FAT	GO:0034220~monoatomic ion transmembrane transport	17	6.91057	0.0327312	ENSG00000175197, ENSG00000130433, ENSG00000206190, ENSG00000138449, ENSG00000080644, ENSG00000120907, ENSG00000196517, ENSG00000165125, ENSG00000089558, ENSG00000168135, ENSG00000006283, ENSG00000109991, ENSG00000100346, ENSG00000103534, ENSG00000183775, ENSG00000188869, ENSG00000075429	204	811	17083	1.75534	1	0.416422	0.40257
GOTERM_BP_FAT	GO:0040008~regulation of growth	14	5.69106	0.03279	ENSG00000131378, ENSG00000112715, ENSG00000113739, ENSG00000130766, ENSG00000105327, ENSG00000139318, ENSG00000115112, ENSG00000163453, ENSG00000160460, ENSG00000183691, ENSG00000167244, ENSG00000143320, ENSG00000184347, ENSG00000124762	204	616	17083	1.90319	1	0.416422	0.40257
GOTERM_BP_FAT	GO:0060135~maternal process involved in female pregnancy	4	1.62602	0.0330569	ENSG00000113739, ENSG00000160200, ENSG00000159713, ENSG00000183117	204	59	17083	5.6773	1	0.418415	0.404497
GOTERM_BP_FAT	GO:0014706~striated muscle tissue development	7	2.84553	0.0331644	ENSG00000092054, ENSG00000112715, ENSG00000183691, ENSG00000006283, ENSG00000198796, ENSG00000120907, ENSG00000102683	204	201	17083	2.91633	1	0.418415	0.404497
GOTERM_BP_FAT	GO:0015718~monocarboxylic acid transport	6	2.43902	0.0335351	ENSG00000134548, ENSG00000110090, ENSG00000152779, ENSG00000143320, ENSG00000164434, ENSG00000147588	204	150	17083	3.34961	1	0.42171	0.407682
GOTERM_BP_FAT	GO:0009416~response to light stimulus	9	3.65854	0.0339664	ENSG00000151012, ENSG00000213145, ENSG00000134107, ENSG00000183691, ENSG00000180176, ENSG00000080166, ENSG00000123454, ENSG00000163932, ENSG00000124762	204	313	17083	2.40787	1	0.42388	0.40978
GOTERM_BP_FAT	GO:0009611~response to wounding	11	4.47154	0.0340382	ENSG00000175197, ENSG00000118523, ENSG00000159307, ENSG00000112715, ENSG00000179348, ENSG00000150594, ENSG00000151012, ENSG00000183691, ENSG00000130635, ENSG00000064666, ENSG00000124762	204	432	17083	2.13227	1	0.42388	0.40978
GOTERM_BP_FAT	GO:0048514~blood vessel morphogenesis	11	4.47154	0.0340382	ENSG00000107731, ENSG00000118523, ENSG00000112715, ENSG00000179348, ENSG00000128165, ENSG00000183691, ENSG00000182718, ENSG00000142627, ENSG00000130066, ENSG00000163235, ENSG00000173546	204	432	17083	2.13227	1	0.42388	0.40978
GOTERM_BP_FAT	GO:0030534~adult behavior	6	2.43902	0.0343659	ENSG00000151012, ENSG00000160460, ENSG00000123454, ENSG00000184564, ENSG00000080644, ENSG00000188162	204	151	17083	3.32743	1	0.426312	0.412131
GOTERM_BP_FAT	GO:0010469~regulation of signaling receptor activity	5	2.03252	0.034455	ENSG00000196517, ENSG00000150594, ENSG00000183691, ENSG00000163932, ENSG00000075429	204	103	17083	4.06506	1	0.426312	0.412131
GOTERM_BP_FAT	GO:0051247~positive regulation of protein metabolic process	23	9.34959	0.0354506	ENSG00000051108, ENSG00000112715, ENSG00000150594, ENSG00000105327, ENSG00000182718, ENSG00000106538, ENSG00000196576, ENSG00000080644, ENSG00000176720, ENSG00000173546, ENSG00000196517, ENSG00000137275, ENSG00000150907, ENSG00000141682, ENSG00000166004, ENSG00000167244, ENSG00000176907, ENSG00000163932, ENSG00000131914, ENSG00000188603, ENSG00000101255, ENSG00000163235, ENSG00000124762	204	1229	17083	1.56715	1	0.437225	0.422681
GOTERM_BP_FAT	GO:0032869~cellular response to insulin stimulus	6	2.43902	0.0360592	ENSG00000143545, ENSG00000150907, ENSG00000100889, ENSG00000167244, ENSG00000106538, ENSG00000101255	204	153	17083	3.28393	1	0.440844	0.42618
GOTERM_BP_FAT	GO:0050905~neuromuscular process	6	2.43902	0.0360592	ENSG00000092054, ENSG00000160460, ENSG00000090861, ENSG00000184564, ENSG00000188603, ENSG00000183117	204	153	17083	3.28393	1	0.440844	0.42618
GOTERM_BP_FAT	GO:0007420~brain development	16	6.50407	0.0360878	ENSG00000179348, ENSG00000151012, ENSG00000180176, ENSG00000092621, ENSG00000090861, ENSG00000106948, ENSG00000196576, ENSG00000178403, ENSG00000117115, ENSG00000099381, ENSG00000148704, ENSG00000169136, ENSG00000183691, ENSG00000080166, ENSG00000160200, ENSG00000123560	204	755	17083	1.77463	1	0.440844	0.42618
GOTERM_BP_FAT	GO:1902532~negative regulation of intracellular signal transduction	15	6.09756	0.0366629	ENSG00000051108, ENSG00000157613, ENSG00000175197, ENSG00000130766, ENSG00000139318, ENSG00000174307, ENSG00000003137, ENSG00000137275, ENSG00000150907, ENSG00000183691, ENSG00000183010, ENSG00000142627, ENSG00000187678, ENSG00000163932, ENSG00000162772	204	691	17083	1.8178	1	0.446453	0.431602
GOTERM_BP_FAT	GO:0051961~negative regulation of nervous system development	6	2.43902	0.0369181	ENSG00000179348, ENSG00000148704, ENSG00000183691, ENSG00000147883, ENSG00000131914, ENSG00000100146	204	154	17083	3.26261	1	0.448141	0.433234
GOTERM_BP_FAT	GO:0008637~apoptotic mitochondrial changes	4	1.62602	0.0374859	ENSG00000141682, ENSG00000105327, ENSG00000176720, ENSG00000171246	204	62	17083	5.40259	1	0.453604	0.438515
GOTERM_BP_FAT	GO:1901655~cellular response to ketone	5	2.03252	0.037682	ENSG00000119138, ENSG00000100889, ENSG00000104814, ENSG00000100146, ENSG00000130707	204	106	17083	3.95001	1	0.454124	0.439018
GOTERM_BP_FAT	GO:0034284~response to monosaccharide	6	2.43902	0.0378291	ENSG00000130766, ENSG00000100889, ENSG00000180176, ENSG00000131914, ENSG00000054356, ENSG00000171246	204	155	17083	3.24156	1	0.454124	0.439018
GOTERM_BP_FAT	GO:0031579~membrane raft organization	3	1.21951	0.037883	ENSG00000131378, ENSG00000182718, ENSG00000188603	204	26	17083	9.66233	1	0.454124	0.439018
GOTERM_BP_FAT	GO:0043603~amide metabolic process	10	4.06504	0.0386757	ENSG00000151012, ENSG00000162066, ENSG00000136010, ENSG00000182199, ENSG00000128965, ENSG00000152779, ENSG00000130707, ENSG00000130383, ENSG00000065911, ENSG00000070669	204	381	17083	2.19791	1	0.462187	0.446813
GOTERM_BP_FAT	GO:0007167~enzyme-linked receptor protein signaling pathway	14	5.69106	0.0390139	ENSG00000112715, ENSG00000104899, ENSG00000106538, ENSG00000080644, ENSG00000173546, ENSG00000118523, ENSG00000150907, ENSG00000188522, ENSG00000183691, ENSG00000167244, ENSG00000142627, ENSG00000070886, ENSG00000163235, ENSG00000169856	204	632	17083	1.855	1	0.463499	0.448081
GOTERM_BP_FAT	GO:0050994~regulation of lipid catabolic process	4	1.62602	0.0390264	ENSG00000150594, ENSG00000110090, ENSG00000106538, ENSG00000163932	204	63	17083	5.31684	1	0.463499	0.448081
GOTERM_BP_FAT	GO:0010628~positive regulation of gene expression	22	8.94309	0.039694	ENSG00000175197, ENSG00000131378, ENSG00000112715, ENSG00000179348, ENSG00000128165, ENSG00000150594, ENSG00000104899, ENSG00000182718, ENSG00000196576, ENSG00000064666, ENSG00000172216, ENSG00000117115, ENSG00000003137, ENSG00000137275, ENSG00000150637, ENSG00000183691, ENSG00000131914, ENSG00000100146, ENSG00000123560, ENSG00000103257, ENSG00000162772, ENSG00000107796	204	1174	17083	1.56924	1	0.469977	0.454344
GOTERM_BP_FAT	GO:0051046~regulation of secretion	14	5.69106	0.0402686	ENSG00000134548, ENSG00000179348, ENSG00000150594, ENSG00000126583, ENSG00000182718, ENSG00000080644, ENSG00000143545, ENSG00000150907, ENSG00000165125, ENSG00000100889, ENSG00000006283, ENSG00000110090, ENSG00000100346, ENSG00000054356	204	635	17083	1.84624	1	0.475318	0.459507
GOTERM_BP_FAT	GO:0009892~negative regulation of metabolic process	47	19.1057	0.0405107	ENSG00000157613, ENSG00000179348, ENSG00000113739, ENSG00000182718, ENSG00000146285, ENSG00000172216, ENSG00000115112, ENSG00000120907, ENSG00000140044, ENSG00000148704, ENSG00000183691, ENSG00000167244, ENSG00000228526, ENSG00000151090, ENSG00000142627, ENSG00000187678, ENSG00000131914, ENSG00000188603, ENSG00000100146, ENSG00000166436, ENSG00000103257, ENSG00000162772, ENSG00000101255, ENSG00000184347, ENSG00000161544, ENSG00000175197, ENSG00000107742, ENSG00000112715, ENSG00000150594, ENSG00000126583, ENSG00000134107, ENSG00000130766, ENSG00000116717, ENSG00000073146, ENSG00000139318, ENSG00000118523, ENSG00000150907, ENSG00000121413, ENSG00000169136, ENSG00000187840, ENSG00000102878, ENSG00000147883, ENSG00000187821, ENSG00000163932, ENSG00000128965, ENSG00000031698, ENSG00000124762	204	3019	17083	1.30367	1	0.475398	0.459584
GOTERM_BP_FAT	GO:0090398~cellular senescence	4	1.62602	0.0405987	ENSG00000188783, ENSG00000147883, ENSG00000163932, ENSG00000124762	204	64	17083	5.23376	1	0.475398	0.459584
GOTERM_BP_FAT	GO:0006816~calcium ion transport	8	3.25203	0.0406505	ENSG00000175197, ENSG00000130433, ENSG00000165125, ENSG00000006283, ENSG00000109991, ENSG00000100346, ENSG00000075429, ENSG00000120907	204	267	17083	2.50907	1	0.475398	0.459584
GOTERM_BP_FAT	GO:0042060~wound healing	9	3.65854	0.0407696	ENSG00000159307, ENSG00000112715, ENSG00000179348, ENSG00000150594, ENSG00000151012, ENSG00000183691, ENSG00000130635, ENSG00000064666, ENSG00000124762	204	325	17083	2.31896	1	0.475398	0.459584
GOTERM_BP_FAT	GO:0072593~reactive oxygen species metabolic process	5	2.03252	0.0410771	ENSG00000118523, ENSG00000141682, ENSG00000130766, ENSG00000160200, ENSG00000161544	204	109	17083	3.84129	1	0.476098	0.460261
GOTERM_BP_FAT	GO:0006766~vitamin metabolic process	5	2.03252	0.0410771	ENSG00000136010, ENSG00000135069, ENSG00000182199, ENSG00000065911, ENSG00000003137	204	109	17083	3.84129	1	0.476098	0.460261
GOTERM_BP_FAT	GO:0006767~water-soluble vitamin metabolic process	4	1.62602	0.0422027	ENSG00000136010, ENSG00000135069, ENSG00000182199, ENSG00000065911	204	65	17083	5.15324	1	0.485625	0.469471
GOTERM_BP_FAT	GO:0014013~regulation of gliogenesis	5	2.03252	0.0422462	ENSG00000183691, ENSG00000147883, ENSG00000131914, ENSG00000100146, ENSG00000103257	204	110	17083	3.80637	1	0.485625	0.469471
GOTERM_BP_FAT	GO:0055082~intracellular chemical homeostasis	13	5.28455	0.0422776	ENSG00000051108, ENSG00000104267, ENSG00000151012, ENSG00000113739, ENSG00000180176, ENSG00000138449, ENSG00000176720, ENSG00000171246, ENSG00000150907, ENSG00000100889, ENSG00000131914, ENSG00000188603, ENSG00000054356	204	575	17083	1.89326	1	0.485625	0.469471
GOTERM_BP_FAT	GO:0031324~negative regulation of cellular metabolic process	42	17.0732	0.0429226	ENSG00000157613, ENSG00000179348, ENSG00000113739, ENSG00000182718, ENSG00000146285, ENSG00000172216, ENSG00000115112, ENSG00000120907, ENSG00000140044, ENSG00000148704, ENSG00000183691, ENSG00000167244, ENSG00000228526, ENSG00000151090, ENSG00000142627, ENSG00000187678, ENSG00000131914, ENSG00000100146, ENSG00000166436, ENSG00000103257, ENSG00000162772, ENSG00000101255, ENSG00000184347, ENSG00000175197, ENSG00000112715, ENSG00000134107, ENSG00000130766, ENSG00000116717, ENSG00000073146, ENSG00000139318, ENSG00000118523, ENSG00000150907, ENSG00000121413, ENSG00000169136, ENSG00000187840, ENSG00000102878, ENSG00000147883, ENSG00000187821, ENSG00000163932, ENSG00000128965, ENSG00000031698, ENSG00000124762	204	2650	17083	1.3272	1	0.491566	0.475215
GOTERM_BP_FAT	GO:0071453~cellular response to oxygen levels	6	2.43902	0.043327	ENSG00000112715, ENSG00000150907, ENSG00000141682, ENSG00000113739, ENSG00000105327, ENSG00000160200	204	161	17083	3.12075	1	0.492503	0.476121
GOTERM_BP_FAT	GO:0098703~calcium ion import across plasma membrane	3	1.21951	0.0433884	ENSG00000165125, ENSG00000006283, ENSG00000100346	204	28	17083	8.97216	1	0.492503	0.476121
GOTERM_BP_FAT	GO:0070306~lens fiber cell differentiation	3	1.21951	0.0433884	ENSG00000151012, ENSG00000102878, ENSG00000142627	204	28	17083	8.97216	1	0.492503	0.476121
GOTERM_BP_FAT	GO:0019229~regulation of vasoconstriction	4	1.62602	0.0438381	ENSG00000150594, ENSG00000113749, ENSG00000123454, ENSG00000120907	204	66	17083	5.07516	1	0.496144	0.47964
GOTERM_BP_FAT	GO:0090130~tissue migration	5	2.03252	0.0446403	ENSG00000143545, ENSG00000112715, ENSG00000188603, ENSG00000213906, ENSG00000107796	204	112	17083	3.7384	1	0.503742	0.486986
GOTERM_BP_FAT	GO:0048584~positive regulation of response to stimulus	37	15.0407	0.0448579	ENSG00000051108, ENSG00000107731, ENSG00000172216, ENSG00000120907, ENSG00000173546, ENSG00000150637, ENSG00000167244, ENSG00000131080, ENSG00000176907, ENSG00000151090, ENSG00000109991, ENSG00000131914, ENSG00000162772, ENSG00000107796, ENSG00000175197, ENSG00000131378, ENSG00000159307, ENSG00000112715, ENSG00000150594, ENSG00000126583, ENSG00000130766, ENSG00000105327, ENSG00000116717, ENSG00000104899, ENSG00000106538, ENSG00000174721, ENSG00000111981, ENSG00000104814, ENSG00000176720, ENSG00000118523, ENSG00000137275, ENSG00000141682, ENSG00000110090, ENSG00000147883, ENSG00000163932, ENSG00000070886, ENSG00000163235	204	2282	17083	1.35775	1	0.504718	0.487929
GOTERM_BP_FAT	GO:0016477~cell migration	18	7.31707	0.0452032	ENSG00000175197, ENSG00000112715, ENSG00000179348, ENSG00000130635, ENSG00000064666, ENSG00000213906, ENSG00000173546, ENSG00000143545, ENSG00000118523, ENSG00000162692, ENSG00000148704, ENSG00000142627, ENSG00000123454, ENSG00000163932, ENSG00000188603, ENSG00000100146, ENSG00000070886, ENSG00000169856	204	914	17083	1.64915	1	0.506077	0.489243
GOTERM_BP_FAT	GO:0060541~respiratory system development	7	2.84553	0.0453693	ENSG00000118523, ENSG00000112715, ENSG00000151012, ENSG00000183691, ENSG00000182718, ENSG00000151090, ENSG00000130707	204	217	17083	2.7013	1	0.506077	0.489243
GOTERM_BP_FAT	GO:2001244~positive regulation of intrinsic apoptotic signaling pathway	4	1.62602	0.0455048	ENSG00000175197, ENSG00000141682, ENSG00000105327, ENSG00000176720	204	67	17083	4.99941	1	0.506077	0.489243
GOTERM_BP_FAT	GO:0031100~animal organ regeneration	4	1.62602	0.0455048	ENSG00000110090, ENSG00000172216, ENSG00000103257, ENSG00000124762	204	67	17083	4.99941	1	0.506077	0.489243
GOTERM_BP_FAT	GO:0007166~cell surface receptor signaling pathway	33	13.4146	0.0457454	ENSG00000107731, ENSG00000149451, ENSG00000198822, ENSG00000080644, ENSG00000173546, ENSG00000188522, ENSG00000183691, ENSG00000167244, ENSG00000131080, ENSG00000109991, ENSG00000142627, ENSG00000188603, ENSG00000123560, ENSG00000184347, ENSG00000175197, ENSG00000131378, ENSG00000112715, ENSG00000180264, ENSG00000104899, ENSG00000106538, ENSG00000196576, ENSG00000113763, ENSG00000173530, ENSG00000176720, ENSG00000173705, ENSG00000118523, ENSG00000150907, ENSG00000137275, ENSG00000163932, ENSG00000128965, ENSG00000070886, ENSG00000163235, ENSG00000169856	204	1988	17083	1.39005	1	0.507287	0.490412
GOTERM_BP_FAT	GO:0036296~response to increased oxygen levels	3	1.21951	0.046246	ENSG00000150907, ENSG00000103257, ENSG00000124762	204	29	17083	8.66278	1	0.509898	0.492937
GOTERM_BP_FAT	GO:1902656~calcium ion import into cytosol	3	1.21951	0.046246	ENSG00000165125, ENSG00000006283, ENSG00000100346	204	29	17083	8.66278	1	0.509898	0.492937
GOTERM_BP_FAT	GO:0097638~L-arginine import across plasma membrane	2	0.813008	0.0466961	ENSG00000139514, ENSG00000165349	204	4	17083	41.8701	1	0.51339	0.496313
GOTERM_BP_FAT	GO:0060042~retina morphogenesis in camera-type eye	4	1.62602	0.0472026	ENSG00000069188, ENSG00000081148, ENSG00000151090, ENSG00000125533	204	68	17083	4.92589	1	0.51748	0.500267
GOTERM_BP_FAT	GO:0032787~monocarboxylic acid metabolic process	12	4.87805	0.0483455	ENSG00000130766, ENSG00000107317, ENSG00000100889, ENSG00000136010, ENSG00000180176, ENSG00000092621, ENSG00000110090, ENSG00000143320, ENSG00000123560, ENSG00000003137, ENSG00000161544, ENSG00000120254	204	523	17083	1.92138	1	0.527044	0.509512
GOTERM_BP_FAT	GO:0032868~response to insulin	7	2.84553	0.0487529	ENSG00000143545, ENSG00000150907, ENSG00000130766, ENSG00000100889, ENSG00000167244, ENSG00000106538, ENSG00000101255	204	221	17083	2.6524	1	0.527044	0.509512
GOTERM_BP_FAT	GO:0043549~regulation of kinase activity	12	4.87805	0.0489233	ENSG00000150594, ENSG00000116717, ENSG00000176907, ENSG00000142627, ENSG00000147883, ENSG00000187678, ENSG00000163932, ENSG00000080644, ENSG00000101255, ENSG00000101210, ENSG00000124762, ENSG00000175305	204	524	17083	1.91771	1	0.527044	0.509512
GOTERM_BP_FAT	GO:2000379~positive regulation of reactive oxygen species metabolic process	4	1.62602	0.0489313	ENSG00000137275, ENSG00000116717, ENSG00000163932, ENSG00000124762	204	69	17083	4.8545	1	0.527044	0.509512
GOTERM_BP_FAT	GO:0048598~embryonic morphogenesis	13	5.28455	0.0491181	ENSG00000179348, ENSG00000095777, ENSG00000180176, ENSG00000196576, ENSG00000003137, ENSG00000136099, ENSG00000183691, ENSG00000167244, ENSG00000142627, ENSG00000184564, ENSG00000143320, ENSG00000166831, ENSG00000120254	204	589	17083	1.84826	1	0.527044	0.509512
GOTERM_BP_FAT	GO:0048609~multicellular organismal reproductive process	18	7.31707	0.0491495	ENSG00000113739, ENSG00000180176, ENSG00000104899, ENSG00000073146, ENSG00000159713, ENSG00000003137, ENSG00000175899, ENSG00000167244, ENSG00000123454, ENSG00000151090, ENSG00000160200, ENSG00000131914, ENSG00000054356, ENSG00000101443, ENSG00000102387, ENSG00000184347, ENSG00000183117, ENSG00000185823	204	924	17083	1.6313	1	0.527044	0.509512
GOTERM_BP_FAT	GO:0097421~liver regeneration	3	1.21951	0.0491707	ENSG00000110090, ENSG00000172216, ENSG00000103257	204	30	17083	8.37402	1	0.527044	0.509512
GOTERM_BP_FAT	GO:0045907~positive regulation of vasoconstriction	3	1.21951	0.0491707	ENSG00000113749, ENSG00000123454, ENSG00000120907	204	30	17083	8.37402	1	0.527044	0.509512
GOTERM_BP_FAT	GO:0006937~regulation of muscle contraction	6	2.43902	0.0493486	ENSG00000092054, ENSG00000134548, ENSG00000150594, ENSG00000080644, ENSG00000181072, ENSG00000120907	204	167	17083	3.00863	1	0.527481	0.509935
GOTERM_BP_FAT	GO:0072329~monocarboxylic acid catabolic process	5	2.03252	0.0509521	ENSG00000130766, ENSG00000100889, ENSG00000136010, ENSG00000110090, ENSG00000003137	204	117	17083	3.57864	1	0.543113	0.525047
GOTERM_BP_FAT	GO:0007605~sensory perception of sound	6	2.43902	0.0512996	ENSG00000175197, ENSG00000095777, ENSG00000160460, ENSG00000184564, ENSG00000151090, ENSG00000188162	204	169	17083	2.97302	1	0.543804	0.525715
GOTERM_BP_FAT	GO:0007565~female pregnancy	6	2.43902	0.0512996	ENSG00000150594, ENSG00000163453, ENSG00000113739, ENSG00000160200, ENSG00000159713, ENSG00000183117	204	169	17083	2.97302	1	0.543804	0.525715
GOTERM_BP_FAT	GO:0032673~regulation of interleukin-4 production	3	1.21951	0.0521606	ENSG00000175197, ENSG00000172216, ENSG00000103257	204	31	17083	8.10389	1	0.551412	0.53307
GOTERM_BP_FAT	GO:0008544~epidermis development	8	3.25203	0.053329	ENSG00000118523, ENSG00000131080, ENSG00000080166, ENSG00000142627, ENSG00000184564, ENSG00000143320, ENSG00000003137, ENSG00000124762	204	283	17083	2.36721	1	0.56222	0.543518
GOTERM_BP_FAT	GO:0007611~learning or memory	8	3.25203	0.053773	ENSG00000106236, ENSG00000151012, ENSG00000126583, ENSG00000183691, ENSG00000180176, ENSG00000123454, ENSG00000188603, ENSG00000183117	204	284	17083	2.35888	1	0.56381	0.545056
GOTERM_BP_FAT	GO:0030198~extracellular matrix organization	8	3.25203	0.053773	ENSG00000157613, ENSG00000107742, ENSG00000130635, ENSG00000081148, ENSG00000198598, ENSG00000182718, ENSG00000178031, ENSG00000163520	204	284	17083	2.35888	1	0.56381	0.545056
GOTERM_BP_FAT	GO:0043062~extracellular structure organization	8	3.25203	0.054353	ENSG00000157613, ENSG00000107742, ENSG00000130635, ENSG00000081148, ENSG00000198598, ENSG00000182718, ENSG00000178031, ENSG00000163520	204	285	17083	2.3506	1	0.566762	0.547909
GOTERM_BP_FAT	GO:0045229~external encapsulating structure organization	8	3.25203	0.054353	ENSG00000157613, ENSG00000107742, ENSG00000130635, ENSG00000081148, ENSG00000198598, ENSG00000182718, ENSG00000178031, ENSG00000163520	204	285	17083	2.3506	1	0.566762	0.547909
GOTERM_BP_FAT	GO:0006366~transcription by RNA polymerase II	10	4.06504	0.0544964	ENSG00000179348, ENSG00000182718, ENSG00000087842, ENSG00000151090, ENSG00000187821, ENSG00000138449, ENSG00000100146, ENSG00000172216, ENSG00000102387, ENSG00000117115	204	407	17083	2.0575	1	0.566762	0.547909
GOTERM_BP_FAT	GO:0006974~DNA damage response	16	6.50407	0.0551679	ENSG00000175197, ENSG00000213145, ENSG00000130766, ENSG00000105327, ENSG00000116717, ENSG00000197774, ENSG00000176720, ENSG00000163071, ENSG00000172667, ENSG00000174307, ENSG00000150907, ENSG00000141682, ENSG00000099381, ENSG00000142627, ENSG00000163932, ENSG00000124762	204	801	17083	1.67271	1	0.572199	0.553166
GOTERM_BP_FAT	GO:0034762~regulation of transmembrane transport	11	4.47154	0.0553942	ENSG00000196517, ENSG00000130433, ENSG00000104267, ENSG00000137275, ENSG00000150594, ENSG00000168135, ENSG00000109991, ENSG00000101255, ENSG00000123560, ENSG00000103257, ENSG00000075429	204	472	17083	1.95157	1	0.572259	0.553224
GOTERM_BP_FAT	GO:0045596~negative regulation of cell differentiation	14	5.69106	0.0554711	ENSG00000175197, ENSG00000112715, ENSG00000179348, ENSG00000130635, ENSG00000140044, ENSG00000150907, ENSG00000148704, ENSG00000183691, ENSG00000167244, ENSG00000147883, ENSG00000131914, ENSG00000100146, ENSG00000101255, ENSG00000166831	204	667	17083	1.75767	1	0.572259	0.553224
GOTERM_BP_FAT	GO:0051253~negative regulation of RNA metabolic process	24	9.7561	0.0559489	ENSG00000157613, ENSG00000175197, ENSG00000112715, ENSG00000179348, ENSG00000134107, ENSG00000116717, ENSG00000146285, ENSG00000172216, ENSG00000115112, ENSG00000140044, ENSG00000150907, ENSG00000121413, ENSG00000148704, ENSG00000169136, ENSG00000183691, ENSG00000167244, ENSG00000102878, ENSG00000187821, ENSG00000151090, ENSG00000100146, ENSG00000101255, ENSG00000166436, ENSG00000162772, ENSG00000031698	204	1364	17083	1.47343	1	0.575646	0.556497
GOTERM_BP_FAT	GO:0042698~ovulation cycle	4	1.62602	0.0561505	ENSG00000104899, ENSG00000054356, ENSG00000184347, ENSG00000175899	204	73	17083	4.5885	1	0.576179	0.557013
GOTERM_BP_FAT	GO:0051240~positive regulation of multicellular organismal process	28	11.3821	0.0565031	ENSG00000179348, ENSG00000182718, ENSG00000172216, ENSG00000120907, ENSG00000162692, ENSG00000150637, ENSG00000183691, ENSG00000167244, ENSG00000184564, ENSG00000100146, ENSG00000103257, ENSG00000107796, ENSG00000175197, ENSG00000134548, ENSG00000131378, ENSG00000112715, ENSG00000113749, ENSG00000150594, ENSG00000128165, ENSG00000175832, ENSG00000139514, ENSG00000196576, ENSG00000137275, ENSG00000160460, ENSG00000080166, ENSG00000123454, ENSG00000143320, ENSG00000124762	204	1656	17083	1.4159	1	0.578114	0.558884
GOTERM_BP_FAT	GO:0042592~homeostatic process	25	10.1626	0.0566396	ENSG00000051108, ENSG00000104267, ENSG00000179348, ENSG00000151012, ENSG00000113739, ENSG00000180176, ENSG00000171246, ENSG00000165125, ENSG00000100889, ENSG00000131914, ENSG00000188603, ENSG00000167306, ENSG00000183117, ENSG00000175197, ENSG00000112715, ENSG00000150594, ENSG00000130766, ENSG00000138823, ENSG00000138449, ENSG00000176720, ENSG00000118523, ENSG00000150907, ENSG00000141682, ENSG00000123454, ENSG00000054356	204	1438	17083	1.45584	1	0.578114	0.558884
GOTERM_BP_FAT	GO:0060322~head development	16	6.50407	0.0571051	ENSG00000179348, ENSG00000151012, ENSG00000180176, ENSG00000092621, ENSG00000090861, ENSG00000106948, ENSG00000196576, ENSG00000178403, ENSG00000117115, ENSG00000099381, ENSG00000148704, ENSG00000169136, ENSG00000183691, ENSG00000080166, ENSG00000160200, ENSG00000123560	204	805	17083	1.6644	1	0.581324	0.561987
GOTERM_BP_FAT	GO:0007162~negative regulation of cell adhesion	8	3.25203	0.0576682	ENSG00000112715, ENSG00000196581, ENSG00000106948, ENSG00000187678, ENSG00000196576, ENSG00000163932, ENSG00000130707, ENSG00000172216	204	289	17083	2.31807	1	0.585507	0.566031
GOTERM_BP_FAT	GO:0009256~10-formyltetrahydrofolate metabolic process	2	0.813008	0.058027	ENSG00000136010, ENSG00000120254	204	5	17083	33.4961	1	0.5876	0.568054
GOTERM_BP_FAT	GO:0042771~intrinsic apoptotic signaling pathway in response to DNA damage by p53 class mediator	3	1.21951	0.0583282	ENSG00000105327, ENSG00000174307, ENSG00000124762	204	33	17083	7.61275	1	0.5891	0.569504
GOTERM_BP_FAT	GO:0060537~muscle tissue development	9	3.65854	0.0590956	ENSG00000092054, ENSG00000112715, ENSG00000148704, ENSG00000183691, ENSG00000006283, ENSG00000198796, ENSG00000162772, ENSG00000120907, ENSG00000102683	204	350	17083	2.15332	1	0.592265	0.572563
GOTERM_BP_FAT	GO:0006006~glucose metabolic process	5	2.03252	0.059138	ENSG00000100889, ENSG00000167244, ENSG00000110090, ENSG00000162772, ENSG00000169856	204	123	17083	3.40407	1	0.592265	0.572563
GOTERM_BP_FAT	GO:0045937~positive regulation of phosphate metabolic process	14	5.69106	0.0592572	ENSG00000112715, ENSG00000150594, ENSG00000106538, ENSG00000080644, ENSG00000173546, ENSG00000137275, ENSG00000167244, ENSG00000176907, ENSG00000142627, ENSG00000163932, ENSG00000188603, ENSG00000101210, ENSG00000163235, ENSG00000124762	204	674	17083	1.73941	1	0.592265	0.572563
GOTERM_BP_FAT	GO:0010562~positive regulation of phosphorus metabolic process	14	5.69106	0.0592572	ENSG00000112715, ENSG00000150594, ENSG00000106538, ENSG00000080644, ENSG00000173546, ENSG00000137275, ENSG00000167244, ENSG00000176907, ENSG00000142627, ENSG00000163932, ENSG00000188603, ENSG00000101210, ENSG00000163235, ENSG00000124762	204	674	17083	1.73941	1	0.592265	0.572563
GOTERM_BP_FAT	GO:0009890~negative regulation of biosynthetic process	37	15.0407	0.0598119	ENSG00000157613, ENSG00000179348, ENSG00000113739, ENSG00000146285, ENSG00000172216, ENSG00000115112, ENSG00000140044, ENSG00000148704, ENSG00000183691, ENSG00000167244, ENSG00000228526, ENSG00000151090, ENSG00000142627, ENSG00000131914, ENSG00000100146, ENSG00000166436, ENSG00000103257, ENSG00000162772, ENSG00000101255, ENSG00000184347, ENSG00000161544, ENSG00000175197, ENSG00000112715, ENSG00000134107, ENSG00000130766, ENSG00000116717, ENSG00000073146, ENSG00000118523, ENSG00000150907, ENSG00000121413, ENSG00000169136, ENSG00000187840, ENSG00000102878, ENSG00000187821, ENSG00000128965, ENSG00000031698, ENSG00000124762	204	2337	17083	1.3258	1	0.596259	0.576425
GOTERM_BP_FAT	GO:0010605~negative regulation of macromolecule metabolic process	43	17.4797	0.0603285	ENSG00000157613, ENSG00000179348, ENSG00000113739, ENSG00000182718, ENSG00000146285, ENSG00000172216, ENSG00000115112, ENSG00000140044, ENSG00000148704, ENSG00000183691, ENSG00000167244, ENSG00000228526, ENSG00000151090, ENSG00000142627, ENSG00000187678, ENSG00000131914, ENSG00000188603, ENSG00000100146, ENSG00000166436, ENSG00000103257, ENSG00000162772, ENSG00000101255, ENSG00000184347, ENSG00000175197, ENSG00000107742, ENSG00000112715, ENSG00000126583, ENSG00000134107, ENSG00000130766, ENSG00000116717, ENSG00000073146, ENSG00000139318, ENSG00000118523, ENSG00000150907, ENSG00000121413, ENSG00000169136, ENSG00000187840, ENSG00000102878, ENSG00000187821, ENSG00000163932, ENSG00000128965, ENSG00000031698, ENSG00000124762	204	2796	17083	1.28785	1	0.599856	0.579902
GOTERM_BP_FAT	GO:0060219~camera-type eye photoreceptor cell differentiation	3	1.21951	0.0615022	ENSG00000069188, ENSG00000151090, ENSG00000125533	204	34	17083	7.38884	1	0.608382	0.588144
GOTERM_BP_FAT	GO:0042310~vasoconstriction	3	1.21951	0.0615022	ENSG00000123454, ENSG00000120907, ENSG00000107796	204	34	17083	7.38884	1	0.608382	0.588144
GOTERM_BP_FAT	GO:2001234~negative regulation of apoptotic signaling pathway	7	2.84553	0.0617579	ENSG00000157613, ENSG00000051108, ENSG00000107731, ENSG00000137275, ENSG00000183691, ENSG00000183010, ENSG00000176720	204	235	17083	2.49439	1	0.608745	0.588495
GOTERM_BP_FAT	GO:0009064~glutamine family amino acid metabolic process	4	1.62602	0.0618781	ENSG00000092621, ENSG00000183010, ENSG00000130707, ENSG00000070669	204	76	17083	4.40738	1	0.608745	0.588495
GOTERM_BP_FAT	GO:0030879~mammary gland development	5	2.03252	0.0620135	ENSG00000112715, ENSG00000142627, ENSG00000172216, ENSG00000163235, ENSG00000183117	204	125	17083	3.34961	1	0.608745	0.588495
GOTERM_BP_FAT	GO:0010558~negative regulation of macromolecule biosynthetic process	36	14.6341	0.0627776	ENSG00000157613, ENSG00000179348, ENSG00000113739, ENSG00000146285, ENSG00000172216, ENSG00000115112, ENSG00000140044, ENSG00000148704, ENSG00000183691, ENSG00000167244, ENSG00000228526, ENSG00000151090, ENSG00000142627, ENSG00000131914, ENSG00000100146, ENSG00000166436, ENSG00000103257, ENSG00000162772, ENSG00000101255, ENSG00000184347, ENSG00000175197, ENSG00000112715, ENSG00000134107, ENSG00000130766, ENSG00000116717, ENSG00000073146, ENSG00000118523, ENSG00000150907, ENSG00000121413, ENSG00000169136, ENSG00000187840, ENSG00000102878, ENSG00000187821, ENSG00000128965, ENSG00000031698, ENSG00000124762	204	2271	17083	1.32745	1	0.614678	0.594231
GOTERM_BP_FAT	GO:0090257~regulation of muscle system process	7	2.84553	0.063126	ENSG00000092054, ENSG00000134548, ENSG00000150907, ENSG00000150594, ENSG00000080644, ENSG00000181072, ENSG00000120907	204	236	17083	2.48382	1	0.615278	0.594811
GOTERM_BP_FAT	GO:0007416~synapse assembly	5	2.03252	0.0634785	ENSG00000107742, ENSG00000069188, ENSG00000184564, ENSG00000196576, ENSG00000171246	204	126	17083	3.32302	1	0.615278	0.594811
GOTERM_BP_FAT	GO:0007498~mesoderm development	5	2.03252	0.0634785	ENSG00000112715, ENSG00000183691, ENSG00000104899, ENSG00000142627, ENSG00000106484	204	126	17083	3.32302	1	0.615278	0.594811
GOTERM_BP_FAT	GO:0045444~fat cell differentiation	5	2.03252	0.0634785	ENSG00000140044, ENSG00000179348, ENSG00000150907, ENSG00000169136, ENSG00000172216	204	126	17083	3.32302	1	0.615278	0.594811
GOTERM_BP_FAT	GO:0062197~cellular response to chemical stress	8	3.25203	0.0636846	ENSG00000175197, ENSG00000137275, ENSG00000150907, ENSG00000151012, ENSG00000130766, ENSG00000183010, ENSG00000163932, ENSG00000161544	204	296	17083	2.26325	1	0.615455	0.594982
GOTERM_BP_FAT	GO:0034599~cellular response to oxidative stress	7	2.84553	0.0639766	ENSG00000137275, ENSG00000150907, ENSG00000151012, ENSG00000130766, ENSG00000183010, ENSG00000163932, ENSG00000161544	204	237	17083	2.47334	1	0.615455	0.594982
GOTERM_BP_FAT	GO:0009636~response to toxic substance	7	2.84553	0.0639766	ENSG00000151012, ENSG00000126583, ENSG00000130766, ENSG00000180176, ENSG00000130707, ENSG00000124762, ENSG00000161544	204	237	17083	2.47334	1	0.615455	0.594982
GOTERM_BP_FAT	GO:0019725~cellular homeostasis	14	5.69106	0.064377	ENSG00000051108, ENSG00000175197, ENSG00000104267, ENSG00000151012, ENSG00000113739, ENSG00000180176, ENSG00000138449, ENSG00000176720, ENSG00000171246, ENSG00000150907, ENSG00000100889, ENSG00000131914, ENSG00000188603, ENSG00000054356	204	683	17083	1.71649	1	0.617277	0.596744
GOTERM_BP_FAT	GO:0001934~positive regulation of protein phosphorylation	12	4.87805	0.0644869	ENSG00000112715, ENSG00000137275, ENSG00000150594, ENSG00000167244, ENSG00000176907, ENSG00000106538, ENSG00000188603, ENSG00000163932, ENSG00000080644, ENSG00000163235, ENSG00000124762, ENSG00000173546	204	550	17083	1.82706	1	0.617277	0.596744
GOTERM_BP_FAT	GO:0043393~regulation of protein binding	5	2.03252	0.0649617	ENSG00000183691, ENSG00000182718, ENSG00000163932, ENSG00000101255, ENSG00000124762	204	127	17083	3.29686	1	0.620104	0.599477
GOTERM_BP_FAT	GO:1901617~organic hydroxy compound biosynthetic process	6	2.43902	0.0651045	ENSG00000100889, ENSG00000180176, ENSG00000080166, ENSG00000135069, ENSG00000123454, ENSG00000185664	204	181	17083	2.77592	1	0.620104	0.599477
GOTERM_BP_FAT	GO:0000079~regulation of cyclin-dependent protein serine/threonine kinase activity	4	1.62602	0.0658418	ENSG00000116717, ENSG00000147883, ENSG00000124762, ENSG00000175305	204	78	17083	4.29437	1	0.625579	0.604769
GOTERM_BP_FAT	GO:0051897~positive regulation of phosphatidylinositol 3-kinase/protein kinase B signal transduction	6	2.43902	0.066343	ENSG00000107731, ENSG00000112715, ENSG00000130766, ENSG00000167244, ENSG00000131914, ENSG00000070886	204	182	17083	2.76067	1	0.628788	0.607872
GOTERM_BP_FAT	GO:0045921~positive regulation of exocytosis	4	1.62602	0.0678665	ENSG00000179348, ENSG00000006283, ENSG00000182718, ENSG00000100346	204	79	17083	4.24001	1	0.636851	0.615666
GOTERM_BP_FAT	GO:0048646~anatomical structure formation involved in morphogenesis	18	7.31707	0.0678928	ENSG00000092054, ENSG00000107731, ENSG00000112715, ENSG00000179348, ENSG00000128165, ENSG00000069188, ENSG00000182718, ENSG00000128591, ENSG00000196576, ENSG00000138449, ENSG00000130066, ENSG00000173546, ENSG00000118523, ENSG00000136099, ENSG00000183691, ENSG00000142627, ENSG00000163235, ENSG00000120254	204	965	17083	1.56199	1	0.636851	0.615666
GOTERM_BP_FAT	GO:0042401~biogenic amine biosynthetic process	3	1.21951	0.0680212	ENSG00000180176, ENSG00000123454, ENSG00000130066	204	36	17083	6.97835	1	0.636851	0.615666
GOTERM_BP_FAT	GO:0006953~acute-phase response	3	1.21951	0.0680212	ENSG00000130707, ENSG00000172216, ENSG00000175899	204	36	17083	6.97835	1	0.636851	0.615666
GOTERM_BP_FAT	GO:0048265~response to pain	3	1.21951	0.0680212	ENSG00000126583, ENSG00000109991, ENSG00000123454	204	36	17083	6.97835	1	0.636851	0.615666
GOTERM_BP_FAT	GO:0070372~regulation of ERK1 and ERK2 cascade	8	3.25203	0.0691079	ENSG00000118523, ENSG00000112715, ENSG00000188522, ENSG00000142627, ENSG00000139318, ENSG00000162772, ENSG00000120907, ENSG00000107796	204	302	17083	2.21828	1	0.641864	0.620513
GOTERM_BP_FAT	GO:0006565~L-serine catabolic process	2	0.813008	0.0692239	ENSG00000182199, ENSG00000160200	204	6	17083	27.9134	1	0.641864	0.620513
GOTERM_BP_FAT	GO:1903352~L-ornithine transmembrane transport	2	0.813008	0.0692239	ENSG00000139514, ENSG00000165349	204	6	17083	27.9134	1	0.641864	0.620513
GOTERM_BP_FAT	GO:0000820~regulation of glutamine family amino acid metabolic process	2	0.813008	0.0692239	ENSG00000151012, ENSG00000188603	204	6	17083	27.9134	1	0.641864	0.620513
GOTERM_BP_FAT	GO:0048565~digestive tract development	5	2.03252	0.0710742	ENSG00000106538, ENSG00000100146, ENSG00000130707, ENSG00000166831, ENSG00000124762	204	131	17083	3.19619	1	0.657437	0.635568
GOTERM_BP_FAT	GO:0048536~spleen development	3	1.21951	0.0713627	ENSG00000147883, ENSG00000138449, ENSG00000169856	204	37	17083	6.78975	1	0.658522	0.636617
GOTERM_BP_FAT	GO:1904029~regulation of cyclin-dependent protein kinase activity	4	1.62602	0.0719999	ENSG00000116717, ENSG00000147883, ENSG00000124762, ENSG00000175305	204	81	17083	4.13532	1	0.661662	0.639652
GOTERM_BP_FAT	GO:0009891~positive regulation of biosynthetic process	41	16.6667	0.0720468	ENSG00000157613, ENSG00000179348, ENSG00000182718, ENSG00000106948, ENSG00000064666, ENSG00000172216, ENSG00000115112, ENSG00000117115, ENSG00000196517, ENSG00000150637, ENSG00000183691, ENSG00000167244, ENSG00000151090, ENSG00000131914, ENSG00000100146, ENSG00000130707, ENSG00000103257, ENSG00000162772, ENSG00000123560, ENSG00000107796, ENSG00000175197, ENSG00000131378, ENSG00000112715, ENSG00000150594, ENSG00000128165, ENSG00000104899, ENSG00000175832, ENSG00000196576, ENSG00000138449, ENSG00000178403, ENSG00000003137, ENSG00000150907, ENSG00000137275, ENSG00000121413, ENSG00000169136, ENSG00000185664, ENSG00000187821, ENSG00000163932, ENSG00000125533, ENSG00000054356, ENSG00000169856	204	2681	17083	1.28062	1	0.661662	0.639652
GOTERM_BP_FAT	GO:0010506~regulation of autophagy	9	3.65854	0.0722907	ENSG00000175197, ENSG00000150907, ENSG00000130766, ENSG00000188603, ENSG00000176720, ENSG00000101255, ENSG00000103257, ENSG00000101210, ENSG00000120907	204	367	17083	2.05357	1	0.662321	0.640289
GOTERM_BP_FAT	GO:0048562~embryonic organ morphogenesis	8	3.25203	0.0733145	ENSG00000179348, ENSG00000095777, ENSG00000183691, ENSG00000180176, ENSG00000142627, ENSG00000184564, ENSG00000166831, ENSG00000120254	204	306	17083	2.18929	1	0.670105	0.647814
GOTERM_BP_FAT	GO:0030030~cell projection organization	22	8.94309	0.0746128	ENSG00000182504, ENSG00000107731, ENSG00000112715, ENSG00000151012, ENSG00000111834, ENSG00000092621, ENSG00000196576, ENSG00000113763, ENSG00000178403, ENSG00000171246, ENSG00000173546, ENSG00000143545, ENSG00000148704, ENSG00000160460, ENSG00000183691, ENSG00000142627, ENSG00000184564, ENSG00000125533, ENSG00000123560, ENSG00000070886, ENSG00000184347, ENSG00000169856	204	1264	17083	1.4575	1	0.676854	0.654339
GOTERM_BP_FAT	GO:0009309~amine biosynthetic process	3	1.21951	0.0747564	ENSG00000180176, ENSG00000123454, ENSG00000130066	204	38	17083	6.61107	1	0.676854	0.654339
GOTERM_BP_FAT	GO:0002052~positive regulation of neuroblast proliferation	3	1.21951	0.0747564	ENSG00000112715, ENSG00000080166, ENSG00000100146	204	38	17083	6.61107	1	0.676854	0.654339
GOTERM_BP_FAT	GO:0010762~regulation of fibroblast migration	3	1.21951	0.0747564	ENSG00000188603, ENSG00000107796, ENSG00000161544	204	38	17083	6.61107	1	0.676854	0.654339
GOTERM_BP_FAT	GO:0044703~multi-organism reproductive process	6	2.43902	0.0752608	ENSG00000150594, ENSG00000163453, ENSG00000113739, ENSG00000160200, ENSG00000159713, ENSG00000183117	204	189	17083	2.65842	1	0.679821	0.657207
GOTERM_BP_FAT	GO:0030324~lung development	6	2.43902	0.0766108	ENSG00000118523, ENSG00000112715, ENSG00000151012, ENSG00000183691, ENSG00000182718, ENSG00000151090	204	190	17083	2.64443	1	0.690394	0.667429
GOTERM_BP_FAT	GO:0031327~negative regulation of cellular biosynthetic process	36	14.6341	0.0775141	ENSG00000157613, ENSG00000179348, ENSG00000113739, ENSG00000146285, ENSG00000172216, ENSG00000115112, ENSG00000140044, ENSG00000148704, ENSG00000183691, ENSG00000167244, ENSG00000228526, ENSG00000151090, ENSG00000142627, ENSG00000131914, ENSG00000100146, ENSG00000166436, ENSG00000103257, ENSG00000162772, ENSG00000101255, ENSG00000184347, ENSG00000175197, ENSG00000112715, ENSG00000134107, ENSG00000130766, ENSG00000116717, ENSG00000073146, ENSG00000118523, ENSG00000150907, ENSG00000121413, ENSG00000169136, ENSG00000187840, ENSG00000102878, ENSG00000187821, ENSG00000128965, ENSG00000031698, ENSG00000124762	204	2314	17083	1.30279	1	0.696903	0.673721
GOTERM_BP_FAT	GO:0048729~tissue morphogenesis	12	4.87805	0.0777459	ENSG00000092054, ENSG00000104267, ENSG00000112715, ENSG00000136099, ENSG00000183691, ENSG00000130635, ENSG00000142627, ENSG00000196576, ENSG00000100146, ENSG00000107796, ENSG00000183117, ENSG00000120254	204	569	17083	1.76605	1	0.697357	0.674161
GOTERM_BP_FAT	GO:0006979~response to oxidative stress	9	3.65854	0.0785893	ENSG00000137275, ENSG00000150907, ENSG00000151012, ENSG00000113739, ENSG00000130766, ENSG00000183010, ENSG00000163932, ENSG00000054356, ENSG00000161544	204	374	17083	2.01514	1	0.703283	0.679889
GOTERM_BP_FAT	GO:0045934~negative regulation of nucleobase-containing compound metabolic process	25	10.1626	0.0787948	ENSG00000157613, ENSG00000179348, ENSG00000146285, ENSG00000172216, ENSG00000115112, ENSG00000140044, ENSG00000148704, ENSG00000183691, ENSG00000167244, ENSG00000151090, ENSG00000100146, ENSG00000166436, ENSG00000162772, ENSG00000101255, ENSG00000175197, ENSG00000112715, ENSG00000134107, ENSG00000116717, ENSG00000150907, ENSG00000121413, ENSG00000169136, ENSG00000102878, ENSG00000187821, ENSG00000031698, ENSG00000124762	204	1492	17083	1.40315	1	0.703486	0.680085
GOTERM_BP_FAT	GO:1901490~regulation of lymphangiogenesis	2	0.813008	0.0802883	ENSG00000112715, ENSG00000142627	204	7	17083	23.9258	1	0.7086	0.685029
GOTERM_BP_FAT	GO:0015822~ornithine transport	2	0.813008	0.0802883	ENSG00000139514, ENSG00000165349	204	7	17083	23.9258	1	0.7086	0.685029
GOTERM_BP_FAT	GO:2000489~regulation of hepatic stellate cell activation	2	0.813008	0.0802883	ENSG00000107796, ENSG00000161544	204	7	17083	23.9258	1	0.7086	0.685029
GOTERM_BP_FAT	GO:0033564~anterior/posterior axon guidance	2	0.813008	0.0802883	ENSG00000107731, ENSG00000113763	204	7	17083	23.9258	1	0.7086	0.685029
GOTERM_BP_FAT	GO:0042421~norepinephrine biosynthetic process	2	0.813008	0.0802883	ENSG00000180176, ENSG00000123454	204	7	17083	23.9258	1	0.7086	0.685029
GOTERM_BP_FAT	GO:0019395~fatty acid oxidation	4	1.62602	0.0805955	ENSG00000130766, ENSG00000136010, ENSG00000110090, ENSG00000161544	204	85	17083	3.94072	1	0.709632	0.686027
GOTERM_BP_FAT	GO:0071456~cellular response to hypoxia	5	2.03252	0.0807741	ENSG00000112715, ENSG00000141682, ENSG00000113739, ENSG00000105327, ENSG00000160200	204	137	17083	3.05621	1	0.709632	0.686027
GOTERM_BP_FAT	GO:0032660~regulation of interleukin-17 production	3	1.21951	0.0816942	ENSG00000175197, ENSG00000131378, ENSG00000103257	204	40	17083	6.28051	1	0.714453	0.690688
GOTERM_BP_FAT	GO:0060251~regulation of glial cell proliferation	3	1.21951	0.0816942	ENSG00000147883, ENSG00000100146, ENSG00000103257	204	40	17083	6.28051	1	0.714453	0.690688
GOTERM_BP_FAT	GO:0030323~respiratory tube development	6	2.43902	0.0820447	ENSG00000118523, ENSG00000112715, ENSG00000151012, ENSG00000183691, ENSG00000182718, ENSG00000151090	204	194	17083	2.5899	1	0.715891	0.692078
GOTERM_BP_FAT	GO:0050678~regulation of epithelial cell proliferation	9	3.65854	0.0826666	ENSG00000119138, ENSG00000112715, ENSG00000179348, ENSG00000183691, ENSG00000167244, ENSG00000123454, ENSG00000147883, ENSG00000054356, ENSG00000163235	204	378	17083	1.99381	1	0.719316	0.695388
GOTERM_BP_FAT	GO:0002088~lens development in camera-type eye	4	1.62602	0.082811	ENSG00000151012, ENSG00000102878, ENSG00000142627, ENSG00000184564	204	86	17083	3.89489	1	0.719316	0.695388
GOTERM_BP_FAT	GO:0051130~positive regulation of cellular component organization	20	8.13008	0.0830083	ENSG00000112715, ENSG00000179348, ENSG00000172461, ENSG00000095777, ENSG00000105327, ENSG00000206190, ENSG00000182718, ENSG00000128283, ENSG00000196576, ENSG00000176720, ENSG00000159713, ENSG00000118523, ENSG00000141682, ENSG00000166004, ENSG00000167244, ENSG00000142627, ENSG00000184564, ENSG00000188603, ENSG00000143320, ENSG00000163235	204	1136	17083	1.4743	1	0.719405	0.695475
GOTERM_BP_FAT	GO:0050954~sensory perception of mechanical stimulus	6	2.43902	0.0834349	ENSG00000175197, ENSG00000095777, ENSG00000160460, ENSG00000184564, ENSG00000151090, ENSG00000188162	204	195	17083	2.57662	1	0.721478	0.697478
GOTERM_BP_FAT	GO:0044706~multi-multicellular organism process	6	2.43902	0.0849409	ENSG00000150594, ENSG00000163453, ENSG00000113739, ENSG00000160200, ENSG00000159713, ENSG00000183117	204	196	17083	2.56348	1	0.727237	0.703046
GOTERM_BP_FAT	GO:0033555~multicellular organismal response to stress	4	1.62602	0.0850527	ENSG00000150594, ENSG00000126583, ENSG00000109991, ENSG00000123454	204	87	17083	3.85012	1	0.727237	0.703046
GOTERM_BP_FAT	GO:1901532~regulation of hematopoietic progenitor cell differentiation	3	1.21951	0.0852349	ENSG00000112715, ENSG00000179348, ENSG00000099381	204	41	17083	6.12733	1	0.727237	0.703046
GOTERM_BP_FAT	GO:0019098~reproductive behavior	3	1.21951	0.0852349	ENSG00000180176, ENSG00000123454, ENSG00000151090	204	41	17083	6.12733	1	0.727237	0.703046
GOTERM_BP_FAT	GO:0045746~negative regulation of Notch signaling pathway	3	1.21951	0.0852349	ENSG00000179348, ENSG00000176907, ENSG00000128965	204	41	17083	6.12733	1	0.727237	0.703046
GOTERM_BP_FAT	GO:0070509~calcium ion import	3	1.21951	0.0852349	ENSG00000165125, ENSG00000006283, ENSG00000100346	204	41	17083	6.12733	1	0.727237	0.703046
GOTERM_BP_FAT	GO:0044092~negative regulation of molecular function	14	5.69106	0.0863433	ENSG00000175197, ENSG00000107742, ENSG00000112715, ENSG00000150594, ENSG00000134107, ENSG00000116717, ENSG00000198822, ENSG00000213906, ENSG00000196517, ENSG00000183691, ENSG00000187678, ENSG00000163932, ENSG00000101255, ENSG00000124762	204	717	17083	1.63509	1	0.735064	0.710613
GOTERM_BP_FAT	GO:1903530~regulation of secretion by cell	12	4.87805	0.0869536	ENSG00000143545, ENSG00000179348, ENSG00000150907, ENSG00000150594, ENSG00000165125, ENSG00000126583, ENSG00000100889, ENSG00000006283, ENSG00000182718, ENSG00000110090, ENSG00000100346, ENSG00000080644	204	581	17083	1.72957	1	0.738626	0.714056
GOTERM_BP_FAT	GO:0120036~plasma membrane bounded cell projection organization	21	8.53659	0.0876971	ENSG00000107731, ENSG00000112715, ENSG00000151012, ENSG00000111834, ENSG00000092621, ENSG00000196576, ENSG00000113763, ENSG00000178403, ENSG00000171246, ENSG00000173546, ENSG00000143545, ENSG00000148704, ENSG00000160460, ENSG00000183691, ENSG00000142627, ENSG00000184564, ENSG00000125533, ENSG00000123560, ENSG00000070886, ENSG00000184347, ENSG00000169856	204	1217	17083	1.44498	1	0.743301	0.718576
GOTERM_BP_FAT	GO:0035272~exocrine system development	3	1.21951	0.0888213	ENSG00000167244, ENSG00000100146, ENSG00000115112	204	42	17083	5.98144	1	0.751174	0.726187
GOTERM_BP_FAT	GO:0008284~positive regulation of cell population proliferation	17	6.91057	0.0900001	ENSG00000112715, ENSG00000179348, ENSG00000150594, ENSG00000139514, ENSG00000162692, ENSG00000183691, ENSG00000167244, ENSG00000080166, ENSG00000182199, ENSG00000131914, ENSG00000054356, ENSG00000100146, ENSG00000103257, ENSG00000162772, ENSG00000166831, ENSG00000163235, ENSG00000124762	204	933	17083	1.52581	1	0.759475	0.734212
GOTERM_BP_FAT	GO:0006631~fatty acid metabolic process	8	3.25203	0.0902935	ENSG00000130766, ENSG00000107317, ENSG00000100889, ENSG00000136010, ENSG00000180176, ENSG00000110090, ENSG00000123560, ENSG00000161544	204	323	17083	2.07406	1	0.760283	0.734993
GOTERM_BP_FAT	GO:0051409~response to nitrosative stress	2	0.813008	0.0912219	ENSG00000175197, ENSG00000139318	204	8	17083	20.935	1	0.761436	0.736107
GOTERM_BP_FAT	GO:0070100~negative regulation of chemokine-mediated signaling pathway	2	0.813008	0.0912219	ENSG00000184347, ENSG00000117115	204	8	17083	20.935	1	0.761436	0.736107
GOTERM_BP_FAT	GO:1902022~L-lysine transport	2	0.813008	0.0912219	ENSG00000139514, ENSG00000165349	204	8	17083	20.935	1	0.761436	0.736107
GOTERM_BP_FAT	GO:1903401~L-lysine transmembrane transport	2	0.813008	0.0912219	ENSG00000139514, ENSG00000165349	204	8	17083	20.935	1	0.761436	0.736107
GOTERM_BP_FAT	GO:0043009~chordate embryonic development	13	5.28455	0.0914894	ENSG00000112715, ENSG00000179348, ENSG00000092621, ENSG00000196576, ENSG00000172216, ENSG00000136099, ENSG00000183691, ENSG00000167244, ENSG00000142627, ENSG00000100146, ENSG00000146733, ENSG00000124762, ENSG00000120254	204	655	17083	1.66202	1	0.761787	0.736447
GOTERM_BP_FAT	GO:0071230~cellular response to amino acid stimulus	4	1.62602	0.0919308	ENSG00000130766, ENSG00000130707, ENSG00000172216, ENSG00000103257	204	90	17083	3.72179	1	0.761787	0.736447
GOTERM_BP_FAT	GO:0009791~post-embryonic development	4	1.62602	0.0919308	ENSG00000159307, ENSG00000112715, ENSG00000169136, ENSG00000187821	204	90	17083	3.72179	1	0.761787	0.736447
GOTERM_BP_FAT	GO:0008285~negative regulation of cell population proliferation	14	5.69106	0.0921263	ENSG00000179348, ENSG00000107317, ENSG00000172216, ENSG00000120907, ENSG00000119138, ENSG00000163453, ENSG00000148704, ENSG00000169136, ENSG00000183691, ENSG00000147883, ENSG00000100146, ENSG00000184347, ENSG00000164434, ENSG00000124762	204	725	17083	1.61705	1	0.761787	0.736447
GOTERM_BP_FAT	GO:0095500~acetylcholine receptor signaling pathway	3	1.21951	0.0924518	ENSG00000135824, ENSG00000080644, ENSG00000181072	204	43	17083	5.84234	1	0.761787	0.736447
GOTERM_BP_FAT	GO:0042551~neuron maturation	3	1.21951	0.0924518	ENSG00000179348, ENSG00000160460, ENSG00000070886	204	43	17083	5.84234	1	0.761787	0.736447
GOTERM_BP_FAT	GO:0001101~response to acid chemical	5	2.03252	0.0928731	ENSG00000112715, ENSG00000130766, ENSG00000130707, ENSG00000172216, ENSG00000103257	204	144	17083	2.90765	1	0.763623	0.738222
GOTERM_BP_FAT	GO:0061061~muscle structure development	11	4.47154	0.0932483	ENSG00000092054, ENSG00000112715, ENSG00000148704, ENSG00000183691, ENSG00000167244, ENSG00000198796, ENSG00000128591, ENSG00000130707, ENSG00000162772, ENSG00000120907, ENSG00000102683	204	520	17083	1.77143	1	0.765074	0.739624
GOTERM_BP_FAT	GO:0071901~negative regulation of protein serine/threonine kinase activity	4	1.62602	0.0942735	ENSG00000116717, ENSG00000187678, ENSG00000163932, ENSG00000124762	204	91	17083	3.68089	1	0.770156	0.744538
GOTERM_BP_FAT	GO:0034440~lipid oxidation	4	1.62602	0.0942735	ENSG00000130766, ENSG00000136010, ENSG00000110090, ENSG00000161544	204	91	17083	3.68089	1	0.770156	0.744538
GOTERM_BP_FAT	GO:0006935~chemotaxis	8	3.25203	0.0944907	ENSG00000143545, ENSG00000162692, ENSG00000112715, ENSG00000106538, ENSG00000142627, ENSG00000163932, ENSG00000213906, ENSG00000184347	204	326	17083	2.05497	1	0.770156	0.744538
GOTERM_BP_FAT	GO:0036294~cellular response to decreased oxygen levels	5	2.03252	0.0946684	ENSG00000112715, ENSG00000141682, ENSG00000113739, ENSG00000105327, ENSG00000160200	204	145	17083	2.88759	1	0.770156	0.744538
GOTERM_BP_FAT	GO:0007626~locomotory behavior	6	2.43902	0.0950055	ENSG00000160460, ENSG00000180176, ENSG00000123454, ENSG00000184564, ENSG00000080644, ENSG00000188162	204	203	17083	2.47508	1	0.770579	0.744946
GOTERM_BP_FAT	GO:0030162~regulation of proteolysis	12	4.87805	0.0951208	ENSG00000051108, ENSG00000107742, ENSG00000112715, ENSG00000150594, ENSG00000141682, ENSG00000126583, ENSG00000105327, ENSG00000182718, ENSG00000188603, ENSG00000128965, ENSG00000176720, ENSG00000101255	204	591	17083	1.70031	1	0.770579	0.744946
GOTERM_BP_FAT	GO:0007566~embryo implantation	3	1.21951	0.096125	ENSG00000163453, ENSG00000113739, ENSG00000159713	204	44	17083	5.70956	1	0.777077	0.751229
GOTERM_BP_FAT	GO:0009062~fatty acid catabolic process	4	1.62602	0.0966406	ENSG00000130766, ENSG00000100889, ENSG00000136010, ENSG00000110090	204	92	17083	3.64088	1	0.778354	0.752462
GOTERM_BP_FAT	GO:0048638~regulation of developmental growth	8	3.25203	0.0970919	ENSG00000112715, ENSG00000113739, ENSG00000160460, ENSG00000183691, ENSG00000167244, ENSG00000139318, ENSG00000143320, ENSG00000124762	204	328	17083	2.04244	1	0.778354	0.752462
GOTERM_BP_FAT	GO:0042330~taxis	8	3.25203	0.0970919	ENSG00000143545, ENSG00000162692, ENSG00000112715, ENSG00000106538, ENSG00000142627, ENSG00000163932, ENSG00000213906, ENSG00000184347	204	328	17083	2.04244	1	0.778354	0.752462
GOTERM_BP_FAT	GO:0050890~cognition	8	3.25203	0.0970919	ENSG00000106236, ENSG00000151012, ENSG00000126583, ENSG00000183691, ENSG00000180176, ENSG00000123454, ENSG00000188603, ENSG00000183117	204	328	17083	2.04244	1	0.778354	0.752462
GOTERM_BP_FAT	GO:1902806~regulation of cell cycle G1/S phase transition	6	2.43902	0.0980277	ENSG00000188522, ENSG00000176907, ENSG00000147883, ENSG00000099994, ENSG00000124762, ENSG00000175305	204	205	17083	2.45093	1	0.783557	0.757493
GOTERM_BP_FAT	GO:0003007~heart morphogenesis	7	2.84553	0.0981872	ENSG00000092054, ENSG00000112715, ENSG00000183691, ENSG00000130635, ENSG00000180176, ENSG00000198796, ENSG00000184347	204	266	17083	2.20369	1	0.783557	0.757493
GOTERM_BP_FAT	GO:0002009~morphogenesis of an epithelium	10	4.06504	0.0985555	ENSG00000104267, ENSG00000112715, ENSG00000136099, ENSG00000183691, ENSG00000130635, ENSG00000142627, ENSG00000196576, ENSG00000100146, ENSG00000183117, ENSG00000120254	204	460	17083	1.82044	1	0.783557	0.757493
GOTERM_BP_FAT	GO:0042391~regulation of membrane potential	10	4.06504	0.0985555	ENSG00000141682, ENSG00000089558, ENSG00000006283, ENSG00000183010, ENSG00000109991, ENSG00000188603, ENSG00000100346, ENSG00000080644, ENSG00000176720, ENSG00000120907	204	460	17083	1.82044	1	0.783557	0.757493
GOTERM_BP_FAT	GO:0062012~regulation of small molecule metabolic process	8	3.25203	0.0993898	ENSG00000150907, ENSG00000141682, ENSG00000151012, ENSG00000130766, ENSG00000167244, ENSG00000110090, ENSG00000188603, ENSG00000101255	204	331	17083	2.02393	1	0.783626	0.757559
GOTERM_BP_FAT	GO:0045859~regulation of protein kinase activity	10	4.06504	0.0996844	ENSG00000150594, ENSG00000116717, ENSG00000176907, ENSG00000147883, ENSG00000187678, ENSG00000163932, ENSG00000080644, ENSG00000101255, ENSG00000124762, ENSG00000175305	204	461	17083	1.81649	1	0.783626	0.757559
GOTERM_BP_FAT	GO:0009066~aspartate family amino acid metabolic process	3	1.21951	0.0998392	ENSG00000092621, ENSG00000130707, ENSG00000070669	204	45	17083	5.58268	1	0.783626	0.757559
GOTERM_BP_FAT	GO:1905145~cellular response to acetylcholine	3	1.21951	0.0998392	ENSG00000135824, ENSG00000080644, ENSG00000181072	204	45	17083	5.58268	1	0.783626	0.757559
GOTERM_BP_FAT	GO:0010907~positive regulation of glucose metabolic process	3	1.21951	0.0998392	ENSG00000150907, ENSG00000141682, ENSG00000167244	204	45	17083	5.58268	1	0.783626	0.757559

### Sheet: MeHg_high
Category	Term	Count	%	PValue	Genes	List Total	Pop Hits	Pop Total	Fold Enrichment	Bonferroni	Benjamini	FDR
GOTERM_BP_FAT	GO:0007399~nervous system development	63	24.7059	9.79269e-10	ENSG00000111913, ENSG00000153993, ENSG00000107731, ENSG00000148082, ENSG00000130711, ENSG00000180176, ENSG00000198785, ENSG00000171189, ENSG00000080644, ENSG00000189431, ENSG00000165186, ENSG00000142627, ENSG00000126458, ENSG00000100300, ENSG00000087085, ENSG00000004848, ENSG00000072315, ENSG00000001617, ENSG00000278195, ENSG00000139219, ENSG00000006468, ENSG00000110092, ENSG00000128965, ENSG00000124920, ENSG00000162761, ENSG00000070886, ENSG00000011201, ENSG00000164106, ENSG00000105464, ENSG00000160307, ENSG00000112902, ENSG00000198121, ENSG00000120093, ENSG00000176697, ENSG00000179242, ENSG00000172216, ENSG00000265763, ENSG00000171246, ENSG00000138136, ENSG00000173546, ENSG00000113430, ENSG00000162692, ENSG00000148704, ENSG00000117152, ENSG00000184564, ENSG00000123560, ENSG00000101134, ENSG00000164434, ENSG00000171094, ENSG00000154134, ENSG00000158815, ENSG00000172461, ENSG00000148053, ENSG00000157168, ENSG00000158258, ENSG00000139874, ENSG00000178403, ENSG00000164161, ENSG00000169136, ENSG00000135472, ENSG00000124785, ENSG00000182256, ENSG00000181965	216	2253	17083	2.21151	3.62133e-06	1.67655e-06	1.62713e-06
GOTERM_BP_FAT	GO:0007154~cell communication	103	40.3922	9.9304e-10	ENSG00000152583, ENSG00000148082, ENSG00000149451, ENSG00000080644, ENSG00000136931, ENSG00000120907, ENSG00000170214, ENSG00000143195, ENSG00000126458, ENSG00000102007, ENSG00000156140, ENSG00000175197, ENSG00000131378, ENSG00000278195, ENSG00000180264, ENSG00000171551, ENSG00000111981, ENSG00000134363, ENSG00000171951, ENSG00000074370, ENSG00000110092, ENSG00000163932, ENSG00000185666, ENSG00000105464, ENSG00000168702, ENSG00000157613, ENSG00000112902, ENSG00000124493, ENSG00000198121, ENSG00000176697, ENSG00000215788, ENSG00000181481, ENSG00000026103, ENSG00000133124, ENSG00000143858, ENSG00000162733, ENSG00000188603, ENSG00000123560, ENSG00000075429, ENSG00000158815, ENSG00000136928, ENSG00000148053, ENSG00000174721, ENSG00000157168, ENSG00000139874, ENSG00000003137, ENSG00000145506, ENSG00000054356, ENSG00000143320, ENSG00000107731, ENSG00000153993, ENSG00000180176, ENSG00000198785, ENSG00000170893, ENSG00000198822, ENSG00000171189, ENSG00000213906, ENSG00000189431, ENSG00000140682, ENSG00000196517, ENSG00000167244, ENSG00000165186, ENSG00000109991, ENSG00000142627, ENSG00000087085, ENSG00000106236, ENSG00000128564, ENSG00000128165, ENSG00000001617, ENSG00000130766, ENSG00000128283, ENSG00000151689, ENSG00000139219, ENSG00000150907, ENSG00000087510, ENSG00000124126, ENSG00000128965, ENSG00000070886, ENSG00000124762, ENSG00000172572, ENSG00000172216, ENSG00000171246, ENSG00000173546, ENSG00000117152, ENSG00000166573, ENSG00000101255, ENSG00000101134, ENSG00000187714, ENSG00000134548, ENSG00000021300, ENSG00000159307, ENSG00000019582, ENSG00000113749, ENSG00000171094, ENSG00000104998, ENSG00000139318, ENSG00000164161, ENSG00000135472, ENSG00000006283, ENSG00000182256, ENSG00000169618, ENSG00000124067, ENSG00000182379	216	4792	17083	1.69993	3.67226e-06	1.67655e-06	1.62713e-06
GOTERM_BP_FAT	GO:0023052~signaling	102	40	1.3601e-09	ENSG00000152583, ENSG00000148082, ENSG00000149451, ENSG00000080644, ENSG00000136931, ENSG00000120907, ENSG00000170214, ENSG00000143195, ENSG00000126458, ENSG00000102007, ENSG00000156140, ENSG00000175197, ENSG00000131378, ENSG00000278195, ENSG00000180264, ENSG00000171551, ENSG00000111981, ENSG00000134363, ENSG00000171951, ENSG00000074370, ENSG00000110092, ENSG00000163932, ENSG00000185666, ENSG00000105464, ENSG00000168702, ENSG00000157613, ENSG00000112902, ENSG00000124493, ENSG00000198121, ENSG00000176697, ENSG00000215788, ENSG00000181481, ENSG00000026103, ENSG00000133124, ENSG00000143858, ENSG00000162733, ENSG00000188603, ENSG00000123560, ENSG00000158815, ENSG00000136928, ENSG00000148053, ENSG00000174721, ENSG00000157168, ENSG00000139874, ENSG00000003137, ENSG00000145506, ENSG00000054356, ENSG00000143320, ENSG00000107731, ENSG00000153993, ENSG00000180176, ENSG00000198785, ENSG00000170893, ENSG00000198822, ENSG00000171189, ENSG00000213906, ENSG00000189431, ENSG00000140682, ENSG00000196517, ENSG00000167244, ENSG00000165186, ENSG00000109991, ENSG00000142627, ENSG00000087085, ENSG00000106236, ENSG00000128564, ENSG00000128165, ENSG00000001617, ENSG00000130766, ENSG00000128283, ENSG00000151689, ENSG00000139219, ENSG00000150907, ENSG00000087510, ENSG00000124126, ENSG00000128965, ENSG00000070886, ENSG00000124762, ENSG00000172572, ENSG00000172216, ENSG00000171246, ENSG00000173546, ENSG00000117152, ENSG00000166573, ENSG00000101255, ENSG00000101134, ENSG00000187714, ENSG00000134548, ENSG00000021300, ENSG00000159307, ENSG00000019582, ENSG00000113749, ENSG00000171094, ENSG00000104998, ENSG00000139318, ENSG00000164161, ENSG00000135472, ENSG00000006283, ENSG00000182256, ENSG00000169618, ENSG00000124067, ENSG00000182379	216	4748	17083	1.69903	5.02964e-06	1.67655e-06	1.62713e-06
GOTERM_BP_FAT	GO:0007267~cell-cell signaling	34	13.3333	4.86646e-09	ENSG00000112902, ENSG00000124493, ENSG00000180176, ENSG00000198785, ENSG00000170893, ENSG00000198822, ENSG00000171189, ENSG00000080644, ENSG00000171246, ENSG00000120907, ENSG00000170214, ENSG00000196517, ENSG00000143858, ENSG00000165186, ENSG00000143195, ENSG00000109991, ENSG00000123560, ENSG00000087085, ENSG00000187714, ENSG00000106236, ENSG00000128564, ENSG00000113749, ENSG00000158815, ENSG00000278195, ENSG00000136928, ENSG00000148053, ENSG00000174721, ENSG00000087510, ENSG00000006283, ENSG00000185666, ENSG00000054356, ENSG00000182256, ENSG00000124067, ENSG00000105464	216	835	17083	3.22035	1.7996e-05	4.49904e-06	4.36643e-06
GOTERM_BP_FAT	GO:0022008~neurogenesis	45	17.6471	1.08515e-08	ENSG00000111913, ENSG00000160307, ENSG00000112902, ENSG00000153993, ENSG00000107731, ENSG00000198121, ENSG00000130711, ENSG00000176697, ENSG00000180176, ENSG00000179242, ENSG00000198785, ENSG00000265763, ENSG00000172216, ENSG00000171246, ENSG00000138136, ENSG00000113430, ENSG00000173546, ENSG00000162692, ENSG00000148704, ENSG00000184564, ENSG00000126458, ENSG00000142627, ENSG00000100300, ENSG00000123560, ENSG00000101134, ENSG00000004848, ENSG00000171094, ENSG00000072315, ENSG00000154134, ENSG00000172461, ENSG00000001617, ENSG00000148053, ENSG00000178403, ENSG00000006468, ENSG00000110092, ENSG00000164161, ENSG00000169136, ENSG00000135472, ENSG00000124785, ENSG00000128965, ENSG00000124920, ENSG00000162761, ENSG00000070886, ENSG00000011201, ENSG00000181965	216	1398	17083	2.54575	4.01282e-05	8.0258e-06	7.78923e-06
GOTERM_BP_FAT	GO:0099536~synaptic signaling	24	9.41176	4.08023e-08	ENSG00000106236, ENSG00000128564, ENSG00000124493, ENSG00000113749, ENSG00000136928, ENSG00000180176, ENSG00000148053, ENSG00000198785, ENSG00000198822, ENSG00000080644, ENSG00000171189, ENSG00000171246, ENSG00000196517, ENSG00000006283, ENSG00000143858, ENSG00000165186, ENSG00000109991, ENSG00000185666, ENSG00000182256, ENSG00000123560, ENSG00000087085, ENSG00000124067, ENSG00000187714, ENSG00000105464	216	479	17083	3.96265	0.000150876	2.51478e-05	2.44066e-05
GOTERM_BP_FAT	GO:0099537~trans-synaptic signaling	23	9.01961	6.47035e-08	ENSG00000106236, ENSG00000124493, ENSG00000113749, ENSG00000136928, ENSG00000180176, ENSG00000148053, ENSG00000198785, ENSG00000198822, ENSG00000080644, ENSG00000171189, ENSG00000171246, ENSG00000196517, ENSG00000006283, ENSG00000143858, ENSG00000165186, ENSG00000109991, ENSG00000185666, ENSG00000182256, ENSG00000123560, ENSG00000087085, ENSG00000124067, ENSG00000187714, ENSG00000105464	216	452	17083	4.02439	0.000239245	3.41819e-05	3.31744e-05
GOTERM_BP_FAT	GO:0030182~neuron differentiation	38	14.902	8.23374e-08	ENSG00000111913, ENSG00000160307, ENSG00000112902, ENSG00000153993, ENSG00000107731, ENSG00000130711, ENSG00000176697, ENSG00000180176, ENSG00000179242, ENSG00000198785, ENSG00000172216, ENSG00000171246, ENSG00000138136, ENSG00000113430, ENSG00000162692, ENSG00000148704, ENSG00000184564, ENSG00000142627, ENSG00000100300, ENSG00000123560, ENSG00000101134, ENSG00000004848, ENSG00000171094, ENSG00000072315, ENSG00000154134, ENSG00000172461, ENSG00000001617, ENSG00000148053, ENSG00000178403, ENSG00000006468, ENSG00000110092, ENSG00000169136, ENSG00000135472, ENSG00000124785, ENSG00000162761, ENSG00000070886, ENSG00000011201, ENSG00000181965	216	1135	17083	2.64788	0.000304437	3.80604e-05	3.69386e-05
GOTERM_BP_FAT	GO:0045595~regulation of cell differentiation	46	18.0392	1.22054e-07	ENSG00000111913, ENSG00000160307, ENSG00000112902, ENSG00000153993, ENSG00000120093, ENSG00000176697, ENSG00000172572, ENSG00000179242, ENSG00000244405, ENSG00000265763, ENSG00000172216, ENSG00000138136, ENSG00000140682, ENSG00000189431, ENSG00000140044, ENSG00000148704, ENSG00000167244, ENSG00000117152, ENSG00000176907, ENSG00000126458, ENSG00000162733, ENSG00000100300, ENSG00000103257, ENSG00000101255, ENSG00000175197, ENSG00000123095, ENSG00000019582, ENSG00000021300, ENSG00000171094, ENSG00000072315, ENSG00000134107, ENSG00000001617, ENSG00000148053, ENSG00000175832, ENSG00000157168, ENSG00000134363, ENSG00000003137, ENSG00000110092, ENSG00000172638, ENSG00000150907, ENSG00000188730, ENSG00000124920, ENSG00000143320, ENSG00000162761, ENSG00000100078, ENSG00000181965	216	1573	17083	2.31281	0.000451253	4.46612e-05	4.33448e-05
GOTERM_BP_FAT	GO:0048699~generation of neurons	39	15.2941	1.42827e-07	ENSG00000111913, ENSG00000160307, ENSG00000112902, ENSG00000153993, ENSG00000107731, ENSG00000130711, ENSG00000176697, ENSG00000180176, ENSG00000179242, ENSG00000198785, ENSG00000172216, ENSG00000171246, ENSG00000138136, ENSG00000113430, ENSG00000162692, ENSG00000148704, ENSG00000184564, ENSG00000142627, ENSG00000100300, ENSG00000123560, ENSG00000101134, ENSG00000004848, ENSG00000171094, ENSG00000072315, ENSG00000154134, ENSG00000172461, ENSG00000001617, ENSG00000148053, ENSG00000178403, ENSG00000006468, ENSG00000110092, ENSG00000164161, ENSG00000169136, ENSG00000135472, ENSG00000124785, ENSG00000162761, ENSG00000070886, ENSG00000011201, ENSG00000181965	216	1211	17083	2.54701	0.000528034	4.46612e-05	4.33448e-05
GOTERM_BP_FAT	GO:0007268~chemical synaptic transmission	22	8.62745	1.44926e-07	ENSG00000106236, ENSG00000124493, ENSG00000113749, ENSG00000136928, ENSG00000180176, ENSG00000198785, ENSG00000198822, ENSG00000080644, ENSG00000171189, ENSG00000171246, ENSG00000196517, ENSG00000006283, ENSG00000143858, ENSG00000165186, ENSG00000109991, ENSG00000185666, ENSG00000182256, ENSG00000123560, ENSG00000087085, ENSG00000124067, ENSG00000187714, ENSG00000105464	216	434	17083	4.00907	0.000535791	4.46612e-05	4.33448e-05
GOTERM_BP_FAT	GO:0098916~anterograde trans-synaptic signaling	22	8.62745	1.44926e-07	ENSG00000106236, ENSG00000124493, ENSG00000113749, ENSG00000136928, ENSG00000180176, ENSG00000198785, ENSG00000198822, ENSG00000080644, ENSG00000171189, ENSG00000171246, ENSG00000196517, ENSG00000006283, ENSG00000143858, ENSG00000165186, ENSG00000109991, ENSG00000185666, ENSG00000182256, ENSG00000123560, ENSG00000087085, ENSG00000124067, ENSG00000187714, ENSG00000105464	216	434	17083	4.00907	0.000535791	4.46612e-05	4.33448e-05
GOTERM_BP_FAT	GO:0050804~modulation of chemical synaptic transmission	23	9.01961	3.68137e-07	ENSG00000128564, ENSG00000160307, ENSG00000124493, ENSG00000156564, ENSG00000176697, ENSG00000148053, ENSG00000198785, ENSG00000249715, ENSG00000198822, ENSG00000080644, ENSG00000171189, ENSG00000158258, ENSG00000120907, ENSG00000172137, ENSG00000196517, ENSG00000117152, ENSG00000109991, ENSG00000188603, ENSG00000185666, ENSG00000087085, ENSG00000075429, ENSG00000187714, ENSG00000105464	216	500	17083	3.63805	0.00136044	0.000100874	9.79006e-05
GOTERM_BP_FAT	GO:0099177~regulation of trans-synaptic signaling	23	9.01961	3.81891e-07	ENSG00000128564, ENSG00000160307, ENSG00000124493, ENSG00000156564, ENSG00000176697, ENSG00000148053, ENSG00000198785, ENSG00000249715, ENSG00000198822, ENSG00000080644, ENSG00000171189, ENSG00000158258, ENSG00000120907, ENSG00000172137, ENSG00000196517, ENSG00000117152, ENSG00000109991, ENSG00000188603, ENSG00000185666, ENSG00000087085, ENSG00000075429, ENSG00000187714, ENSG00000105464	216	501	17083	3.63078	0.00141124	0.000100874	9.79006e-05
GOTERM_BP_FAT	GO:0007165~signal transduction	89	34.902	1.02798e-06	ENSG00000152583, ENSG00000153993, ENSG00000107731, ENSG00000148082, ENSG00000149451, ENSG00000198785, ENSG00000170893, ENSG00000198822, ENSG00000171189, ENSG00000080644, ENSG00000213906, ENSG00000136931, ENSG00000120907, ENSG00000170214, ENSG00000140682, ENSG00000189431, ENSG00000167244, ENSG00000165186, ENSG00000109991, ENSG00000142627, ENSG00000126458, ENSG00000102007, ENSG00000156140, ENSG00000087085, ENSG00000175197, ENSG00000128564, ENSG00000131378, ENSG00000128165, ENSG00000001617, ENSG00000130766, ENSG00000278195, ENSG00000180264, ENSG00000128283, ENSG00000151689, ENSG00000171551, ENSG00000111981, ENSG00000139219, ENSG00000134363, ENSG00000171951, ENSG00000074370, ENSG00000110092, ENSG00000150907, ENSG00000163932, ENSG00000124126, ENSG00000128965, ENSG00000070886, ENSG00000124762, ENSG00000105464, ENSG00000168702, ENSG00000157613, ENSG00000112902, ENSG00000124493, ENSG00000198121, ENSG00000176697, ENSG00000172572, ENSG00000215788, ENSG00000181481, ENSG00000026103, ENSG00000172216, ENSG00000133124, ENSG00000173546, ENSG00000117152, ENSG00000166573, ENSG00000188603, ENSG00000162733, ENSG00000101255, ENSG00000123560, ENSG00000101134, ENSG00000134548, ENSG00000159307, ENSG00000019582, ENSG00000021300, ENSG00000113749, ENSG00000171094, ENSG00000158815, ENSG00000136928, ENSG00000148053, ENSG00000104998, ENSG00000139318, ENSG00000157168, ENSG00000139874, ENSG00000003137, ENSG00000164161, ENSG00000135472, ENSG00000145506, ENSG00000182256, ENSG00000169618, ENSG00000143320, ENSG00000182379	216	4432	17083	1.58818	0.00379425	0.000253431	0.000245961
GOTERM_BP_FAT	GO:0048468~cell development	55	21.5686	1.67425e-06	ENSG00000111913, ENSG00000153993, ENSG00000107731, ENSG00000130711, ENSG00000180176, ENSG00000198785, ENSG00000128591, ENSG00000244405, ENSG00000120907, ENSG00000167244, ENSG00000142627, ENSG00000126458, ENSG00000100300, ENSG00000087085, ENSG00000004848, ENSG00000001617, ENSG00000134363, ENSG00000006468, ENSG00000172638, ENSG00000124126, ENSG00000124920, ENSG00000162761, ENSG00000070886, ENSG00000011201, ENSG00000124762, ENSG00000160307, ENSG00000112902, ENSG00000198121, ENSG00000120093, ENSG00000176697, ENSG00000172572, ENSG00000179242, ENSG00000249715, ENSG00000172216, ENSG00000265763, ENSG00000171246, ENSG00000113430, ENSG00000162692, ENSG00000196739, ENSG00000148704, ENSG00000184564, ENSG00000101335, ENSG00000123560, ENSG00000107796, ENSG00000019582, ENSG00000171094, ENSG00000154134, ENSG00000148053, ENSG00000073146, ENSG00000157168, ENSG00000178403, ENSG00000169136, ENSG00000124785, ENSG00000100078, ENSG00000181965	216	2257	17083	1.92727	0.00617225	0.000382983	0.000371694
GOTERM_BP_FAT	GO:0061564~axon development	21	8.23529	1.7606e-06	ENSG00000004848, ENSG00000160307, ENSG00000112902, ENSG00000153993, ENSG00000107731, ENSG00000154134, ENSG00000001617, ENSG00000176697, ENSG00000179242, ENSG00000178403, ENSG00000171246, ENSG00000006468, ENSG00000148704, ENSG00000142627, ENSG00000184564, ENSG00000100300, ENSG00000162761, ENSG00000123560, ENSG00000070886, ENSG00000011201, ENSG00000181965	216	464	17083	3.57941	0.00648956	0.000382983	0.000371694
GOTERM_BP_FAT	GO:0051094~positive regulation of developmental process	39	15.2941	2.46363e-06	ENSG00000111913, ENSG00000160307, ENSG00000112902, ENSG00000198121, ENSG00000176697, ENSG00000172572, ENSG00000179242, ENSG00000244405, ENSG00000265763, ENSG00000172216, ENSG00000136931, ENSG00000140682, ENSG00000189431, ENSG00000167244, ENSG00000143858, ENSG00000184564, ENSG00000126458, ENSG00000162733, ENSG00000100300, ENSG00000103257, ENSG00000174482, ENSG00000004848, ENSG00000019582, ENSG00000171094, ENSG00000128165, ENSG00000072315, ENSG00000148053, ENSG00000175832, ENSG00000157168, ENSG00000134363, ENSG00000158258, ENSG00000003137, ENSG00000110092, ENSG00000172638, ENSG00000188730, ENSG00000124920, ENSG00000143320, ENSG00000100078, ENSG00000181965	216	1359	17083	2.26963	0.00906914	0.000506139	0.000491221
GOTERM_BP_FAT	GO:0051960~regulation of nervous system development	21	8.23529	2.69115e-06	ENSG00000174482, ENSG00000123095, ENSG00000112902, ENSG00000153993, ENSG00000072315, ENSG00000134107, ENSG00000001617, ENSG00000120093, ENSG00000176697, ENSG00000179242, ENSG00000148053, ENSG00000244405, ENSG00000265763, ENSG00000158258, ENSG00000189431, ENSG00000148704, ENSG00000184564, ENSG00000100300, ENSG00000124920, ENSG00000143320, ENSG00000103257	216	477	17083	3.48186	0.00990251	0.000523782	0.000508343
GOTERM_BP_FAT	GO:0007215~glutamate receptor signaling pathway	8	3.13725	2.8623e-06	ENSG00000124493, ENSG00000198785, ENSG00000188603, ENSG00000198822, ENSG00000171189, ENSG00000123560, ENSG00000139874, ENSG00000105464	216	50	17083	12.6541	0.010529	0.000529239	0.00051364
GOTERM_BP_FAT	GO:0051240~positive regulation of multicellular organismal process	44	17.2549	3.29291e-06	ENSG00000112902, ENSG00000176697, ENSG00000179242, ENSG00000244405, ENSG00000181481, ENSG00000265763, ENSG00000172216, ENSG00000136931, ENSG00000120907, ENSG00000170214, ENSG00000140682, ENSG00000189431, ENSG00000162692, ENSG00000167244, ENSG00000117152, ENSG00000166573, ENSG00000184564, ENSG00000126458, ENSG00000162733, ENSG00000100300, ENSG00000103257, ENSG00000087085, ENSG00000107796, ENSG00000174482, ENSG00000175197, ENSG00000134548, ENSG00000004848, ENSG00000131378, ENSG00000019582, ENSG00000113749, ENSG00000128165, ENSG00000072315, ENSG00000148053, ENSG00000104998, ENSG00000175832, ENSG00000169692, ENSG00000157168, ENSG00000134363, ENSG00000158258, ENSG00000110092, ENSG00000124920, ENSG00000143320, ENSG00000100078, ENSG00000124762	216	1656	17083	2.10137	0.0121033	0.000579865	0.000562773
GOTERM_BP_FAT	GO:0007610~behavior	24	9.41176	4.40595e-06	ENSG00000106236, ENSG00000160307, ENSG00000154122, ENSG00000171094, ENSG00000128165, ENSG00000176697, ENSG00000180176, ENSG00000198598, ENSG00000148053, ENSG00000170893, ENSG00000080644, ENSG00000153930, ENSG00000158258, ENSG00000188162, ENSG00000006468, ENSG00000165186, ENSG00000109991, ENSG00000184564, ENSG00000188603, ENSG00000100300, ENSG00000162761, ENSG00000181965, ENSG00000183117, ENSG00000105464	216	627	17083	3.02729	0.0161612	0.000740601	0.000718771
GOTERM_BP_FAT	GO:0023051~regulation of signaling	74	29.0196	4.61797e-06	ENSG00000111913, ENSG00000107731, ENSG00000198785, ENSG00000170893, ENSG00000198822, ENSG00000171189, ENSG00000080644, ENSG00000120907, ENSG00000170214, ENSG00000140682, ENSG00000196517, ENSG00000167244, ENSG00000166033, ENSG00000176907, ENSG00000109991, ENSG00000142627, ENSG00000126458, ENSG00000156140, ENSG00000100300, ENSG00000087085, ENSG00000175197, ENSG00000128564, ENSG00000130766, ENSG00000139219, ENSG00000134363, ENSG00000171951, ENSG00000150907, ENSG00000163453, ENSG00000188730, ENSG00000163932, ENSG00000124126, ENSG00000185666, ENSG00000128965, ENSG00000070886, ENSG00000105464, ENSG00000157613, ENSG00000160307, ENSG00000112902, ENSG00000124493, ENSG00000198121, ENSG00000156564, ENSG00000176697, ENSG00000172572, ENSG00000249715, ENSG00000026103, ENSG00000172137, ENSG00000173546, ENSG00000117152, ENSG00000100889, ENSG00000166573, ENSG00000187678, ENSG00000188603, ENSG00000162733, ENSG00000101134, ENSG00000107796, ENSG00000075429, ENSG00000187714, ENSG00000159307, ENSG00000019582, ENSG00000171094, ENSG00000158815, ENSG00000148053, ENSG00000174721, ENSG00000169692, ENSG00000139318, ENSG00000157168, ENSG00000158258, ENSG00000003137, ENSG00000168843, ENSG00000148935, ENSG00000164161, ENSG00000135472, ENSG00000145506, ENSG00000100078	216	3555	17083	1.64628	0.0169323	0.00074249	0.000720605
GOTERM_BP_FAT	GO:0010646~regulation of cell communication	74	29.0196	4.86721e-06	ENSG00000111913, ENSG00000107731, ENSG00000198785, ENSG00000170893, ENSG00000198822, ENSG00000171189, ENSG00000080644, ENSG00000120907, ENSG00000170214, ENSG00000140682, ENSG00000196517, ENSG00000167244, ENSG00000166033, ENSG00000176907, ENSG00000109991, ENSG00000142627, ENSG00000126458, ENSG00000156140, ENSG00000100300, ENSG00000087085, ENSG00000175197, ENSG00000128564, ENSG00000130766, ENSG00000139219, ENSG00000134363, ENSG00000171951, ENSG00000150907, ENSG00000163453, ENSG00000188730, ENSG00000163932, ENSG00000124126, ENSG00000185666, ENSG00000128965, ENSG00000070886, ENSG00000105464, ENSG00000157613, ENSG00000160307, ENSG00000112902, ENSG00000124493, ENSG00000198121, ENSG00000156564, ENSG00000176697, ENSG00000172572, ENSG00000249715, ENSG00000026103, ENSG00000172137, ENSG00000173546, ENSG00000117152, ENSG00000100889, ENSG00000166573, ENSG00000187678, ENSG00000188603, ENSG00000162733, ENSG00000101134, ENSG00000107796, ENSG00000075429, ENSG00000187714, ENSG00000159307, ENSG00000019582, ENSG00000171094, ENSG00000158815, ENSG00000148053, ENSG00000174721, ENSG00000169692, ENSG00000139318, ENSG00000157168, ENSG00000158258, ENSG00000003137, ENSG00000168843, ENSG00000148935, ENSG00000164161, ENSG00000135472, ENSG00000145506, ENSG00000100078	216	3560	17083	1.64396	0.017838	0.000749956	0.00072785
GOTERM_BP_FAT	GO:2000026~regulation of multicellular organismal development	39	15.2941	7.84995e-06	ENSG00000157613, ENSG00000112902, ENSG00000153993, ENSG00000154122, ENSG00000120093, ENSG00000176697, ENSG00000179242, ENSG00000244405, ENSG00000265763, ENSG00000172216, ENSG00000136931, ENSG00000189431, ENSG00000148704, ENSG00000117152, ENSG00000176907, ENSG00000184564, ENSG00000126458, ENSG00000142627, ENSG00000162733, ENSG00000100300, ENSG00000103257, ENSG00000174482, ENSG00000123095, ENSG00000019582, ENSG00000128165, ENSG00000072315, ENSG00000134107, ENSG00000001617, ENSG00000148053, ENSG00000175832, ENSG00000139318, ENSG00000157168, ENSG00000134363, ENSG00000158258, ENSG00000003137, ENSG00000110092, ENSG00000124920, ENSG00000143320, ENSG00000100078	216	1428	17083	2.15997	0.0286119	0.00116117	0.00112694
GOTERM_BP_FAT	GO:0065008~regulation of biological quality	63	24.7059	9.11723e-06	ENSG00000153993, ENSG00000198785, ENSG00000170893, ENSG00000171189, ENSG00000080644, ENSG00000136931, ENSG00000120907, ENSG00000170214, ENSG00000145536, ENSG00000143195, ENSG00000109991, ENSG00000100300, ENSG00000103257, ENSG00000128564, ENSG00000128165, ENSG00000072315, ENSG00000001617, ENSG00000128283, ENSG00000138722, ENSG00000110092, ENSG00000150907, ENSG00000163932, ENSG00000124126, ENSG00000215475, ENSG00000105464, ENSG00000160307, ENSG00000112902, ENSG00000198121, ENSG00000156564, ENSG00000176697, ENSG00000172572, ENSG00000179242, ENSG00000171246, ENSG00000172137, ENSG00000117152, ENSG00000100889, ENSG00000166573, ENSG00000184564, ENSG00000101335, ENSG00000188603, ENSG00000107796, ENSG00000075429, ENSG00000187714, ENSG00000174482, ENSG00000134548, ENSG00000159307, ENSG00000019582, ENSG00000113749, ENSG00000148053, ENSG00000174721, ENSG00000157168, ENSG00000158258, ENSG00000170961, ENSG00000003137, ENSG00000148935, ENSG00000089558, ENSG00000006283, ENSG00000054356, ENSG00000182256, ENSG00000143320, ENSG00000124067, ENSG00000100078, ENSG00000181965	216	2895	17083	1.72109	0.0331536	0.00129675	0.00125853
GOTERM_BP_FAT	GO:0009719~response to endogenous stimulus	38	14.902	1.06555e-05	ENSG00000176697, ENSG00000180176, ENSG00000172572, ENSG00000107317, ENSG00000170893, ENSG00000136931, ENSG00000120907, ENSG00000133124, ENSG00000162692, ENSG00000167244, ENSG00000100889, ENSG00000109991, ENSG00000142627, ENSG00000162733, ENSG00000100300, ENSG00000103257, ENSG00000101255, ENSG00000107796, ENSG00000175197, ENSG00000128564, ENSG00000158815, ENSG00000130766, ENSG00000278195, ENSG00000148053, ENSG00000139219, ENSG00000139318, ENSG00000134363, ENSG00000170961, ENSG00000139874, ENSG00000170542, ENSG00000003137, ENSG00000110092, ENSG00000150907, ENSG00000163453, ENSG00000163932, ENSG00000070886, ENSG00000124762, ENSG00000105464	216	1391	17083	2.16056	0.038638	0.00145941	0.00141639
GOTERM_BP_FAT	GO:0048666~neuron development	29	11.3725	1.17545e-05	ENSG00000111913, ENSG00000160307, ENSG00000112902, ENSG00000153993, ENSG00000107731, ENSG00000130711, ENSG00000176697, ENSG00000180176, ENSG00000179242, ENSG00000198785, ENSG00000171246, ENSG00000148704, ENSG00000184564, ENSG00000142627, ENSG00000100300, ENSG00000123560, ENSG00000004848, ENSG00000171094, ENSG00000154134, ENSG00000001617, ENSG00000148053, ENSG00000178403, ENSG00000006468, ENSG00000169136, ENSG00000124785, ENSG00000162761, ENSG00000070886, ENSG00000011201, ENSG00000181965	216	913	17083	2.5121	0.0425372	0.00155048	0.00150477
GOTERM_BP_FAT	GO:0050767~regulation of neurogenesis	18	7.05882	1.21589e-05	ENSG00000123095, ENSG00000112902, ENSG00000153993, ENSG00000072315, ENSG00000134107, ENSG00000001617, ENSG00000120093, ENSG00000176697, ENSG00000179242, ENSG00000148053, ENSG00000244405, ENSG00000265763, ENSG00000189431, ENSG00000148704, ENSG00000100300, ENSG00000124920, ENSG00000143320, ENSG00000103257	216	398	17083	3.57684	0.0439682	0.00155048	0.00150477
GOTERM_BP_FAT	GO:0031175~neuron projection development	25	9.80392	2.37249e-05	ENSG00000111913, ENSG00000160307, ENSG00000112902, ENSG00000153993, ENSG00000107731, ENSG00000130711, ENSG00000176697, ENSG00000179242, ENSG00000198785, ENSG00000171246, ENSG00000148704, ENSG00000184564, ENSG00000142627, ENSG00000100300, ENSG00000123560, ENSG00000004848, ENSG00000154134, ENSG00000001617, ENSG00000178403, ENSG00000006468, ENSG00000124785, ENSG00000162761, ENSG00000070886, ENSG00000011201, ENSG00000181965	216	745	17083	2.65396	0.0839971	0.00292449	0.00283829
GOTERM_BP_FAT	GO:0007166~cell surface receptor signaling pathway	47	18.4314	2.88074e-05	ENSG00000112902, ENSG00000153993, ENSG00000107731, ENSG00000124493, ENSG00000148082, ENSG00000176697, ENSG00000149451, ENSG00000198785, ENSG00000215788, ENSG00000198822, ENSG00000171189, ENSG00000026103, ENSG00000080644, ENSG00000133124, ENSG00000173546, ENSG00000140682, ENSG00000167244, ENSG00000165186, ENSG00000109991, ENSG00000102007, ENSG00000142627, ENSG00000156140, ENSG00000188603, ENSG00000162733, ENSG00000123560, ENSG00000101134, ENSG00000175197, ENSG00000131378, ENSG00000019582, ENSG00000171094, ENSG00000158815, ENSG00000001617, ENSG00000180264, ENSG00000148053, ENSG00000104998, ENSG00000139219, ENSG00000157168, ENSG00000134363, ENSG00000139874, ENSG00000110092, ENSG00000150907, ENSG00000145506, ENSG00000163932, ENSG00000128965, ENSG00000070886, ENSG00000105464, ENSG00000168702	216	1988	17083	1.86979	0.101053	0.00343644	0.00333515
GOTERM_BP_FAT	GO:0051962~positive regulation of nervous system development	15	5.88235	3.12424e-05	ENSG00000174482, ENSG00000112902, ENSG00000072315, ENSG00000176697, ENSG00000179242, ENSG00000148053, ENSG00000244405, ENSG00000265763, ENSG00000158258, ENSG00000189431, ENSG00000184564, ENSG00000100300, ENSG00000124920, ENSG00000143320, ENSG00000103257	216	303	17083	3.91525	0.109112	0.00361045	0.00350403
GOTERM_BP_FAT	GO:0097485~neuron projection guidance	14	5.4902	3.63532e-05	ENSG00000004848, ENSG00000112902, ENSG00000153993, ENSG00000107731, ENSG00000154134, ENSG00000001617, ENSG00000176697, ENSG00000179242, ENSG00000006468, ENSG00000148704, ENSG00000142627, ENSG00000162761, ENSG00000070886, ENSG00000011201	216	268	17083	4.13146	0.125792	0.00395394	0.0038374
GOTERM_BP_FAT	GO:0007411~axon guidance	14	5.4902	3.63532e-05	ENSG00000004848, ENSG00000112902, ENSG00000153993, ENSG00000107731, ENSG00000154134, ENSG00000001617, ENSG00000176697, ENSG00000179242, ENSG00000006468, ENSG00000148704, ENSG00000142627, ENSG00000162761, ENSG00000070886, ENSG00000011201	216	268	17083	4.13146	0.125792	0.00395394	0.0038374
GOTERM_BP_FAT	GO:0045597~positive regulation of cell differentiation	27	10.5882	5.19935e-05	ENSG00000111913, ENSG00000160307, ENSG00000112902, ENSG00000176697, ENSG00000172572, ENSG00000179242, ENSG00000244405, ENSG00000265763, ENSG00000172216, ENSG00000140682, ENSG00000189431, ENSG00000126458, ENSG00000162733, ENSG00000100300, ENSG00000103257, ENSG00000019582, ENSG00000072315, ENSG00000148053, ENSG00000175832, ENSG00000157168, ENSG00000003137, ENSG00000172638, ENSG00000188730, ENSG00000124920, ENSG00000143320, ENSG00000100078, ENSG00000181965	216	886	17083	2.41013	0.174922	0.00549348	0.00533156
GOTERM_BP_FAT	GO:0007409~axonogenesis	17	6.66667	6.55157e-05	ENSG00000004848, ENSG00000160307, ENSG00000112902, ENSG00000153993, ENSG00000107731, ENSG00000154134, ENSG00000001617, ENSG00000176697, ENSG00000179242, ENSG00000171246, ENSG00000006468, ENSG00000148704, ENSG00000142627, ENSG00000184564, ENSG00000162761, ENSG00000070886, ENSG00000011201	216	410	17083	3.27926	0.215168	0.00672992	0.00653155
GOTERM_BP_FAT	GO:0006935~chemotaxis	15	5.88235	6.8701e-05	ENSG00000111913, ENSG00000112902, ENSG00000153993, ENSG00000198121, ENSG00000154134, ENSG00000001617, ENSG00000157168, ENSG00000171951, ENSG00000213906, ENSG00000162692, ENSG00000102007, ENSG00000142627, ENSG00000124126, ENSG00000163932, ENSG00000011201	216	326	17083	3.63902	0.224359	0.00686639	0.006664
GOTERM_BP_FAT	GO:0042330~taxis	15	5.88235	7.35037e-05	ENSG00000111913, ENSG00000112902, ENSG00000153993, ENSG00000198121, ENSG00000154134, ENSG00000001617, ENSG00000157168, ENSG00000171951, ENSG00000213906, ENSG00000162692, ENSG00000102007, ENSG00000142627, ENSG00000124126, ENSG00000163932, ENSG00000011201	216	328	17083	3.61683	0.238014	0.00696966	0.00676423
GOTERM_BP_FAT	GO:0048638~regulation of developmental growth	15	5.88235	7.35037e-05	ENSG00000004848, ENSG00000112902, ENSG00000153993, ENSG00000072315, ENSG00000001617, ENSG00000176697, ENSG00000179242, ENSG00000261150, ENSG00000139318, ENSG00000157168, ENSG00000117152, ENSG00000167244, ENSG00000143858, ENSG00000143320, ENSG00000124762	216	328	17083	3.61683	0.238014	0.00696966	0.00676423
GOTERM_BP_FAT	GO:0120035~regulation of plasma membrane bounded cell projection organization	22	8.62745	0.000104149	ENSG00000111913, ENSG00000112902, ENSG00000153993, ENSG00000171094, ENSG00000198121, ENSG00000072315, ENSG00000154134, ENSG00000172461, ENSG00000001617, ENSG00000176697, ENSG00000179242, ENSG00000148053, ENSG00000128283, ENSG00000080644, ENSG00000145536, ENSG00000142627, ENSG00000124126, ENSG00000163932, ENSG00000188603, ENSG00000162733, ENSG00000143320, ENSG00000100078	216	665	17083	2.61644	0.31966	0.00962855	0.00934475
GOTERM_BP_FAT	GO:0043066~negative regulation of apoptotic process	26	10.1961	0.000109654	ENSG00000157613, ENSG00000112902, ENSG00000107731, ENSG00000176697, ENSG00000172572, ENSG00000026103, ENSG00000172216, ENSG00000176907, ENSG00000188603, ENSG00000162733, ENSG00000103257, ENSG00000019582, ENSG00000148053, ENSG00000104998, ENSG00000139219, ENSG00000157168, ENSG00000171951, ENSG00000170542, ENSG00000110092, ENSG00000150907, ENSG00000164161, ENSG00000169136, ENSG00000135472, ENSG00000163932, ENSG00000100078, ENSG00000124762	216	874	17083	2.35273	0.333372	0.00989025	0.00959873
GOTERM_BP_FAT	GO:0040011~locomotion	15	5.88235	0.000140797	ENSG00000111913, ENSG00000112902, ENSG00000153993, ENSG00000198121, ENSG00000154134, ENSG00000001617, ENSG00000157168, ENSG00000171951, ENSG00000213906, ENSG00000162692, ENSG00000102007, ENSG00000142627, ENSG00000124126, ENSG00000163932, ENSG00000011201	216	349	17083	3.3992	0.405898	0.0123968	0.0120314
GOTERM_BP_FAT	GO:0031344~regulation of cell projection organization	22	8.62745	0.00014481	ENSG00000111913, ENSG00000112902, ENSG00000153993, ENSG00000171094, ENSG00000198121, ENSG00000072315, ENSG00000154134, ENSG00000172461, ENSG00000001617, ENSG00000176697, ENSG00000179242, ENSG00000148053, ENSG00000128283, ENSG00000080644, ENSG00000145536, ENSG00000142627, ENSG00000124126, ENSG00000163932, ENSG00000188603, ENSG00000162733, ENSG00000143320, ENSG00000100078	216	681	17083	2.55497	0.414651	0.0124203	0.0120542
GOTERM_BP_FAT	GO:0009725~response to hormone	24	9.41176	0.00014778	ENSG00000128564, ENSG00000278195, ENSG00000130766, ENSG00000107317, ENSG00000180176, ENSG00000172572, ENSG00000170893, ENSG00000139874, ENSG00000136931, ENSG00000170542, ENSG00000120907, ENSG00000003137, ENSG00000133124, ENSG00000110092, ENSG00000150907, ENSG00000163453, ENSG00000100889, ENSG00000167244, ENSG00000163932, ENSG00000162733, ENSG00000100300, ENSG00000101255, ENSG00000070886, ENSG00000124762	216	785	17083	2.41798	0.421046	0.0124203	0.0120542
GOTERM_BP_FAT	GO:0048667~cell morphogenesis involved in neuron differentiation	18	7.05882	0.000173949	ENSG00000111913, ENSG00000004848, ENSG00000160307, ENSG00000112902, ENSG00000153993, ENSG00000107731, ENSG00000154134, ENSG00000001617, ENSG00000176697, ENSG00000179242, ENSG00000171246, ENSG00000006468, ENSG00000148704, ENSG00000142627, ENSG00000184564, ENSG00000162761, ENSG00000070886, ENSG00000011201	216	493	17083	2.88759	0.474454	0.0142947	0.0138734
GOTERM_BP_FAT	GO:0097190~apoptotic signaling pathway	14	5.4902	0.000191158	ENSG00000175197, ENSG00000278195, ENSG00000172572, ENSG00000215788, ENSG00000139219, ENSG00000026103, ENSG00000074370, ENSG00000172216, ENSG00000135472, ENSG00000142627, ENSG00000163932, ENSG00000128965, ENSG00000101255, ENSG00000124762	216	316	17083	3.5039	0.506865	0.0152433	0.014794
GOTERM_BP_FAT	GO:0043069~negative regulation of programmed cell death	26	10.1961	0.000194684	ENSG00000157613, ENSG00000112902, ENSG00000107731, ENSG00000176697, ENSG00000172572, ENSG00000026103, ENSG00000172216, ENSG00000176907, ENSG00000188603, ENSG00000162733, ENSG00000103257, ENSG00000019582, ENSG00000148053, ENSG00000104998, ENSG00000139219, ENSG00000157168, ENSG00000171951, ENSG00000170542, ENSG00000110092, ENSG00000150907, ENSG00000164161, ENSG00000169136, ENSG00000135472, ENSG00000163932, ENSG00000100078, ENSG00000124762	216	907	17083	2.26713	0.513254	0.0152433	0.014794
GOTERM_BP_FAT	GO:0042327~positive regulation of phosphorylation	20	7.84314	0.000197858	ENSG00000019582, ENSG00000171094, ENSG00000072315, ENSG00000158815, ENSG00000176697, ENSG00000148053, ENSG00000103888, ENSG00000026103, ENSG00000157168, ENSG00000080644, ENSG00000173546, ENSG00000110092, ENSG00000167244, ENSG00000176907, ENSG00000142627, ENSG00000163932, ENSG00000188603, ENSG00000162733, ENSG00000101210, ENSG00000124762	216	596	17083	2.65396	0.518935	0.0152433	0.014794
GOTERM_BP_FAT	GO:0042127~regulation of cell population proliferation	39	15.2941	0.000222285	ENSG00000111913, ENSG00000160307, ENSG00000112902, ENSG00000107317, ENSG00000244405, ENSG00000172216, ENSG00000138136, ENSG00000120907, ENSG00000140682, ENSG00000189431, ENSG00000162692, ENSG00000148704, ENSG00000167244, ENSG00000162733, ENSG00000100300, ENSG00000103257, ENSG00000164434, ENSG00000004848, ENSG00000019582, ENSG00000171094, ENSG00000072315, ENSG00000158815, ENSG00000278195, ENSG00000148053, ENSG00000261150, ENSG00000157168, ENSG00000008226, ENSG00000170961, ENSG00000139874, ENSG00000171951, ENSG00000174348, ENSG00000110092, ENSG00000172638, ENSG00000150907, ENSG00000163453, ENSG00000169136, ENSG00000087510, ENSG00000054356, ENSG00000124762	216	1667	17083	1.85029	0.560494	0.0167757	0.0162813
GOTERM_BP_FAT	GO:0009605~response to external stimulus	41	16.0784	0.000237635	ENSG00000111913, ENSG00000112902, ENSG00000153993, ENSG00000198121, ENSG00000130711, ENSG00000180176, ENSG00000198785, ENSG00000181481, ENSG00000026103, ENSG00000172216, ENSG00000213906, ENSG00000120907, ENSG00000162692, ENSG00000100889, ENSG00000184564, ENSG00000109991, ENSG00000102007, ENSG00000142627, ENSG00000162733, ENSG00000100300, ENSG00000103257, ENSG00000183117, ENSG00000107796, ENSG00000128564, ENSG00000019582, ENSG00000021300, ENSG00000171094, ENSG00000154134, ENSG00000134107, ENSG00000001617, ENSG00000198133, ENSG00000104998, ENSG00000111981, ENSG00000157168, ENSG00000171951, ENSG00000006468, ENSG00000163932, ENSG00000124126, ENSG00000011201, ENSG00000181965, ENSG00000105464	216	1795	17083	1.80647	0.584751	0.0175755	0.0170574
GOTERM_BP_FAT	GO:0021675~nerve development	8	3.13725	0.000253527	ENSG00000162692, ENSG00000198121, ENSG00000176697, ENSG00000001617, ENSG00000120093, ENSG00000184564, ENSG00000171246, ENSG00000181965	216	99	17083	6.39095	0.608458	0.0183832	0.0178413
GOTERM_BP_FAT	GO:0030198~extracellular matrix organization	13	5.09804	0.000265299	ENSG00000157613, ENSG00000198598, ENSG00000139219, ENSG00000170961, ENSG00000198759, ENSG00000145536, ENSG00000172638, ENSG00000196739, ENSG00000148935, ENSG00000156140, ENSG00000049089, ENSG00000162733, ENSG00000178031	216	284	17083	3.62022	0.625142	0.0186568	0.0181069
GOTERM_BP_FAT	GO:0043062~extracellular structure organization	13	5.09804	0.000272436	ENSG00000157613, ENSG00000198598, ENSG00000139219, ENSG00000170961, ENSG00000198759, ENSG00000145536, ENSG00000172638, ENSG00000196739, ENSG00000148935, ENSG00000156140, ENSG00000049089, ENSG00000162733, ENSG00000178031	216	285	17083	3.60752	0.634908	0.0186568	0.0181069
GOTERM_BP_FAT	GO:0045229~external encapsulating structure organization	13	5.09804	0.000272436	ENSG00000157613, ENSG00000198598, ENSG00000139219, ENSG00000170961, ENSG00000198759, ENSG00000145536, ENSG00000172638, ENSG00000196739, ENSG00000148935, ENSG00000156140, ENSG00000049089, ENSG00000162733, ENSG00000178031	216	285	17083	3.60752	0.634908	0.0186568	0.0181069
GOTERM_BP_FAT	GO:0035235~ionotropic glutamate receptor signaling pathway	5	1.96078	0.00029348	ENSG00000198785, ENSG00000188603, ENSG00000171189, ENSG00000123560, ENSG00000105464	216	26	17083	15.2092	0.662249	0.0197325	0.0191509
GOTERM_BP_FAT	GO:0042981~regulation of apoptotic process	35	13.7255	0.000306054	ENSG00000157613, ENSG00000112902, ENSG00000107731, ENSG00000124493, ENSG00000198121, ENSG00000176697, ENSG00000172572, ENSG00000215788, ENSG00000026103, ENSG00000172216, ENSG00000166033, ENSG00000176907, ENSG00000188603, ENSG00000162733, ENSG00000100300, ENSG00000103257, ENSG00000101210, ENSG00000175197, ENSG00000019582, ENSG00000171094, ENSG00000148053, ENSG00000104998, ENSG00000139219, ENSG00000139318, ENSG00000157168, ENSG00000171951, ENSG00000170542, ENSG00000110092, ENSG00000150907, ENSG00000164161, ENSG00000169136, ENSG00000135472, ENSG00000163932, ENSG00000100078, ENSG00000124762	216	1452	17083	1.90639	0.6776	0.0202105	0.0196148
GOTERM_BP_FAT	GO:0050769~positive regulation of neurogenesis	12	4.70588	0.000373138	ENSG00000189431, ENSG00000112902, ENSG00000072315, ENSG00000176697, ENSG00000179242, ENSG00000148053, ENSG00000244405, ENSG00000100300, ENSG00000124920, ENSG00000265763, ENSG00000143320, ENSG00000103257	216	253	17083	3.75121	0.748453	0.0242082	0.0234946
GOTERM_BP_FAT	GO:0003008~system process	41	16.0784	0.00038219	ENSG00000111913, ENSG00000160307, ENSG00000130711, ENSG00000176697, ENSG00000180176, ENSG00000172572, ENSG00000198785, ENSG00000080644, ENSG00000153930, ENSG00000188162, ENSG00000120907, ENSG00000170214, ENSG00000145536, ENSG00000196517, ENSG00000165186, ENSG00000184564, ENSG00000109991, ENSG00000188603, ENSG00000103257, ENSG00000075429, ENSG00000183117, ENSG00000107796, ENSG00000106236, ENSG00000175197, ENSG00000134548, ENSG00000113749, ENSG00000128165, ENSG00000148053, ENSG00000103888, ENSG00000171551, ENSG00000174721, ENSG00000139219, ENSG00000158258, ENSG00000170961, ENSG00000074370, ENSG00000188011, ENSG00000006283, ENSG00000182256, ENSG00000162761, ENSG00000181965, ENSG00000105464	216	1837	17083	1.76516	0.756736	0.0243679	0.0236496
GOTERM_BP_FAT	GO:0033674~positive regulation of kinase activity	13	5.09804	0.000408199	ENSG00000019582, ENSG00000171094, ENSG00000148053, ENSG00000103888, ENSG00000157168, ENSG00000080644, ENSG00000110092, ENSG00000176907, ENSG00000142627, ENSG00000163932, ENSG00000162733, ENSG00000101210, ENSG00000124762	216	298	17083	3.45015	0.779052	0.0255851	0.024831
GOTERM_BP_FAT	GO:0060284~regulation of cell development	24	9.41176	0.000444813	ENSG00000123095, ENSG00000019582, ENSG00000112902, ENSG00000153993, ENSG00000072315, ENSG00000134107, ENSG00000001617, ENSG00000120093, ENSG00000176697, ENSG00000179242, ENSG00000172572, ENSG00000148053, ENSG00000244405, ENSG00000265763, ENSG00000172216, ENSG00000003137, ENSG00000189431, ENSG00000148704, ENSG00000176907, ENSG00000100300, ENSG00000124920, ENSG00000143320, ENSG00000103257, ENSG00000100078	216	848	17083	2.23834	0.807042	0.0272246	0.0264221
GOTERM_BP_FAT	GO:0048812~neuron projection morphogenesis	18	7.05882	0.00044908	ENSG00000004848, ENSG00000160307, ENSG00000112902, ENSG00000153993, ENSG00000107731, ENSG00000154134, ENSG00000001617, ENSG00000176697, ENSG00000179242, ENSG00000171246, ENSG00000006468, ENSG00000148704, ENSG00000124785, ENSG00000142627, ENSG00000184564, ENSG00000162761, ENSG00000070886, ENSG00000011201	216	535	17083	2.6609	0.810065	0.0272246	0.0264221
GOTERM_BP_FAT	GO:0071495~cellular response to endogenous stimulus	29	11.3725	0.000461415	ENSG00000176697, ENSG00000180176, ENSG00000172572, ENSG00000170893, ENSG00000136931, ENSG00000133124, ENSG00000162692, ENSG00000167244, ENSG00000100889, ENSG00000109991, ENSG00000162733, ENSG00000103257, ENSG00000101255, ENSG00000107796, ENSG00000158815, ENSG00000130766, ENSG00000278195, ENSG00000148053, ENSG00000139219, ENSG00000134363, ENSG00000170961, ENSG00000139874, ENSG00000170542, ENSG00000003137, ENSG00000150907, ENSG00000163453, ENSG00000163932, ENSG00000070886, ENSG00000105464	216	1131	17083	2.0279	0.818538	0.0275212	0.02671
GOTERM_BP_FAT	GO:0070887~cellular response to chemical stimulus	42	16.4706	0.000476403	ENSG00000178773, ENSG00000112902, ENSG00000198121, ENSG00000180176, ENSG00000172572, ENSG00000244405, ENSG00000170893, ENSG00000026103, ENSG00000080644, ENSG00000172216, ENSG00000171246, ENSG00000136931, ENSG00000133124, ENSG00000162692, ENSG00000167244, ENSG00000100889, ENSG00000143858, ENSG00000204335, ENSG00000109991, ENSG00000142627, ENSG00000162733, ENSG00000100300, ENSG00000103257, ENSG00000101255, ENSG00000087085, ENSG00000161544, ENSG00000175197, ENSG00000130766, ENSG00000278195, ENSG00000148053, ENSG00000139874, ENSG00000171951, ENSG00000170542, ENSG00000003137, ENSG00000150907, ENSG00000171428, ENSG00000163453, ENSG00000163932, ENSG00000124126, ENSG00000054356, ENSG00000070886, ENSG00000105464	216	1920	17083	1.73005	0.828326	0.0279641	0.0271398
GOTERM_BP_FAT	GO:0120039~plasma membrane bounded cell projection morphogenesis	18	7.05882	0.000499019	ENSG00000004848, ENSG00000160307, ENSG00000112902, ENSG00000153993, ENSG00000107731, ENSG00000154134, ENSG00000001617, ENSG00000176697, ENSG00000179242, ENSG00000171246, ENSG00000006468, ENSG00000148704, ENSG00000124785, ENSG00000142627, ENSG00000184564, ENSG00000162761, ENSG00000070886, ENSG00000011201	216	540	17083	2.63627	0.842106	0.0288339	0.027984
GOTERM_BP_FAT	GO:0007417~central nervous system development	27	10.5882	0.000542699	ENSG00000160307, ENSG00000112902, ENSG00000148082, ENSG00000198121, ENSG00000120093, ENSG00000180176, ENSG00000171189, ENSG00000265763, ENSG00000171246, ENSG00000138136, ENSG00000148704, ENSG00000165186, ENSG00000123560, ENSG00000004848, ENSG00000171094, ENSG00000001617, ENSG00000278195, ENSG00000148053, ENSG00000139219, ENSG00000139874, ENSG00000178403, ENSG00000169136, ENSG00000135472, ENSG00000124920, ENSG00000162761, ENSG00000181965, ENSG00000105464	216	1028	17083	2.07721	0.865669	0.0304741	0.0295758
GOTERM_BP_FAT	GO:0043067~regulation of programmed cell death	35	13.7255	0.000551703	ENSG00000157613, ENSG00000112902, ENSG00000107731, ENSG00000124493, ENSG00000198121, ENSG00000176697, ENSG00000172572, ENSG00000215788, ENSG00000026103, ENSG00000172216, ENSG00000166033, ENSG00000176907, ENSG00000188603, ENSG00000162733, ENSG00000100300, ENSG00000103257, ENSG00000101210, ENSG00000175197, ENSG00000019582, ENSG00000171094, ENSG00000148053, ENSG00000104998, ENSG00000139219, ENSG00000139318, ENSG00000157168, ENSG00000171951, ENSG00000170542, ENSG00000110092, ENSG00000150907, ENSG00000164161, ENSG00000169136, ENSG00000135472, ENSG00000163932, ENSG00000100078, ENSG00000124762	216	1500	17083	1.84539	0.87007	0.0304741	0.0295758
GOTERM_BP_FAT	GO:0048858~cell projection morphogenesis	18	7.05882	0.000552126	ENSG00000004848, ENSG00000160307, ENSG00000112902, ENSG00000153993, ENSG00000107731, ENSG00000154134, ENSG00000001617, ENSG00000176697, ENSG00000179242, ENSG00000171246, ENSG00000006468, ENSG00000148704, ENSG00000124785, ENSG00000142627, ENSG00000184564, ENSG00000162761, ENSG00000070886, ENSG00000011201	216	545	17083	2.61208	0.870273	0.0304741	0.0295758
GOTERM_BP_FAT	GO:0044057~regulation of system process	18	7.05882	0.000599815	ENSG00000134548, ENSG00000113749, ENSG00000128165, ENSG00000180176, ENSG00000080644, ENSG00000074370, ENSG00000265763, ENSG00000120907, ENSG00000170214, ENSG00000150907, ENSG00000117152, ENSG00000006283, ENSG00000166573, ENSG00000101335, ENSG00000100300, ENSG00000124920, ENSG00000181965, ENSG00000105464	216	549	17083	2.59305	0.891258	0.0326193	0.0316579
GOTERM_BP_FAT	GO:0007194~negative regulation of adenylate cyclase activity	4	1.56863	0.000645904	ENSG00000136928, ENSG00000166573, ENSG00000198822, ENSG00000213906	216	14	17083	22.5966	0.908308	0.0341492	0.0331426
GOTERM_BP_FAT	GO:0051093~negative regulation of developmental process	25	9.80392	0.000646415	ENSG00000157613, ENSG00000112902, ENSG00000153993, ENSG00000176697, ENSG00000198785, ENSG00000136931, ENSG00000138136, ENSG00000140682, ENSG00000140044, ENSG00000148704, ENSG00000167244, ENSG00000117152, ENSG00000142627, ENSG00000100300, ENSG00000101255, ENSG00000175197, ENSG00000123095, ENSG00000019582, ENSG00000072315, ENSG00000001617, ENSG00000134363, ENSG00000110092, ENSG00000150907, ENSG00000162761, ENSG00000124762	216	927	17083	2.1329	0.908482	0.0341492	0.0331426
GOTERM_BP_FAT	GO:0048511~rhythmic process	12	4.70588	0.000769481	ENSG00000123095, ENSG00000134107, ENSG00000148935, ENSG00000169136, ENSG00000180176, ENSG00000148053, ENSG00000198785, ENSG00000054356, ENSG00000169618, ENSG00000153930, ENSG00000170961, ENSG00000136931	216	276	17083	3.43861	0.941961	0.0397297	0.0385586
GOTERM_BP_FAT	GO:0072359~circulatory system development	25	9.80392	0.000773536	ENSG00000112902, ENSG00000107731, ENSG00000120093, ENSG00000180176, ENSG00000138136, ENSG00000120907, ENSG00000113430, ENSG00000173546, ENSG00000140682, ENSG00000162692, ENSG00000196739, ENSG00000142627, ENSG00000107796, ENSG00000175197, ENSG00000159307, ENSG00000128165, ENSG00000148053, ENSG00000139219, ENSG00000157168, ENSG00000170961, ENSG00000171951, ENSG00000172638, ENSG00000150907, ENSG00000006283, ENSG00000124762	216	939	17083	2.10564	0.942825	0.0397297	0.0385586
GOTERM_BP_FAT	GO:0045596~negative regulation of cell differentiation	20	7.84314	0.000793751	ENSG00000175197, ENSG00000123095, ENSG00000019582, ENSG00000112902, ENSG00000153993, ENSG00000072315, ENSG00000001617, ENSG00000176697, ENSG00000134363, ENSG00000138136, ENSG00000140682, ENSG00000140044, ENSG00000110092, ENSG00000150907, ENSG00000148704, ENSG00000117152, ENSG00000167244, ENSG00000100300, ENSG00000101255, ENSG00000162761	216	667	17083	2.37145	0.946947	0.039974	0.0387958
GOTERM_BP_FAT	GO:0031280~negative regulation of cyclase activity	4	1.56863	0.000799912	ENSG00000136928, ENSG00000166573, ENSG00000198822, ENSG00000213906	216	15	17083	21.0901	0.948143	0.039974	0.0387958
GOTERM_BP_FAT	GO:0040008~regulation of growth	19	7.45098	0.00081917	ENSG00000004848, ENSG00000131378, ENSG00000112902, ENSG00000153993, ENSG00000072315, ENSG00000001617, ENSG00000130766, ENSG00000176697, ENSG00000179242, ENSG00000261150, ENSG00000139318, ENSG00000157168, ENSG00000163453, ENSG00000117152, ENSG00000167244, ENSG00000143858, ENSG00000143320, ENSG00000162761, ENSG00000124762	216	616	17083	2.4394	0.95171	0.0403905	0.0392
GOTERM_BP_FAT	GO:0070059~intrinsic apoptotic signaling pathway in response to endoplasmic reticulum stress	5	1.96078	0.000841504	ENSG00000175197, ENSG00000128965, ENSG00000101255, ENSG00000074370, ENSG00000172216	216	34	17083	11.6306	0.955541	0.0409458	0.0397389
GOTERM_BP_FAT	GO:0010975~regulation of neuron projection development	16	6.27451	0.000854302	ENSG00000112902, ENSG00000153993, ENSG00000171094, ENSG00000198121, ENSG00000072315, ENSG00000154134, ENSG00000172461, ENSG00000001617, ENSG00000176697, ENSG00000179242, ENSG00000148053, ENSG00000080644, ENSG00000124126, ENSG00000162733, ENSG00000143320, ENSG00000100078	216	466	17083	2.71547	0.957598	0.0410287	0.0398194
GOTERM_BP_FAT	GO:0045937~positive regulation of phosphate metabolic process	20	7.84314	0.000898162	ENSG00000019582, ENSG00000171094, ENSG00000072315, ENSG00000158815, ENSG00000176697, ENSG00000148053, ENSG00000103888, ENSG00000026103, ENSG00000157168, ENSG00000080644, ENSG00000173546, ENSG00000110092, ENSG00000167244, ENSG00000176907, ENSG00000142627, ENSG00000163932, ENSG00000188603, ENSG00000162733, ENSG00000101210, ENSG00000124762	216	674	17083	2.34682	0.963952	0.0420431	0.0408038
GOTERM_BP_FAT	GO:0010562~positive regulation of phosphorus metabolic process	20	7.84314	0.000898162	ENSG00000019582, ENSG00000171094, ENSG00000072315, ENSG00000158815, ENSG00000176697, ENSG00000148053, ENSG00000103888, ENSG00000026103, ENSG00000157168, ENSG00000080644, ENSG00000173546, ENSG00000110092, ENSG00000167244, ENSG00000176907, ENSG00000142627, ENSG00000163932, ENSG00000188603, ENSG00000162733, ENSG00000101210, ENSG00000124762	216	674	17083	2.34682	0.963952	0.0420431	0.0408038
GOTERM_BP_FAT	GO:0051347~positive regulation of transferase activity	14	5.4902	0.0009405	ENSG00000019582, ENSG00000171094, ENSG00000148053, ENSG00000103888, ENSG00000157168, ENSG00000080644, ENSG00000110092, ENSG00000176907, ENSG00000142627, ENSG00000163932, ENSG00000162733, ENSG00000101255, ENSG00000101210, ENSG00000124762	216	374	17083	2.96051	0.96918	0.0429517	0.0416857
GOTERM_BP_FAT	GO:1990806~ligand-gated ion channel signaling pathway	5	1.96078	0.000940803	ENSG00000198785, ENSG00000188603, ENSG00000171189, ENSG00000123560, ENSG00000105464	216	35	17083	11.2983	0.969215	0.0429517	0.0416857
GOTERM_BP_FAT	GO:0043408~regulation of MAPK cascade	20	7.84314	0.000962968	ENSG00000019582, ENSG00000124493, ENSG00000198121, ENSG00000158815, ENSG00000148053, ENSG00000139318, ENSG00000026103, ENSG00000157168, ENSG00000120907, ENSG00000170214, ENSG00000173546, ENSG00000150907, ENSG00000167244, ENSG00000142627, ENSG00000187678, ENSG00000126458, ENSG00000163932, ENSG00000070886, ENSG00000101134, ENSG00000107796	216	678	17083	2.33298	0.97164	0.0434275	0.0421475
GOTERM_BP_FAT	GO:0007626~locomotory behavior	10	3.92157	0.00110248	ENSG00000154122, ENSG00000171094, ENSG00000180176, ENSG00000184564, ENSG00000170893, ENSG00000080644, ENSG00000153930, ENSG00000162761, ENSG00000188162, ENSG00000105464	216	203	17083	3.89596	0.98308	0.0491204	0.0476725
GOTERM_BP_FAT	GO:0008585~female gonad development	7	2.7451	0.00120232	ENSG00000128564, ENSG00000148935, ENSG00000054356, ENSG00000134363, ENSG00000172216, ENSG00000136931, ENSG00000183117	216	94	17083	5.88953	0.988308	0.0529307	0.0513705
GOTERM_BP_FAT	GO:0043523~regulation of neuron apoptotic process	11	4.31373	0.00125422	ENSG00000175197, ENSG00000110092, ENSG00000107731, ENSG00000124493, ENSG00000176697, ENSG00000135472, ENSG00000148053, ENSG00000104998, ENSG00000188603, ENSG00000172216, ENSG00000100078	216	249	17083	3.49385	0.990352	0.0545658	0.0529575
GOTERM_BP_FAT	GO:0009888~tissue development	37	14.5098	0.00132791	ENSG00000111913, ENSG00000112902, ENSG00000153993, ENSG00000154122, ENSG00000120093, ENSG00000172216, ENSG00000136931, ENSG00000138136, ENSG00000120907, ENSG00000159713, ENSG00000145536, ENSG00000140682, ENSG00000196739, ENSG00000148704, ENSG00000167244, ENSG00000117152, ENSG00000100889, ENSG00000184564, ENSG00000142627, ENSG00000162733, ENSG00000183117, ENSG00000107796, ENSG00000004848, ENSG00000159307, ENSG00000001617, ENSG00000169692, ENSG00000139219, ENSG00000157168, ENSG00000134363, ENSG00000170961, ENSG00000003137, ENSG00000110092, ENSG00000172638, ENSG00000164161, ENSG00000006283, ENSG00000143320, ENSG00000124762	216	1703	17083	1.71829	0.992656	0.0571	0.055417
GOTERM_BP_FAT	GO:0007169~cell surface receptor protein tyrosine kinase signaling pathway	15	5.88235	0.00134923	ENSG00000148082, ENSG00000171094, ENSG00000158815, ENSG00000176697, ENSG00000148053, ENSG00000157168, ENSG00000080644, ENSG00000133124, ENSG00000173546, ENSG00000150907, ENSG00000167244, ENSG00000142627, ENSG00000162733, ENSG00000070886, ENSG00000101134	216	438	17083	2.70849	0.993213	0.0571583	0.0554735
GOTERM_BP_FAT	GO:0043524~negative regulation of neuron apoptotic process	9	3.52941	0.00136018	ENSG00000110092, ENSG00000107731, ENSG00000176697, ENSG00000135472, ENSG00000148053, ENSG00000104998, ENSG00000188603, ENSG00000172216, ENSG00000100078	216	169	17083	4.21179	0.993483	0.0571583	0.0554735
GOTERM_BP_FAT	GO:0051350~negative regulation of lyase activity	4	1.56863	0.00139518	ENSG00000136928, ENSG00000166573, ENSG00000198822, ENSG00000213906	216	18	17083	17.5751	0.994275	0.0579704	0.0562617
GOTERM_BP_FAT	GO:0120036~plasma membrane bounded cell projection organization	29	11.3725	0.001419	ENSG00000111913, ENSG00000160307, ENSG00000112902, ENSG00000153993, ENSG00000107731, ENSG00000198121, ENSG00000130711, ENSG00000176697, ENSG00000179242, ENSG00000198785, ENSG00000171246, ENSG00000173546, ENSG00000148704, ENSG00000184564, ENSG00000142627, ENSG00000100300, ENSG00000123560, ENSG00000004848, ENSG00000154134, ENSG00000001617, ENSG00000178403, ENSG00000006468, ENSG00000124785, ENSG00000124721, ENSG00000162761, ENSG00000070886, ENSG00000100078, ENSG00000011201, ENSG00000181965	216	1217	17083	1.88459	0.994759	0.0583052	0.0565866
GOTERM_BP_FAT	GO:0048589~developmental growth	15	5.88235	0.00146119	ENSG00000004848, ENSG00000160307, ENSG00000112902, ENSG00000001617, ENSG00000176697, ENSG00000179242, ENSG00000120907, ENSG00000196739, ENSG00000148935, ENSG00000169136, ENSG00000167244, ENSG00000124785, ENSG00000184564, ENSG00000162733, ENSG00000124762	216	442	17083	2.68398	0.995517	0.0587333	0.0570021
GOTERM_BP_FAT	GO:0040007~growth	15	5.88235	0.00146119	ENSG00000004848, ENSG00000160307, ENSG00000112902, ENSG00000001617, ENSG00000176697, ENSG00000179242, ENSG00000120907, ENSG00000196739, ENSG00000148935, ENSG00000169136, ENSG00000167244, ENSG00000124785, ENSG00000184564, ENSG00000162733, ENSG00000124762	216	442	17083	2.68398	0.995517	0.0587333	0.0570021
GOTERM_BP_FAT	GO:0046545~development of primary female sexual characteristics	7	2.7451	0.00149124	ENSG00000128564, ENSG00000148935, ENSG00000054356, ENSG00000134363, ENSG00000172216, ENSG00000136931, ENSG00000183117	216	98	17083	5.64914	0.995989	0.059297	0.0575492
GOTERM_BP_FAT	GO:0048639~positive regulation of developmental growth	9	3.52941	0.00152754	ENSG00000004848, ENSG00000112902, ENSG00000072315, ENSG00000176697, ENSG00000167244, ENSG00000179242, ENSG00000143858, ENSG00000157168, ENSG00000143320	216	172	17083	4.13832	0.996494	0.0598587	0.0580943
GOTERM_BP_FAT	GO:0150099~neuron-glial cell signaling	3	1.17647	0.00153774	ENSG00000136928, ENSG00000120907, ENSG00000170214	216	5	17083	47.4528	0.996624	0.0598587	0.0580943
GOTERM_BP_FAT	GO:0001934~positive regulation of protein phosphorylation	17	6.66667	0.00165654	ENSG00000019582, ENSG00000072315, ENSG00000158815, ENSG00000176697, ENSG00000148053, ENSG00000103888, ENSG00000026103, ENSG00000157168, ENSG00000080644, ENSG00000173546, ENSG00000110092, ENSG00000167244, ENSG00000176907, ENSG00000163932, ENSG00000188603, ENSG00000162733, ENSG00000124762	216	550	17083	2.44454	0.997826	0.0638115	0.0619306
GOTERM_BP_FAT	GO:0070588~calcium ion transmembrane transport	10	3.92157	0.001803	ENSG00000175197, ENSG00000130433, ENSG00000072315, ENSG00000006283, ENSG00000198785, ENSG00000109991, ENSG00000074370, ENSG00000075429, ENSG00000120907, ENSG00000105464	216	218	17083	3.62789	0.998736	0.068737	0.066711
GOTERM_BP_FAT	GO:0009887~animal organ morphogenesis	25	9.80392	0.00193713	ENSG00000111913, ENSG00000154122, ENSG00000120093, ENSG00000180176, ENSG00000172216, ENSG00000138136, ENSG00000113430, ENSG00000145536, ENSG00000196739, ENSG00000167244, ENSG00000204335, ENSG00000184564, ENSG00000142627, ENSG00000183117, ENSG00000107796, ENSG00000158815, ENSG00000148053, ENSG00000139219, ENSG00000157168, ENSG00000134363, ENSG00000170961, ENSG00000003137, ENSG00000172638, ENSG00000164161, ENSG00000181965	216	1005	17083	1.96736	0.999231	0.073097	0.0709425
GOTERM_BP_FAT	GO:0032870~cellular response to hormone stimulus	16	6.27451	0.00203362	ENSG00000278195, ENSG00000172572, ENSG00000170893, ENSG00000139874, ENSG00000136931, ENSG00000170542, ENSG00000003137, ENSG00000133124, ENSG00000150907, ENSG00000163453, ENSG00000100889, ENSG00000167244, ENSG00000163932, ENSG00000162733, ENSG00000101255, ENSG00000070886	216	509	17083	2.48607	0.999462	0.0759628	0.0737238
GOTERM_BP_FAT	GO:0010647~positive regulation of cell communication	38	14.902	0.00216726	ENSG00000160307, ENSG00000112902, ENSG00000107731, ENSG00000124493, ENSG00000198121, ENSG00000176697, ENSG00000170893, ENSG00000026103, ENSG00000120907, ENSG00000170214, ENSG00000173546, ENSG00000140682, ENSG00000167244, ENSG00000117152, ENSG00000100889, ENSG00000166573, ENSG00000176907, ENSG00000109991, ENSG00000156140, ENSG00000162733, ENSG00000101134, ENSG00000075429, ENSG00000107796, ENSG00000187714, ENSG00000175197, ENSG00000019582, ENSG00000159307, ENSG00000158815, ENSG00000130766, ENSG00000148053, ENSG00000174721, ENSG00000169692, ENSG00000157168, ENSG00000158258, ENSG00000163932, ENSG00000070886, ENSG00000100078, ENSG00000105464	216	1816	17083	1.65492	0.999672	0.0801452	0.0777829
GOTERM_BP_FAT	GO:0007218~neuropeptide signaling pathway	7	2.7451	0.00222473	ENSG00000278195, ENSG00000166573, ENSG00000171551, ENSG00000169618, ENSG00000213906, ENSG00000139874, ENSG00000182379	216	106	17083	5.22279	0.999735	0.0808638	0.0784803
GOTERM_BP_FAT	GO:0023056~positive regulation of signaling	38	14.902	0.00225125	ENSG00000160307, ENSG00000112902, ENSG00000107731, ENSG00000124493, ENSG00000198121, ENSG00000176697, ENSG00000170893, ENSG00000026103, ENSG00000120907, ENSG00000170214, ENSG00000173546, ENSG00000140682, ENSG00000167244, ENSG00000117152, ENSG00000100889, ENSG00000166573, ENSG00000176907, ENSG00000109991, ENSG00000156140, ENSG00000162733, ENSG00000101134, ENSG00000075429, ENSG00000107796, ENSG00000187714, ENSG00000175197, ENSG00000019582, ENSG00000159307, ENSG00000158815, ENSG00000130766, ENSG00000148053, ENSG00000174721, ENSG00000169692, ENSG00000157168, ENSG00000158258, ENSG00000163932, ENSG00000070886, ENSG00000100078, ENSG00000105464	216	1820	17083	1.65129	0.99976	0.0808638	0.0784803
GOTERM_BP_FAT	GO:0010720~positive regulation of cell development	15	5.88235	0.00225229	ENSG00000019582, ENSG00000112902, ENSG00000072315, ENSG00000176697, ENSG00000179242, ENSG00000172572, ENSG00000148053, ENSG00000244405, ENSG00000265763, ENSG00000189431, ENSG00000100300, ENSG00000124920, ENSG00000143320, ENSG00000103257, ENSG00000100078	216	463	17083	2.56225	0.999761	0.0808638	0.0784803
GOTERM_BP_FAT	GO:0031346~positive regulation of cell projection organization	13	5.09804	0.00233919	ENSG00000111913, ENSG00000112902, ENSG00000171094, ENSG00000072315, ENSG00000154134, ENSG00000172461, ENSG00000176697, ENSG00000179242, ENSG00000148053, ENSG00000128283, ENSG00000162733, ENSG00000143320, ENSG00000100078	216	365	17083	2.81683	0.999827	0.0831763	0.0807246
GOTERM_BP_FAT	GO:0030030~cell projection organization	29	11.3725	0.00246322	ENSG00000111913, ENSG00000160307, ENSG00000112902, ENSG00000153993, ENSG00000107731, ENSG00000198121, ENSG00000130711, ENSG00000176697, ENSG00000179242, ENSG00000198785, ENSG00000171246, ENSG00000173546, ENSG00000148704, ENSG00000184564, ENSG00000142627, ENSG00000100300, ENSG00000123560, ENSG00000004848, ENSG00000154134, ENSG00000001617, ENSG00000178403, ENSG00000006468, ENSG00000124785, ENSG00000124721, ENSG00000162761, ENSG00000070886, ENSG00000100078, ENSG00000011201, ENSG00000181965	216	1264	17083	1.81452	0.999891	0.0859934	0.0834587
GOTERM_BP_FAT	GO:0042325~regulation of phosphorylation	24	9.41176	0.00246493	ENSG00000019582, ENSG00000171094, ENSG00000072315, ENSG00000158815, ENSG00000130766, ENSG00000176697, ENSG00000148053, ENSG00000103888, ENSG00000139318, ENSG00000026103, ENSG00000157168, ENSG00000080644, ENSG00000173546, ENSG00000110092, ENSG00000167244, ENSG00000176907, ENSG00000142627, ENSG00000187678, ENSG00000163932, ENSG00000188603, ENSG00000162733, ENSG00000101255, ENSG00000101210, ENSG00000124762	216	965	17083	1.96695	0.999891	0.0859934	0.0834587
GOTERM_BP_FAT	GO:0055093~response to hyperoxia	4	1.56863	0.0025373	ENSG00000150907, ENSG00000026103, ENSG00000103257, ENSG00000124762	216	22	17083	14.3796	0.999917	0.0874597	0.0848818
GOTERM_BP_FAT	GO:0001558~regulation of cell growth	14	5.4902	0.00255426	ENSG00000112902, ENSG00000153993, ENSG00000072315, ENSG00000001617, ENSG00000130766, ENSG00000176697, ENSG00000179242, ENSG00000157168, ENSG00000163453, ENSG00000117152, ENSG00000143858, ENSG00000143320, ENSG00000162761, ENSG00000124762	216	419	17083	2.64256	0.999922	0.0874597	0.0848818
GOTERM_BP_FAT	GO:0000902~cell morphogenesis	20	7.84314	0.00273147	ENSG00000111913, ENSG00000004848, ENSG00000160307, ENSG00000112902, ENSG00000153993, ENSG00000107731, ENSG00000154134, ENSG00000001617, ENSG00000176697, ENSG00000179242, ENSG00000171246, ENSG00000006468, ENSG00000196739, ENSG00000148704, ENSG00000124785, ENSG00000142627, ENSG00000184564, ENSG00000162761, ENSG00000070886, ENSG00000011201	216	743	17083	2.12888	0.99996	0.0926695	0.0899381
GOTERM_BP_FAT	GO:0090066~regulation of anatomical structure size	16	6.27451	0.00281783	ENSG00000112902, ENSG00000153993, ENSG00000113749, ENSG00000072315, ENSG00000001617, ENSG00000176697, ENSG00000179242, ENSG00000128283, ENSG00000120907, ENSG00000170214, ENSG00000124126, ENSG00000163932, ENSG00000188603, ENSG00000143320, ENSG00000124067, ENSG00000107796	216	527	17083	2.40115	0.999971	0.0947302	0.091938
GOTERM_BP_FAT	GO:0046660~female sex differentiation	7	2.7451	0.0030651	ENSG00000128564, ENSG00000148935, ENSG00000054356, ENSG00000134363, ENSG00000172216, ENSG00000136931, ENSG00000183117	216	113	17083	4.89925	0.999988	0.102115	0.0991048
GOTERM_BP_FAT	GO:2000489~regulation of hepatic stellate cell activation	3	1.17647	0.00317598	ENSG00000162733, ENSG00000107796, ENSG00000161544	216	7	17083	33.8948	0.999992	0.104864	0.101773
GOTERM_BP_FAT	GO:0034220~monoatomic ion transmembrane transport	21	8.23529	0.00321142	ENSG00000175197, ENSG00000130433, ENSG00000072315, ENSG00000198785, ENSG00000107819, ENSG00000080644, ENSG00000171189, ENSG00000074370, ENSG00000120907, ENSG00000196517, ENSG00000089558, ENSG00000168135, ENSG00000006283, ENSG00000109991, ENSG00000102007, ENSG00000182256, ENSG00000124067, ENSG00000188869, ENSG00000075429, ENSG00000187714, ENSG00000105464	216	811	17083	2.0479	0.999993	0.105096	0.101998
GOTERM_BP_FAT	GO:0007611~learning or memory	11	4.31373	0.00329369	ENSG00000106236, ENSG00000160307, ENSG00000176697, ENSG00000180176, ENSG00000148053, ENSG00000165186, ENSG00000188603, ENSG00000158258, ENSG00000162761, ENSG00000181965, ENSG00000183117	216	284	17083	3.06327	0.999995	0.106596	0.103454
GOTERM_BP_FAT	GO:0045664~regulation of neuron differentiation	9	3.52941	0.00333068	ENSG00000160307, ENSG00000072315, ENSG00000171094, ENSG00000176697, ENSG00000188730, ENSG00000244405, ENSG00000162761, ENSG00000138136, ENSG00000181965	216	195	17083	3.65021	0.999996	0.106596	0.103454
GOTERM_BP_FAT	GO:0061387~regulation of extent of cell growth	7	2.7451	0.00334374	ENSG00000112902, ENSG00000153993, ENSG00000072315, ENSG00000176697, ENSG00000001617, ENSG00000179242, ENSG00000143320	216	115	17083	4.81405	0.999996	0.106596	0.103454
GOTERM_BP_FAT	GO:0008361~regulation of cell size	9	3.52941	0.00354309	ENSG00000112902, ENSG00000153993, ENSG00000072315, ENSG00000176697, ENSG00000001617, ENSG00000179242, ENSG00000188603, ENSG00000143320, ENSG00000124067	216	197	17083	3.61316	0.999998	0.111528	0.10824
GOTERM_BP_FAT	GO:0051966~regulation of synaptic transmission, glutamatergic	6	2.35294	0.00355875	ENSG00000124493, ENSG00000188603, ENSG00000198822, ENSG00000171189, ENSG00000075429, ENSG00000105464	216	81	17083	5.85837	0.999998	0.111528	0.10824
GOTERM_BP_FAT	GO:0048588~developmental cell growth	7	2.7451	0.00364083	ENSG00000160307, ENSG00000112902, ENSG00000176697, ENSG00000001617, ENSG00000179242, ENSG00000124785, ENSG00000120907	216	117	17083	4.73176	0.999999	0.113141	0.109806
GOTERM_BP_FAT	GO:0010460~positive regulation of heart rate	4	1.56863	0.00368586	ENSG00000128165, ENSG00000117152, ENSG00000120907, ENSG00000170214	216	25	17083	12.6541	0.999999	0.113586	0.110238
GOTERM_BP_FAT	GO:0050772~positive regulation of axonogenesis	6	2.35294	0.00375181	ENSG00000112902, ENSG00000072315, ENSG00000176697, ENSG00000179242, ENSG00000148053, ENSG00000143320	216	82	17083	5.78692	0.999999	0.114663	0.111283
GOTERM_BP_FAT	GO:0048585~negative regulation of response to stimulus	36	14.1176	0.00386016	ENSG00000111913, ENSG00000157613, ENSG00000112902, ENSG00000153993, ENSG00000107731, ENSG00000198121, ENSG00000176697, ENSG00000172572, ENSG00000198785, ENSG00000117152, ENSG00000166033, ENSG00000176907, ENSG00000142627, ENSG00000187678, ENSG00000175197, ENSG00000134548, ENSG00000019582, ENSG00000001617, ENSG00000130766, ENSG00000104998, ENSG00000138722, ENSG00000139219, ENSG00000261150, ENSG00000139318, ENSG00000157168, ENSG00000134363, ENSG00000171951, ENSG00000170542, ENSG00000003137, ENSG00000150907, ENSG00000188730, ENSG00000164161, ENSG00000135472, ENSG00000145506, ENSG00000163932, ENSG00000128965	216	1749	17083	1.62788	0.999999	0.117007	0.113558
GOTERM_BP_FAT	GO:0031667~response to nutrient levels	15	5.88235	0.00395293	ENSG00000175197, ENSG00000134548, ENSG00000128564, ENSG00000278195, ENSG00000130766, ENSG00000180176, ENSG00000026103, ENSG00000139874, ENSG00000003137, ENSG00000162692, ENSG00000150907, ENSG00000100889, ENSG00000100300, ENSG00000103257, ENSG00000124762	216	493	17083	2.40633	1	0.118011	0.114533
GOTERM_BP_FAT	GO:0016049~cell growth	7	2.7451	0.0039571	ENSG00000160307, ENSG00000112902, ENSG00000176697, ENSG00000001617, ENSG00000179242, ENSG00000124785, ENSG00000120907	216	119	17083	4.65223	1	0.118011	0.114533
GOTERM_BP_FAT	GO:0050770~regulation of axonogenesis	8	3.13725	0.00417734	ENSG00000112902, ENSG00000153993, ENSG00000072315, ENSG00000176697, ENSG00000001617, ENSG00000179242, ENSG00000148053, ENSG00000143320	216	160	17083	3.9544	1	0.123255	0.119622
GOTERM_BP_FAT	GO:0032222~regulation of synaptic transmission, cholinergic	3	1.17647	0.00419961	ENSG00000080644, ENSG00000087085, ENSG00000187714	216	8	17083	29.658	1	0.123255	0.119622
GOTERM_BP_FAT	GO:0030155~regulation of cell adhesion	20	7.84314	0.0046819	ENSG00000111913, ENSG00000019582, ENSG00000112902, ENSG00000172461, ENSG00000138722, ENSG00000157168, ENSG00000172216, ENSG00000170961, ENSG00000198759, ENSG00000172638, ENSG00000162692, ENSG00000188730, ENSG00000167244, ENSG00000143195, ENSG00000142627, ENSG00000187678, ENSG00000126458, ENSG00000124126, ENSG00000163932, ENSG00000070886	216	781	17083	2.0253	1	0.135392	0.131402
GOTERM_BP_FAT	GO:1901700~response to oxygen-containing compound	32	12.549	0.00468638	ENSG00000198121, ENSG00000180176, ENSG00000172572, ENSG00000198785, ENSG00000080644, ENSG00000172216, ENSG00000171246, ENSG00000133124, ENSG00000162692, ENSG00000167244, ENSG00000117152, ENSG00000100889, ENSG00000143195, ENSG00000109991, ENSG00000162733, ENSG00000100300, ENSG00000103257, ENSG00000101255, ENSG00000087085, ENSG00000161544, ENSG00000128564, ENSG00000130766, ENSG00000278195, ENSG00000139874, ENSG00000003137, ENSG00000150907, ENSG00000163453, ENSG00000163932, ENSG00000054356, ENSG00000124920, ENSG00000124762, ENSG00000105464	216	1513	17083	1.67271	1	0.135392	0.131402
GOTERM_BP_FAT	GO:0008285~negative regulation of cell population proliferation	19	7.45098	0.00476922	ENSG00000111913, ENSG00000278195, ENSG00000107317, ENSG00000261150, ENSG00000171951, ENSG00000008226, ENSG00000172216, ENSG00000139874, ENSG00000138136, ENSG00000120907, ENSG00000174348, ENSG00000140682, ENSG00000172638, ENSG00000163453, ENSG00000148704, ENSG00000169136, ENSG00000100300, ENSG00000164434, ENSG00000124762	216	725	17083	2.07265	1	0.136718	0.132688
GOTERM_BP_FAT	GO:1901701~cellular response to oxygen-containing compound	24	9.41176	0.00486208	ENSG00000198121, ENSG00000278195, ENSG00000130766, ENSG00000180176, ENSG00000172572, ENSG00000080644, ENSG00000139874, ENSG00000171246, ENSG00000003137, ENSG00000133124, ENSG00000162692, ENSG00000150907, ENSG00000100889, ENSG00000167244, ENSG00000109991, ENSG00000163932, ENSG00000162733, ENSG00000054356, ENSG00000100300, ENSG00000101255, ENSG00000087085, ENSG00000103257, ENSG00000161544, ENSG00000105464	216	1020	17083	1.86089	1	0.138307	0.134231
GOTERM_BP_FAT	GO:0009966~regulation of signal transduction	56	21.9608	0.0050672	ENSG00000111913, ENSG00000107731, ENSG00000120907, ENSG00000170214, ENSG00000140682, ENSG00000196517, ENSG00000167244, ENSG00000166033, ENSG00000176907, ENSG00000109991, ENSG00000142627, ENSG00000126458, ENSG00000156140, ENSG00000175197, ENSG00000130766, ENSG00000139219, ENSG00000134363, ENSG00000171951, ENSG00000150907, ENSG00000163453, ENSG00000188730, ENSG00000163932, ENSG00000124126, ENSG00000128965, ENSG00000070886, ENSG00000105464, ENSG00000157613, ENSG00000160307, ENSG00000112902, ENSG00000124493, ENSG00000198121, ENSG00000176697, ENSG00000172572, ENSG00000026103, ENSG00000173546, ENSG00000117152, ENSG00000187678, ENSG00000162733, ENSG00000101134, ENSG00000107796, ENSG00000075429, ENSG00000159307, ENSG00000019582, ENSG00000171094, ENSG00000158815, ENSG00000148053, ENSG00000174721, ENSG00000169692, ENSG00000139318, ENSG00000157168, ENSG00000003137, ENSG00000168843, ENSG00000148935, ENSG00000164161, ENSG00000135472, ENSG00000145506	216	3136	17083	1.41229	1	0.143042	0.138826
GOTERM_BP_FAT	GO:0050877~nervous system process	27	10.5882	0.0054681	ENSG00000111913, ENSG00000160307, ENSG00000130711, ENSG00000176697, ENSG00000180176, ENSG00000198785, ENSG00000080644, ENSG00000153930, ENSG00000188162, ENSG00000120907, ENSG00000165186, ENSG00000184564, ENSG00000109991, ENSG00000188603, ENSG00000075429, ENSG00000183117, ENSG00000106236, ENSG00000175197, ENSG00000148053, ENSG00000103888, ENSG00000139219, ENSG00000158258, ENSG00000188011, ENSG00000182256, ENSG00000162761, ENSG00000181965, ENSG00000105464	216	1214	17083	1.75896	1	0.15319	0.148674
GOTERM_BP_FAT	GO:0097193~intrinsic apoptotic signaling pathway	8	3.13725	0.00559	ENSG00000175197, ENSG00000142627, ENSG00000163932, ENSG00000128965, ENSG00000101255, ENSG00000074370, ENSG00000172216, ENSG00000124762	216	169	17083	3.74381	1	0.154594	0.150038
GOTERM_BP_FAT	GO:0045927~positive regulation of growth	10	3.92157	0.00563682	ENSG00000004848, ENSG00000131378, ENSG00000112902, ENSG00000072315, ENSG00000176697, ENSG00000167244, ENSG00000179242, ENSG00000143858, ENSG00000157168, ENSG00000143320	216	259	17083	3.05359	1	0.154594	0.150038
GOTERM_BP_FAT	GO:0036296~response to increased oxygen levels	4	1.56863	0.00564366	ENSG00000150907, ENSG00000026103, ENSG00000103257, ENSG00000124762	216	29	17083	10.9087	1	0.154594	0.150038
GOTERM_BP_FAT	GO:0042391~regulation of membrane potential	14	5.4902	0.00568952	ENSG00000072315, ENSG00000148053, ENSG00000198785, ENSG00000080644, ENSG00000171189, ENSG00000120907, ENSG00000089558, ENSG00000117152, ENSG00000006283, ENSG00000109991, ENSG00000188603, ENSG00000100300, ENSG00000182256, ENSG00000105464	216	460	17083	2.40702	1	0.154705	0.150145
GOTERM_BP_FAT	GO:0032879~regulation of localization	40	15.6863	0.00607136	ENSG00000111913, ENSG00000130433, ENSG00000198121, ENSG00000176697, ENSG00000249715, ENSG00000170893, ENSG00000080644, ENSG00000172216, ENSG00000196517, ENSG00000117152, ENSG00000168135, ENSG00000100889, ENSG00000143858, ENSG00000166573, ENSG00000109991, ENSG00000142627, ENSG00000188603, ENSG00000100300, ENSG00000103257, ENSG00000101255, ENSG00000123560, ENSG00000087085, ENSG00000075429, ENSG00000187714, ENSG00000175197, ENSG00000134548, ENSG00000019582, ENSG00000130226, ENSG00000130766, ENSG00000103888, ENSG00000157168, ENSG00000150907, ENSG00000145506, ENSG00000006283, ENSG00000163932, ENSG00000054356, ENSG00000215475, ENSG00000100078, ENSG00000181965, ENSG00000105464	216	2065	17083	1.53197	1	0.161996	0.157221
GOTERM_BP_FAT	GO:0051896~regulation of phosphatidylinositol 3-kinase/protein kinase B signal transduction	10	3.92157	0.00607997	ENSG00000175197, ENSG00000107731, ENSG00000112902, ENSG00000130766, ENSG00000167244, ENSG00000148053, ENSG00000142627, ENSG00000126458, ENSG00000162733, ENSG00000070886	216	262	17083	3.01862	1	0.161996	0.157221
GOTERM_BP_FAT	GO:0045599~negative regulation of fat cell differentiation	5	1.96078	0.00608909	ENSG00000175197, ENSG00000140682, ENSG00000140044, ENSG00000150907, ENSG00000101255	216	58	17083	6.81793	1	0.161996	0.157221
GOTERM_BP_FAT	GO:0001964~startle response	4	1.56863	0.00621326	ENSG00000198785, ENSG00000184564, ENSG00000183117, ENSG00000105464	216	30	17083	10.5451	1	0.164119	0.159281
GOTERM_BP_FAT	GO:0060322~head development	20	7.84314	0.00642473	ENSG00000004848, ENSG00000112902, ENSG00000171094, ENSG00000198121, ENSG00000278195, ENSG00000120093, ENSG00000180176, ENSG00000148053, ENSG00000139219, ENSG00000178403, ENSG00000139874, ENSG00000148704, ENSG00000135472, ENSG00000169136, ENSG00000165186, ENSG00000126458, ENSG00000162761, ENSG00000123560, ENSG00000181965, ENSG00000105464	216	805	17083	1.96492	1	0.168501	0.163535
GOTERM_BP_FAT	GO:0030855~epithelial cell differentiation	16	6.27451	0.0064751	ENSG00000111913, ENSG00000004848, ENSG00000159307, ENSG00000134363, ENSG00000157168, ENSG00000172216, ENSG00000136931, ENSG00000003137, ENSG00000140682, ENSG00000196739, ENSG00000148704, ENSG00000100889, ENSG00000142627, ENSG00000184564, ENSG00000107796, ENSG00000124762	216	577	17083	2.19308	1	0.168626	0.163656
GOTERM_BP_FAT	GO:0030900~forebrain development	13	5.09804	0.0065547	ENSG00000004848, ENSG00000112902, ENSG00000171094, ENSG00000198121, ENSG00000278195, ENSG00000180176, ENSG00000148053, ENSG00000178403, ENSG00000139874, ENSG00000169136, ENSG00000165186, ENSG00000162761, ENSG00000181965	216	416	17083	2.4715	1	0.169506	0.164509
GOTERM_BP_FAT	GO:0042594~response to starvation	9	3.52941	0.00664565	ENSG00000175197, ENSG00000150907, ENSG00000278195, ENSG00000130766, ENSG00000100889, ENSG00000026103, ENSG00000103257, ENSG00000139874, ENSG00000124762	216	219	17083	3.25019	1	0.169592	0.164593
GOTERM_BP_FAT	GO:0051046~regulation of secretion	17	6.66667	0.0066923	ENSG00000134548, ENSG00000019582, ENSG00000249715, ENSG00000170893, ENSG00000157168, ENSG00000080644, ENSG00000150907, ENSG00000100889, ENSG00000006283, ENSG00000143858, ENSG00000166573, ENSG00000054356, ENSG00000100300, ENSG00000087085, ENSG00000100078, ENSG00000181965, ENSG00000187714	216	635	17083	2.11732	1	0.169592	0.164593
GOTERM_BP_FAT	GO:0043549~regulation of kinase activity	15	5.88235	0.00669563	ENSG00000019582, ENSG00000171094, ENSG00000148053, ENSG00000103888, ENSG00000157168, ENSG00000080644, ENSG00000110092, ENSG00000176907, ENSG00000142627, ENSG00000187678, ENSG00000163932, ENSG00000162733, ENSG00000101255, ENSG00000101210, ENSG00000124762	216	524	17083	2.26397	1	0.169592	0.164593
GOTERM_BP_FAT	GO:0006816~calcium ion transport	10	3.92157	0.00682884	ENSG00000175197, ENSG00000130433, ENSG00000072315, ENSG00000006283, ENSG00000198785, ENSG00000109991, ENSG00000074370, ENSG00000075429, ENSG00000120907, ENSG00000105464	216	267	17083	2.9621	1	0.171789	0.166726
GOTERM_BP_FAT	GO:1901699~cellular response to nitrogen compound	16	6.27451	0.0071964	ENSG00000130766, ENSG00000180176, ENSG00000172572, ENSG00000080644, ENSG00000133124, ENSG00000162692, ENSG00000150907, ENSG00000100889, ENSG00000167244, ENSG00000109991, ENSG00000163932, ENSG00000162733, ENSG00000101255, ENSG00000087085, ENSG00000103257, ENSG00000105464	216	584	17083	2.16679	1	0.179813	0.174513
GOTERM_BP_FAT	GO:0051952~regulation of amine transport	6	2.35294	0.00794981	ENSG00000117152, ENSG00000143858, ENSG00000170893, ENSG00000080644, ENSG00000103257, ENSG00000187714	216	98	17083	4.84212	1	0.197305	0.191489
GOTERM_BP_FAT	GO:0019220~regulation of phosphate metabolic process	25	9.80392	0.00815094	ENSG00000176697, ENSG00000026103, ENSG00000080644, ENSG00000173546, ENSG00000167244, ENSG00000176907, ENSG00000142627, ENSG00000187678, ENSG00000188603, ENSG00000162733, ENSG00000100300, ENSG00000101255, ENSG00000101210, ENSG00000019582, ENSG00000171094, ENSG00000072315, ENSG00000158815, ENSG00000130766, ENSG00000148053, ENSG00000103888, ENSG00000139318, ENSG00000157168, ENSG00000110092, ENSG00000163932, ENSG00000124762	216	1128	17083	1.75284	1	0.200948	0.195025
GOTERM_BP_FAT	GO:0051174~regulation of phosphorus metabolic process	25	9.80392	0.00823611	ENSG00000176697, ENSG00000026103, ENSG00000080644, ENSG00000173546, ENSG00000167244, ENSG00000176907, ENSG00000142627, ENSG00000187678, ENSG00000188603, ENSG00000162733, ENSG00000100300, ENSG00000101255, ENSG00000101210, ENSG00000019582, ENSG00000171094, ENSG00000072315, ENSG00000158815, ENSG00000130766, ENSG00000148053, ENSG00000103888, ENSG00000139318, ENSG00000157168, ENSG00000110092, ENSG00000163932, ENSG00000124762	216	1129	17083	1.75128	1	0.201488	0.195549
GOTERM_BP_FAT	GO:0051241~negative regulation of multicellular organismal process	25	9.80392	0.008322	ENSG00000111913, ENSG00000157613, ENSG00000112902, ENSG00000153993, ENSG00000107317, ENSG00000172216, ENSG00000136931, ENSG00000120907, ENSG00000148704, ENSG00000117152, ENSG00000143195, ENSG00000142627, ENSG00000100300, ENSG00000161544, ENSG00000175197, ENSG00000134548, ENSG00000019582, ENSG00000072315, ENSG00000001617, ENSG00000104998, ENSG00000261150, ENSG00000150907, ENSG00000163932, ENSG00000100078, ENSG00000181965	216	1130	17083	1.74973	1	0.201488	0.195549
GOTERM_BP_FAT	GO:0007623~circadian rhythm	7	2.7451	0.00833631	ENSG00000123095, ENSG00000134107, ENSG00000169136, ENSG00000180176, ENSG00000148053, ENSG00000169618, ENSG00000153930	216	139	17083	3.98285	1	0.201488	0.195549
GOTERM_BP_FAT	GO:0051049~regulation of transport	33	12.9412	0.00841042	ENSG00000130433, ENSG00000198121, ENSG00000249715, ENSG00000170893, ENSG00000080644, ENSG00000172216, ENSG00000196517, ENSG00000117152, ENSG00000168135, ENSG00000100889, ENSG00000143858, ENSG00000166573, ENSG00000109991, ENSG00000188603, ENSG00000100300, ENSG00000103257, ENSG00000101255, ENSG00000123560, ENSG00000087085, ENSG00000075429, ENSG00000187714, ENSG00000134548, ENSG00000019582, ENSG00000130226, ENSG00000103888, ENSG00000157168, ENSG00000150907, ENSG00000006283, ENSG00000163932, ENSG00000054356, ENSG00000100078, ENSG00000181965, ENSG00000105464	216	1642	17083	1.58947	1	0.201959	0.196007
GOTERM_BP_FAT	GO:0001932~regulation of protein phosphorylation	21	8.23529	0.00868121	ENSG00000019582, ENSG00000072315, ENSG00000158815, ENSG00000130766, ENSG00000176697, ENSG00000148053, ENSG00000103888, ENSG00000139318, ENSG00000026103, ENSG00000157168, ENSG00000080644, ENSG00000173546, ENSG00000110092, ENSG00000167244, ENSG00000176907, ENSG00000187678, ENSG00000163932, ENSG00000188603, ENSG00000162733, ENSG00000101255, ENSG00000124762	216	889	17083	1.86822	1	0.207117	0.201012
GOTERM_BP_FAT	GO:0050890~cognition	11	4.31373	0.00881228	ENSG00000106236, ENSG00000160307, ENSG00000176697, ENSG00000180176, ENSG00000148053, ENSG00000165186, ENSG00000188603, ENSG00000158258, ENSG00000162761, ENSG00000181965, ENSG00000183117	216	328	17083	2.65234	1	0.208896	0.202739
GOTERM_BP_FAT	GO:0051965~positive regulation of synapse assembly	5	1.96078	0.00907848	ENSG00000174482, ENSG00000176697, ENSG00000148053, ENSG00000184564, ENSG00000158258	216	65	17083	6.08369	1	0.213836	0.207533
GOTERM_BP_FAT	GO:0032535~regulation of cellular component size	12	4.70588	0.00939514	ENSG00000112902, ENSG00000153993, ENSG00000072315, ENSG00000176697, ENSG00000001617, ENSG00000179242, ENSG00000128283, ENSG00000188603, ENSG00000124126, ENSG00000163932, ENSG00000143320, ENSG00000124067	216	383	17083	2.47795	1	0.219894	0.213412
GOTERM_BP_FAT	GO:0007188~adenylate cyclase-modulating G protein-coupled receptor signaling pathway	9	3.52941	0.00948064	ENSG00000124493, ENSG00000128165, ENSG00000198121, ENSG00000136928, ENSG00000180264, ENSG00000166573, ENSG00000198822, ENSG00000120907, ENSG00000170214	216	233	17083	3.0549	1	0.220499	0.214
GOTERM_BP_FAT	GO:0021545~cranial nerve development	5	1.96078	0.00957099	ENSG00000198121, ENSG00000001617, ENSG00000120093, ENSG00000184564, ENSG00000181965	216	66	17083	5.99151	1	0.22121	0.214689
GOTERM_BP_FAT	GO:0060349~bone morphogenesis	6	2.35294	0.00974679	ENSG00000196739, ENSG00000204335, ENSG00000139219, ENSG00000170961, ENSG00000181965, ENSG00000003137	216	103	17083	4.60707	1	0.223873	0.217275
GOTERM_BP_FAT	GO:0008283~cell population proliferation	18	7.05882	0.0098348	ENSG00000175197, ENSG00000004848, ENSG00000112902, ENSG00000134363, ENSG00000157168, ENSG00000172216, ENSG00000138136, ENSG00000110092, ENSG00000148704, ENSG00000164161, ENSG00000169136, ENSG00000167244, ENSG00000142627, ENSG00000163932, ENSG00000162733, ENSG00000164434, ENSG00000124762, ENSG00000164106	216	721	17083	1.97446	1	0.224501	0.217883
GOTERM_BP_FAT	GO:0002027~regulation of heart rate	6	2.35294	0.010137	ENSG00000134548, ENSG00000128165, ENSG00000117152, ENSG00000006283, ENSG00000120907, ENSG00000170214	216	104	17083	4.56277	1	0.22998	0.223201
GOTERM_BP_FAT	GO:0006811~monoatomic ion transport	22	8.62745	0.0105435	ENSG00000175197, ENSG00000130433, ENSG00000072315, ENSG00000198785, ENSG00000107819, ENSG00000080644, ENSG00000171189, ENSG00000074370, ENSG00000120907, ENSG00000196517, ENSG00000089558, ENSG00000168135, ENSG00000006283, ENSG00000109991, ENSG00000102007, ENSG00000100300, ENSG00000182256, ENSG00000124067, ENSG00000188869, ENSG00000075429, ENSG00000187714, ENSG00000105464	216	967	17083	1.79931	1	0.237743	0.230736
GOTERM_BP_FAT	GO:0046942~carboxylic acid transport	10	3.92157	0.0109571	ENSG00000196517, ENSG00000134548, ENSG00000148053, ENSG00000188603, ENSG00000107819, ENSG00000143320, ENSG00000103257, ENSG00000100078, ENSG00000164434, ENSG00000147588	216	288	17083	2.74611	1	0.245445	0.23821
GOTERM_BP_FAT	GO:0015849~organic acid transport	10	3.92157	0.0111148	ENSG00000196517, ENSG00000134548, ENSG00000148053, ENSG00000188603, ENSG00000107819, ENSG00000143320, ENSG00000103257, ENSG00000100078, ENSG00000164434, ENSG00000147588	216	289	17083	2.73661	1	0.245445	0.23821
GOTERM_BP_FAT	GO:0045823~positive regulation of heart contraction	4	1.56863	0.0111506	ENSG00000128165, ENSG00000117152, ENSG00000120907, ENSG00000170214	216	37	17083	8.55005	1	0.245445	0.23821
GOTERM_BP_FAT	GO:0040036~regulation of fibroblast growth factor receptor signaling pathway	4	1.56863	0.0111506	ENSG00000157613, ENSG00000164161, ENSG00000174721, ENSG00000187678	216	37	17083	8.55005	1	0.245445	0.23821
GOTERM_BP_FAT	GO:1901890~positive regulation of cell junction assembly	6	2.35294	0.0113718	ENSG00000174482, ENSG00000176697, ENSG00000148053, ENSG00000142627, ENSG00000184564, ENSG00000158258	216	107	17083	4.43484	1	0.247369	0.240078
GOTERM_BP_FAT	GO:0060078~regulation of postsynaptic membrane potential	6	2.35294	0.0113718	ENSG00000198785, ENSG00000109991, ENSG00000080644, ENSG00000171189, ENSG00000182256, ENSG00000105464	216	107	17083	4.43484	1	0.247369	0.240078
GOTERM_BP_FAT	GO:0031325~positive regulation of cellular metabolic process	54	21.1765	0.0117309	ENSG00000244405, ENSG00000080644, ENSG00000136931, ENSG00000140682, ENSG00000196517, ENSG00000167244, ENSG00000176907, ENSG00000142627, ENSG00000100300, ENSG00000103257, ENSG00000004848, ENSG00000175197, ENSG00000131378, ENSG00000128165, ENSG00000072315, ENSG00000130766, ENSG00000103888, ENSG00000175832, ENSG00000006468, ENSG00000110092, ENSG00000150907, ENSG00000087510, ENSG00000163932, ENSG00000124920, ENSG00000162761, ENSG00000124762, ENSG00000157613, ENSG00000120093, ENSG00000176697, ENSG00000181481, ENSG00000026103, ENSG00000172216, ENSG00000173546, ENSG00000166573, ENSG00000188603, ENSG00000162733, ENSG00000123560, ENSG00000101210, ENSG00000107796, ENSG00000019582, ENSG00000171094, ENSG00000158815, ENSG00000148053, ENSG00000104998, ENSG00000169692, ENSG00000157168, ENSG00000170961, ENSG00000178403, ENSG00000003137, ENSG00000169136, ENSG00000145506, ENSG00000054356, ENSG00000100078, ENSG00000181965	216	3126	17083	1.3662	1	0.25369	0.246212
GOTERM_BP_FAT	GO:0001501~skeletal system development	14	5.4902	0.0118597	ENSG00000154122, ENSG00000120093, ENSG00000139219, ENSG00000134363, ENSG00000157399, ENSG00000170961, ENSG00000003137, ENSG00000196739, ENSG00000164161, ENSG00000204335, ENSG00000142627, ENSG00000049089, ENSG00000162733, ENSG00000181965	216	505	17083	2.19254	1	0.254948	0.247433
GOTERM_BP_FAT	GO:0010762~regulation of fibroblast migration	4	1.56863	0.0119959	ENSG00000188603, ENSG00000162733, ENSG00000107796, ENSG00000161544	216	38	17083	8.32505	1	0.254948	0.247433
GOTERM_BP_FAT	GO:1903524~positive regulation of blood circulation	4	1.56863	0.0119959	ENSG00000128165, ENSG00000117152, ENSG00000120907, ENSG00000170214	216	38	17083	8.32505	1	0.254948	0.247433
GOTERM_BP_FAT	GO:0090287~regulation of cellular response to growth factor stimulus	11	4.31373	0.0122198	ENSG00000157613, ENSG00000140682, ENSG00000168843, ENSG00000188730, ENSG00000164161, ENSG00000166033, ENSG00000174721, ENSG00000187678, ENSG00000156140, ENSG00000134363, ENSG00000101134	216	345	17083	2.52165	1	0.25683	0.249259
GOTERM_BP_FAT	GO:0051147~regulation of muscle cell differentiation	7	2.7451	0.0122234	ENSG00000172638, ENSG00000123095, ENSG00000176697, ENSG00000167244, ENSG00000117152, ENSG00000157168, ENSG00000003137	216	151	17083	3.66633	1	0.25683	0.249259
GOTERM_BP_FAT	GO:0031401~positive regulation of protein modification process	18	7.05882	0.0124787	ENSG00000019582, ENSG00000072315, ENSG00000158815, ENSG00000176697, ENSG00000148053, ENSG00000103888, ENSG00000026103, ENSG00000157168, ENSG00000080644, ENSG00000173546, ENSG00000110092, ENSG00000167244, ENSG00000176907, ENSG00000163932, ENSG00000188603, ENSG00000162733, ENSG00000101255, ENSG00000124762	216	740	17083	1.92376	1	0.260713	0.253028
GOTERM_BP_FAT	GO:0071417~cellular response to organonitrogen compound	14	5.4902	0.012712	ENSG00000130766, ENSG00000180176, ENSG00000172572, ENSG00000133124, ENSG00000162692, ENSG00000150907, ENSG00000100889, ENSG00000167244, ENSG00000109991, ENSG00000163932, ENSG00000162733, ENSG00000101255, ENSG00000103257, ENSG00000105464	216	510	17083	2.17104	1	0.264095	0.25631
GOTERM_BP_FAT	GO:0050905~neuromuscular process	7	2.7451	0.0129753	ENSG00000198785, ENSG00000184564, ENSG00000188603, ENSG00000153930, ENSG00000181965, ENSG00000183117, ENSG00000105464	216	153	17083	3.6184	1	0.266822	0.258957
GOTERM_BP_FAT	GO:0007638~mechanosensory behavior	3	1.17647	0.0129876	ENSG00000184564, ENSG00000181965, ENSG00000006468	216	14	17083	16.9474	1	0.266822	0.258957
GOTERM_BP_FAT	GO:0014015~positive regulation of gliogenesis	5	1.96078	0.0135078	ENSG00000244405, ENSG00000100300, ENSG00000124920, ENSG00000265763, ENSG00000103257	216	73	17083	5.41698	1	0.275976	0.267842
GOTERM_BP_FAT	GO:0006730~one-carbon metabolic process	4	1.56863	0.0137945	ENSG00000136010, ENSG00000107819, ENSG00000118298, ENSG00000065911	216	40	17083	7.9088	1	0.277841	0.269652
GOTERM_BP_FAT	GO:0032660~regulation of interleukin-17 production	4	1.56863	0.0137945	ENSG00000175197, ENSG00000131378, ENSG00000104998, ENSG00000103257	216	40	17083	7.9088	1	0.277841	0.269652
GOTERM_BP_FAT	GO:0008016~regulation of heart contraction	8	3.13725	0.0138244	ENSG00000134548, ENSG00000128165, ENSG00000180176, ENSG00000117152, ENSG00000006283, ENSG00000074370, ENSG00000120907, ENSG00000170214	216	201	17083	3.14778	1	0.277841	0.269652
GOTERM_BP_FAT	GO:0007167~enzyme-linked receptor protein signaling pathway	16	6.27451	0.0141517	ENSG00000148082, ENSG00000171094, ENSG00000158815, ENSG00000176697, ENSG00000148053, ENSG00000134363, ENSG00000157168, ENSG00000080644, ENSG00000133124, ENSG00000173546, ENSG00000150907, ENSG00000167244, ENSG00000142627, ENSG00000162733, ENSG00000070886, ENSG00000101134	216	632	17083	2.00223	1	0.282881	0.274543
GOTERM_BP_FAT	GO:0012501~programmed cell death	23	9.01961	0.014528	ENSG00000175197, ENSG00000107731, ENSG00000072315, ENSG00000278195, ENSG00000172572, ENSG00000215788, ENSG00000139219, ENSG00000026103, ENSG00000074370, ENSG00000172216, ENSG00000171246, ENSG00000120907, ENSG00000003137, ENSG00000150907, ENSG00000148935, ENSG00000135472, ENSG00000166033, ENSG00000176907, ENSG00000142627, ENSG00000163932, ENSG00000128965, ENSG00000101255, ENSG00000124762	216	1060	17083	1.71606	1	0.288842	0.280328
GOTERM_BP_FAT	GO:1903522~regulation of blood circulation	9	3.52941	0.0146551	ENSG00000134548, ENSG00000128165, ENSG00000113749, ENSG00000180176, ENSG00000117152, ENSG00000006283, ENSG00000074370, ENSG00000120907, ENSG00000170214	216	252	17083	2.82457	1	0.28981	0.281268
GOTERM_BP_FAT	GO:0033598~mammary gland epithelial cell proliferation	3	1.17647	0.0148626	ENSG00000110092, ENSG00000142627, ENSG00000172216	216	15	17083	15.8176	1	0.2923	0.283684
GOTERM_BP_FAT	GO:0007420~brain development	18	7.05882	0.0149391	ENSG00000004848, ENSG00000112902, ENSG00000171094, ENSG00000198121, ENSG00000278195, ENSG00000120093, ENSG00000180176, ENSG00000148053, ENSG00000178403, ENSG00000139874, ENSG00000148704, ENSG00000135472, ENSG00000169136, ENSG00000165186, ENSG00000162761, ENSG00000123560, ENSG00000181965, ENSG00000105464	216	755	17083	1.88554	1	0.2923	0.283684
GOTERM_BP_FAT	GO:0070848~response to growth factor	14	5.4902	0.0153691	ENSG00000175197, ENSG00000158815, ENSG00000176697, ENSG00000180176, ENSG00000172572, ENSG00000148053, ENSG00000139219, ENSG00000139318, ENSG00000134363, ENSG00000170961, ENSG00000162692, ENSG00000142627, ENSG00000162733, ENSG00000107796	216	523	17083	2.11708	1	0.298376	0.289581
GOTERM_BP_FAT	GO:0008219~cell death	23	9.01961	0.015411	ENSG00000175197, ENSG00000107731, ENSG00000072315, ENSG00000278195, ENSG00000172572, ENSG00000215788, ENSG00000139219, ENSG00000026103, ENSG00000074370, ENSG00000172216, ENSG00000171246, ENSG00000120907, ENSG00000003137, ENSG00000150907, ENSG00000148935, ENSG00000135472, ENSG00000166033, ENSG00000176907, ENSG00000142627, ENSG00000163932, ENSG00000128965, ENSG00000101255, ENSG00000124762	216	1066	17083	1.7064	1	0.298376	0.289581
GOTERM_BP_FAT	GO:1901698~response to nitrogen compound	22	8.62745	0.0161672	ENSG00000128564, ENSG00000131378, ENSG00000130766, ENSG00000180176, ENSG00000172572, ENSG00000080644, ENSG00000133124, ENSG00000162692, ENSG00000150907, ENSG00000117152, ENSG00000100889, ENSG00000167244, ENSG00000109991, ENSG00000163932, ENSG00000162733, ENSG00000100300, ENSG00000124920, ENSG00000101255, ENSG00000087085, ENSG00000103257, ENSG00000124762, ENSG00000105464	216	1008	17083	1.72613	1	0.311387	0.302209
GOTERM_BP_FAT	GO:0042593~glucose homeostasis	8	3.13725	0.0163948	ENSG00000128564, ENSG00000150907, ENSG00000130766, ENSG00000100889, ENSG00000180176, ENSG00000054356, ENSG00000171246, ENSG00000183117	216	208	17083	3.04184	1	0.312712	0.303495
GOTERM_BP_FAT	GO:0051130~positive regulation of cellular component organization	24	9.41176	0.0164225	ENSG00000174482, ENSG00000111913, ENSG00000112902, ENSG00000171094, ENSG00000198121, ENSG00000072315, ENSG00000154134, ENSG00000172461, ENSG00000176697, ENSG00000179242, ENSG00000148053, ENSG00000128283, ENSG00000157168, ENSG00000158258, ENSG00000159713, ENSG00000172638, ENSG00000167244, ENSG00000142627, ENSG00000184564, ENSG00000188603, ENSG00000162733, ENSG00000143320, ENSG00000100078, ENSG00000187714	216	1136	17083	1.67087	1	0.312712	0.303495
GOTERM_BP_FAT	GO:0050807~regulation of synapse organization	9	3.52941	0.0164897	ENSG00000174482, ENSG00000156564, ENSG00000176697, ENSG00000001617, ENSG00000148053, ENSG00000184564, ENSG00000188603, ENSG00000158258, ENSG00000187714	216	257	17083	2.76962	1	0.312712	0.303495
GOTERM_BP_FAT	GO:0030902~hindbrain development	7	2.7451	0.016772	ENSG00000198121, ENSG00000278195, ENSG00000169136, ENSG00000135472, ENSG00000120093, ENSG00000162761, ENSG00000139874	216	162	17083	3.41738	1	0.315158	0.305868
GOTERM_BP_FAT	GO:0033500~carbohydrate homeostasis	8	3.13725	0.0167891	ENSG00000128564, ENSG00000150907, ENSG00000130766, ENSG00000100889, ENSG00000180176, ENSG00000054356, ENSG00000171246, ENSG00000183117	216	209	17083	3.02729	1	0.315158	0.305868
GOTERM_BP_FAT	GO:0001568~blood vessel development	14	5.4902	0.0169064	ENSG00000175197, ENSG00000112902, ENSG00000107731, ENSG00000128165, ENSG00000120093, ENSG00000148053, ENSG00000171951, ENSG00000170961, ENSG00000173546, ENSG00000172638, ENSG00000150907, ENSG00000196739, ENSG00000142627, ENSG00000107796	216	530	17083	2.08912	1	0.315758	0.30645
GOTERM_BP_FAT	GO:0051128~regulation of cellular component organization	44	17.2549	0.0170724	ENSG00000111913, ENSG00000112902, ENSG00000153993, ENSG00000198121, ENSG00000156564, ENSG00000176697, ENSG00000172572, ENSG00000106624, ENSG00000179242, ENSG00000249715, ENSG00000203485, ENSG00000080644, ENSG00000159713, ENSG00000145536, ENSG00000167244, ENSG00000117152, ENSG00000143858, ENSG00000184564, ENSG00000142627, ENSG00000188603, ENSG00000162733, ENSG00000100300, ENSG00000187714, ENSG00000174482, ENSG00000171094, ENSG00000072315, ENSG00000154134, ENSG00000172461, ENSG00000001617, ENSG00000130766, ENSG00000148053, ENSG00000128283, ENSG00000157168, ENSG00000158258, ENSG00000170961, ENSG00000172638, ENSG00000163453, ENSG00000169136, ENSG00000163932, ENSG00000124126, ENSG00000143320, ENSG00000162761, ENSG00000100078, ENSG00000124762	216	2483	17083	1.40148	1	0.317256	0.307905
GOTERM_BP_FAT	GO:0030307~positive regulation of cell growth	7	2.7451	0.0172359	ENSG00000112902, ENSG00000072315, ENSG00000176697, ENSG00000179242, ENSG00000143858, ENSG00000157168, ENSG00000143320	216	163	17083	3.39642	1	0.318691	0.309298
GOTERM_BP_FAT	GO:0045761~regulation of adenylate cyclase activity	4	1.56863	0.017828	ENSG00000136928, ENSG00000166573, ENSG00000198822, ENSG00000213906	216	44	17083	7.18981	1	0.327999	0.318332
GOTERM_BP_FAT	GO:0010976~positive regulation of neuron projection development	7	2.7451	0.0186226	ENSG00000171094, ENSG00000154134, ENSG00000172461, ENSG00000176697, ENSG00000148053, ENSG00000162733, ENSG00000100078	216	166	17083	3.33503	1	0.340922	0.330873
GOTERM_BP_FAT	GO:0040012~regulation of locomotion	23	9.01961	0.0188421	ENSG00000111913, ENSG00000019582, ENSG00000112902, ENSG00000153993, ENSG00000198121, ENSG00000158815, ENSG00000154134, ENSG00000172461, ENSG00000001617, ENSG00000104998, ENSG00000103888, ENSG00000261150, ENSG00000171951, ENSG00000170961, ENSG00000174348, ENSG00000142627, ENSG00000126458, ENSG00000124126, ENSG00000188603, ENSG00000162733, ENSG00000123560, ENSG00000107796, ENSG00000161544	216	1087	17083	1.67343	1	0.342194	0.332108
GOTERM_BP_FAT	GO:0050803~regulation of synapse structure or activity	9	3.52941	0.0188771	ENSG00000174482, ENSG00000156564, ENSG00000176697, ENSG00000001617, ENSG00000148053, ENSG00000184564, ENSG00000188603, ENSG00000158258, ENSG00000187714	216	264	17083	2.69618	1	0.342194	0.332108
GOTERM_BP_FAT	GO:0043410~positive regulation of MAPK cascade	13	5.09804	0.0191307	ENSG00000019582, ENSG00000124493, ENSG00000198121, ENSG00000158815, ENSG00000148053, ENSG00000157168, ENSG00000120907, ENSG00000170214, ENSG00000173546, ENSG00000167244, ENSG00000070886, ENSG00000101134, ENSG00000107796	216	481	17083	2.13751	1	0.3451	0.334928
GOTERM_BP_FAT	GO:0048167~regulation of synaptic plasticity	8	3.13725	0.019744	ENSG00000128564, ENSG00000160307, ENSG00000148053, ENSG00000109991, ENSG00000188603, ENSG00000172137, ENSG00000105464, ENSG00000187714	216	216	17083	2.92918	1	0.352982	0.342577
GOTERM_BP_FAT	GO:0010648~negative regulation of cell communication	29	11.3725	0.019854	ENSG00000111913, ENSG00000157613, ENSG00000107731, ENSG00000198121, ENSG00000176697, ENSG00000172572, ENSG00000117152, ENSG00000166033, ENSG00000176907, ENSG00000142627, ENSG00000187678, ENSG00000100300, ENSG00000087085, ENSG00000175197, ENSG00000019582, ENSG00000130766, ENSG00000139219, ENSG00000139318, ENSG00000157168, ENSG00000134363, ENSG00000171951, ENSG00000003137, ENSG00000150907, ENSG00000188730, ENSG00000164161, ENSG00000135472, ENSG00000145506, ENSG00000163932, ENSG00000128965	216	1483	17083	1.54656	1	0.352982	0.342577
GOTERM_BP_FAT	GO:0023057~negative regulation of signaling	29	11.3725	0.019854	ENSG00000111913, ENSG00000157613, ENSG00000107731, ENSG00000198121, ENSG00000176697, ENSG00000172572, ENSG00000117152, ENSG00000166033, ENSG00000176907, ENSG00000142627, ENSG00000187678, ENSG00000100300, ENSG00000087085, ENSG00000175197, ENSG00000019582, ENSG00000130766, ENSG00000139219, ENSG00000139318, ENSG00000157168, ENSG00000134363, ENSG00000171951, ENSG00000003137, ENSG00000150907, ENSG00000188730, ENSG00000164161, ENSG00000135472, ENSG00000145506, ENSG00000163932, ENSG00000128965	216	1483	17083	1.54656	1	0.352982	0.342577
GOTERM_BP_FAT	GO:0032940~secretion by cell	12	4.70588	0.0199528	ENSG00000157613, ENSG00000128564, ENSG00000124493, ENSG00000145506, ENSG00000107317, ENSG00000148053, ENSG00000143858, ENSG00000143195, ENSG00000185666, ENSG00000054356, ENSG00000171951, ENSG00000100078	216	428	17083	2.21742	1	0.35304	0.342634
GOTERM_BP_FAT	GO:0046903~secretion	14	5.4902	0.0200545	ENSG00000157613, ENSG00000128564, ENSG00000124493, ENSG00000113749, ENSG00000107317, ENSG00000148053, ENSG00000171951, ENSG00000110092, ENSG00000145506, ENSG00000143858, ENSG00000143195, ENSG00000185666, ENSG00000054356, ENSG00000100078	216	542	17083	2.04286	1	0.353149	0.34274
GOTERM_BP_FAT	GO:0098660~inorganic ion transmembrane transport	17	6.66667	0.0202706	ENSG00000175197, ENSG00000130433, ENSG00000154122, ENSG00000072315, ENSG00000198785, ENSG00000074370, ENSG00000120907, ENSG00000196517, ENSG00000089558, ENSG00000168135, ENSG00000006283, ENSG00000109991, ENSG00000182256, ENSG00000124067, ENSG00000075429, ENSG00000187714, ENSG00000105464	216	721	17083	1.86476	1	0.355264	0.344792
GOTERM_BP_FAT	GO:0010811~positive regulation of cell-substrate adhesion	6	2.35294	0.0209652	ENSG00000172638, ENSG00000188730, ENSG00000126458, ENSG00000124126, ENSG00000170961, ENSG00000198759	216	125	17083	3.79622	1	0.364639	0.353891
GOTERM_BP_FAT	GO:0019216~regulation of lipid metabolic process	10	3.92157	0.0210356	ENSG00000019582, ENSG00000171094, ENSG00000163453, ENSG00000163932, ENSG00000102445, ENSG00000100300, ENSG00000101255, ENSG00000136931, ENSG00000100078, ENSG00000101210	216	322	17083	2.45615	1	0.364639	0.353891
GOTERM_BP_FAT	GO:0008406~gonad development	8	3.13725	0.0211013	ENSG00000128564, ENSG00000148935, ENSG00000087510, ENSG00000054356, ENSG00000134363, ENSG00000172216, ENSG00000136931, ENSG00000183117	216	219	17083	2.88906	1	0.364639	0.353891
GOTERM_BP_FAT	GO:0040017~positive regulation of locomotion	15	5.88235	0.0215812	ENSG00000111913, ENSG00000019582, ENSG00000112902, ENSG00000153993, ENSG00000198121, ENSG00000001617, ENSG00000103888, ENSG00000171951, ENSG00000170961, ENSG00000142627, ENSG00000126458, ENSG00000124126, ENSG00000162733, ENSG00000123560, ENSG00000107796	216	607	17083	1.9544	1	0.366741	0.355931
GOTERM_BP_FAT	GO:0007416~synapse assembly	6	2.35294	0.0216156	ENSG00000176697, ENSG00000184564, ENSG00000182256, ENSG00000158258, ENSG00000087085, ENSG00000171246	216	126	17083	3.76609	1	0.366741	0.355931
GOTERM_BP_FAT	GO:0045444~fat cell differentiation	6	2.35294	0.0216156	ENSG00000140682, ENSG00000110092, ENSG00000140044, ENSG00000150907, ENSG00000169136, ENSG00000172216	216	126	17083	3.76609	1	0.366741	0.355931
GOTERM_BP_FAT	GO:0003018~vascular process in circulatory system	9	3.52941	0.021682	ENSG00000196517, ENSG00000113749, ENSG00000172572, ENSG00000174721, ENSG00000074370, ENSG00000103257, ENSG00000120907, ENSG00000107796, ENSG00000170214	216	271	17083	2.62654	1	0.366741	0.355931
GOTERM_BP_FAT	GO:0009967~positive regulation of signal transduction	31	12.1569	0.0217333	ENSG00000160307, ENSG00000112902, ENSG00000107731, ENSG00000124493, ENSG00000198121, ENSG00000176697, ENSG00000026103, ENSG00000120907, ENSG00000170214, ENSG00000173546, ENSG00000140682, ENSG00000167244, ENSG00000117152, ENSG00000176907, ENSG00000109991, ENSG00000156140, ENSG00000162733, ENSG00000101134, ENSG00000107796, ENSG00000175197, ENSG00000019582, ENSG00000159307, ENSG00000158815, ENSG00000130766, ENSG00000148053, ENSG00000174721, ENSG00000169692, ENSG00000157168, ENSG00000163932, ENSG00000070886, ENSG00000105464	216	1628	17083	1.50597	1	0.366741	0.355931
GOTERM_BP_FAT	GO:0051048~negative regulation of secretion	7	2.7451	0.021818	ENSG00000134548, ENSG00000019582, ENSG00000150907, ENSG00000170893, ENSG00000100300, ENSG00000157168, ENSG00000181965	216	172	17083	3.2187	1	0.366741	0.355931
GOTERM_BP_FAT	GO:0016477~cell migration	20	7.84314	0.0221079	ENSG00000175197, ENSG00000004848, ENSG00000112902, ENSG00000153993, ENSG00000198121, ENSG00000001617, ENSG00000179242, ENSG00000148053, ENSG00000171951, ENSG00000213906, ENSG00000173546, ENSG00000162692, ENSG00000148704, ENSG00000142627, ENSG00000126458, ENSG00000124126, ENSG00000163932, ENSG00000188603, ENSG00000100300, ENSG00000070886	216	914	17083	1.73059	1	0.369932	0.359028
GOTERM_BP_FAT	GO:0060429~epithelium development	22	8.62745	0.0222299	ENSG00000111913, ENSG00000004848, ENSG00000159307, ENSG00000139219, ENSG00000134363, ENSG00000157168, ENSG00000172216, ENSG00000138136, ENSG00000136931, ENSG00000003137, ENSG00000145536, ENSG00000140682, ENSG00000110092, ENSG00000196739, ENSG00000148704, ENSG00000164161, ENSG00000100889, ENSG00000142627, ENSG00000184564, ENSG00000107796, ENSG00000183117, ENSG00000124762	216	1041	17083	1.67141	1	0.370298	0.359384
GOTERM_BP_FAT	GO:0048709~oligodendrocyte differentiation	5	1.96078	0.0223855	ENSG00000198121, ENSG00000148053, ENSG00000124920, ENSG00000265763, ENSG00000123560	216	85	17083	4.65223	1	0.371218	0.360276
GOTERM_BP_FAT	GO:0001944~vasculature development	14	5.4902	0.0227995	ENSG00000175197, ENSG00000112902, ENSG00000107731, ENSG00000128165, ENSG00000120093, ENSG00000148053, ENSG00000171951, ENSG00000170961, ENSG00000173546, ENSG00000172638, ENSG00000150907, ENSG00000196739, ENSG00000142627, ENSG00000107796	216	552	17083	2.00585	1	0.376395	0.3653
GOTERM_BP_FAT	GO:0050673~epithelial cell proliferation	7	2.7451	0.0229388	ENSG00000110092, ENSG00000112902, ENSG00000142627, ENSG00000134363, ENSG00000172216, ENSG00000164434, ENSG00000124762	216	174	17083	3.1817	1	0.377012	0.3659
GOTERM_BP_FAT	GO:0045137~development of primary sexual characteristics	8	3.13725	0.0235089	ENSG00000128564, ENSG00000148935, ENSG00000087510, ENSG00000054356, ENSG00000134363, ENSG00000172216, ENSG00000136931, ENSG00000183117	216	224	17083	2.82457	1	0.381006	0.369776
GOTERM_BP_FAT	GO:0050920~regulation of chemotaxis	8	3.13725	0.0235089	ENSG00000111913, ENSG00000019582, ENSG00000112902, ENSG00000153993, ENSG00000198121, ENSG00000154134, ENSG00000001617, ENSG00000171951	216	224	17083	2.82457	1	0.381006	0.369776
GOTERM_BP_FAT	GO:0007548~sex differentiation	9	3.52941	0.0235453	ENSG00000128564, ENSG00000148935, ENSG00000087510, ENSG00000054356, ENSG00000134363, ENSG00000172216, ENSG00000136931, ENSG00000181965, ENSG00000183117	216	275	17083	2.58833	1	0.381006	0.369776
GOTERM_BP_FAT	GO:0007155~cell adhesion	21	8.23529	0.0236509	ENSG00000152583, ENSG00000111913, ENSG00000160307, ENSG00000112902, ENSG00000154134, ENSG00000179242, ENSG00000148053, ENSG00000128283, ENSG00000138722, ENSG00000158258, ENSG00000198759, ENSG00000140682, ENSG00000162692, ENSG00000163453, ENSG00000142627, ENSG00000162733, ENSG00000101335, ENSG00000178031, ENSG00000087085, ENSG00000070886, ENSG00000011201	216	984	17083	1.68785	1	0.381006	0.369776
GOTERM_BP_FAT	GO:0014003~oligodendrocyte development	4	1.56863	0.023697	ENSG00000198121, ENSG00000124920, ENSG00000265763, ENSG00000123560	216	49	17083	6.45616	1	0.381006	0.369776
GOTERM_BP_FAT	GO:0030334~regulation of cell migration	21	8.23529	0.0238763	ENSG00000111913, ENSG00000019582, ENSG00000112902, ENSG00000153993, ENSG00000198121, ENSG00000158815, ENSG00000172461, ENSG00000001617, ENSG00000104998, ENSG00000103888, ENSG00000261150, ENSG00000170961, ENSG00000174348, ENSG00000142627, ENSG00000126458, ENSG00000124126, ENSG00000188603, ENSG00000162733, ENSG00000123560, ENSG00000107796, ENSG00000161544	216	985	17083	1.68614	1	0.382227	0.370961
GOTERM_BP_FAT	GO:1990138~neuron projection extension	5	1.96078	0.0241409	ENSG00000160307, ENSG00000112902, ENSG00000001617, ENSG00000179242, ENSG00000124785	216	87	17083	4.54529	1	0.383146	0.371853
GOTERM_BP_FAT	GO:0051153~regulation of striated muscle cell differentiation	5	1.96078	0.0241409	ENSG00000123095, ENSG00000176697, ENSG00000117152, ENSG00000157168, ENSG00000003137	216	87	17083	4.54529	1	0.383146	0.371853
GOTERM_BP_FAT	GO:0003013~circulatory system process	13	5.09804	0.0246335	ENSG00000134548, ENSG00000113749, ENSG00000128165, ENSG00000172572, ENSG00000174721, ENSG00000074370, ENSG00000120907, ENSG00000170214, ENSG00000145536, ENSG00000196517, ENSG00000006283, ENSG00000103257, ENSG00000107796	216	500	17083	2.05629	1	0.388986	0.377521
GOTERM_BP_FAT	GO:0015711~organic anion transport	11	4.31373	0.0247925	ENSG00000196517, ENSG00000134548, ENSG00000154122, ENSG00000148053, ENSG00000188603, ENSG00000107819, ENSG00000143320, ENSG00000103257, ENSG00000100078, ENSG00000164434, ENSG00000147588	216	386	17083	2.2538	1	0.388986	0.377521
GOTERM_BP_FAT	GO:0009628~response to abiotic stimulus	23	9.01961	0.0249729	ENSG00000111913, ENSG00000128564, ENSG00000021300, ENSG00000198121, ENSG00000134107, ENSG00000135525, ENSG00000130711, ENSG00000180176, ENSG00000026103, ENSG00000006468, ENSG00000110092, ENSG00000162692, ENSG00000150907, ENSG00000176907, ENSG00000109991, ENSG00000184564, ENSG00000163932, ENSG00000162733, ENSG00000100300, ENSG00000103257, ENSG00000181965, ENSG00000124762, ENSG00000161544	216	1118	17083	1.62703	1	0.388986	0.377521
GOTERM_BP_FAT	GO:0007631~feeding behavior	5	1.96078	0.025049	ENSG00000128165, ENSG00000180176, ENSG00000148053, ENSG00000198598, ENSG00000170893	216	88	17083	4.49363	1	0.388986	0.377521
GOTERM_BP_FAT	GO:0007613~memory	6	2.35294	0.0250643	ENSG00000160307, ENSG00000176697, ENSG00000180176, ENSG00000165186, ENSG00000162761, ENSG00000183117	216	131	17083	3.62235	1	0.388986	0.377521
GOTERM_BP_FAT	GO:0034976~response to endoplasmic reticulum stress	8	3.13725	0.02514	ENSG00000157613, ENSG00000175197, ENSG00000110092, ENSG00000130766, ENSG00000128965, ENSG00000101255, ENSG00000074370, ENSG00000172216	216	227	17083	2.78724	1	0.388986	0.377521
GOTERM_BP_FAT	GO:2001233~regulation of apoptotic signaling pathway	11	4.31373	0.0258055	ENSG00000157613, ENSG00000175197, ENSG00000107731, ENSG00000019582, ENSG00000176697, ENSG00000135472, ENSG00000163932, ENSG00000139219, ENSG00000026103, ENSG00000157168, ENSG00000171951	216	389	17083	2.23642	1	0.395288	0.383637
GOTERM_BP_FAT	GO:0032069~regulation of nuclease activity	3	1.17647	0.0258112	ENSG00000172572, ENSG00000163932, ENSG00000140398	216	20	17083	11.8632	1	0.395288	0.383637
GOTERM_BP_FAT	GO:0009743~response to carbohydrate	7	2.7451	0.0258679	ENSG00000130766, ENSG00000100889, ENSG00000180176, ENSG00000109991, ENSG00000143195, ENSG00000054356, ENSG00000171246	216	179	17083	3.09283	1	0.395288	0.383637
GOTERM_BP_FAT	GO:0009968~negative regulation of signal transduction	27	10.5882	0.0262685	ENSG00000111913, ENSG00000157613, ENSG00000107731, ENSG00000198121, ENSG00000176697, ENSG00000172572, ENSG00000117152, ENSG00000166033, ENSG00000176907, ENSG00000142627, ENSG00000187678, ENSG00000175197, ENSG00000019582, ENSG00000130766, ENSG00000139219, ENSG00000139318, ENSG00000157168, ENSG00000134363, ENSG00000171951, ENSG00000003137, ENSG00000150907, ENSG00000188730, ENSG00000164161, ENSG00000135472, ENSG00000145506, ENSG00000163932, ENSG00000128965	216	1386	17083	1.54067	1	0.398639	0.386889
GOTERM_BP_FAT	GO:0050919~negative chemotaxis	4	1.56863	0.0263029	ENSG00000112902, ENSG00000153993, ENSG00000001617, ENSG00000157168	216	51	17083	6.20298	1	0.398639	0.386889
GOTERM_BP_FAT	GO:0015908~fatty acid transport	5	1.96078	0.0269264	ENSG00000134548, ENSG00000143320, ENSG00000100078, ENSG00000164434, ENSG00000147588	216	90	17083	4.39378	1	0.404772	0.392841
GOTERM_BP_FAT	GO:0071230~cellular response to amino acid stimulus	5	1.96078	0.0269264	ENSG00000130766, ENSG00000148053, ENSG00000172216, ENSG00000103257, ENSG00000105464	216	90	17083	4.39378	1	0.404772	0.392841
GOTERM_BP_FAT	GO:0055085~transmembrane transport	25	9.80392	0.027567	ENSG00000130433, ENSG00000154122, ENSG00000198785, ENSG00000107819, ENSG00000171189, ENSG00000080644, ENSG00000120907, ENSG00000196517, ENSG00000168135, ENSG00000109991, ENSG00000102007, ENSG00000188603, ENSG00000103257, ENSG00000075429, ENSG00000188869, ENSG00000187714, ENSG00000175197, ENSG00000072315, ENSG00000130766, ENSG00000074370, ENSG00000089558, ENSG00000006283, ENSG00000182256, ENSG00000124067, ENSG00000105464	216	1260	17083	1.56921	1	0.409652	0.397577
GOTERM_BP_FAT	GO:0046890~regulation of lipid biosynthetic process	7	2.7451	0.0278031	ENSG00000019582, ENSG00000163453, ENSG00000163932, ENSG00000100300, ENSG00000101255, ENSG00000136931, ENSG00000100078	216	182	17083	3.04184	1	0.409652	0.397577
GOTERM_BP_FAT	GO:0051897~positive regulation of phosphatidylinositol 3-kinase/protein kinase B signal transduction	7	2.7451	0.0278031	ENSG00000107731, ENSG00000112902, ENSG00000130766, ENSG00000167244, ENSG00000148053, ENSG00000162733, ENSG00000070886	216	182	17083	3.04184	1	0.409652	0.397577
GOTERM_BP_FAT	GO:0042063~gliogenesis	9	3.52941	0.0278402	ENSG00000198121, ENSG00000148704, ENSG00000148053, ENSG00000126458, ENSG00000100300, ENSG00000124920, ENSG00000265763, ENSG00000123560, ENSG00000173546	216	284	17083	2.50631	1	0.409652	0.397577
GOTERM_BP_FAT	GO:0048705~skeletal system morphogenesis	8	3.13725	0.0278498	ENSG00000196739, ENSG00000120093, ENSG00000164161, ENSG00000204335, ENSG00000139219, ENSG00000170961, ENSG00000181965, ENSG00000003137	216	232	17083	2.72717	1	0.409652	0.397577
GOTERM_BP_FAT	GO:0030335~positive regulation of cell migration	14	5.4902	0.0279157	ENSG00000111913, ENSG00000019582, ENSG00000112902, ENSG00000153993, ENSG00000198121, ENSG00000001617, ENSG00000103888, ENSG00000170961, ENSG00000142627, ENSG00000126458, ENSG00000124126, ENSG00000162733, ENSG00000123560, ENSG00000107796	216	568	17083	1.94935	1	0.409652	0.397577
GOTERM_BP_FAT	GO:0098662~inorganic cation transmembrane transport	15	5.88235	0.0280845	ENSG00000175197, ENSG00000130433, ENSG00000072315, ENSG00000198785, ENSG00000074370, ENSG00000120907, ENSG00000196517, ENSG00000089558, ENSG00000168135, ENSG00000006283, ENSG00000109991, ENSG00000124067, ENSG00000075429, ENSG00000187714, ENSG00000105464	216	629	17083	1.88604	1	0.410201	0.39811
GOTERM_BP_FAT	GO:0000122~negative regulation of transcription by RNA polymerase II	20	7.84314	0.028175	ENSG00000157613, ENSG00000175197, ENSG00000004848, ENSG00000123095, ENSG00000134107, ENSG00000130711, ENSG00000120093, ENSG00000106624, ENSG00000244405, ENSG00000134363, ENSG00000172216, ENSG00000113430, ENSG00000140044, ENSG00000110092, ENSG00000150907, ENSG00000148704, ENSG00000087510, ENSG00000167244, ENSG00000204335, ENSG00000101255	216	939	17083	1.68451	1	0.410201	0.39811
GOTERM_BP_FAT	GO:0009755~hormone-mediated signaling pathway	6	2.35294	0.0288481	ENSG00000278195, ENSG00000172572, ENSG00000170893, ENSG00000139874, ENSG00000136931, ENSG00000003137	216	136	17083	3.48917	1	0.417267	0.404968
GOTERM_BP_FAT	GO:0046620~regulation of organ growth	5	1.96078	0.028886	ENSG00000004848, ENSG00000167244, ENSG00000117152, ENSG00000139318, ENSG00000157168	216	92	17083	4.29826	1	0.417267	0.404968
GOTERM_BP_FAT	GO:0031279~regulation of cyclase activity	4	1.56863	0.029056	ENSG00000136928, ENSG00000166573, ENSG00000198822, ENSG00000213906	216	53	17083	5.9689	1	0.41809	0.405766
GOTERM_BP_FAT	GO:2001234~negative regulation of apoptotic signaling pathway	8	3.13725	0.0295619	ENSG00000157613, ENSG00000107731, ENSG00000019582, ENSG00000176697, ENSG00000135472, ENSG00000139219, ENSG00000157168, ENSG00000171951	216	235	17083	2.69236	1	0.423283	0.410806
GOTERM_BP_FAT	GO:0051384~response to glucocorticoid	6	2.35294	0.0296458	ENSG00000163453, ENSG00000278195, ENSG00000107317, ENSG00000100889, ENSG00000180176, ENSG00000124762	216	137	17083	3.46371	1	0.423283	0.410806
GOTERM_BP_FAT	GO:0045666~positive regulation of neuron differentiation	5	1.96078	0.0298967	ENSG00000160307, ENSG00000072315, ENSG00000188730, ENSG00000244405, ENSG00000181965	216	93	17083	4.25204	1	0.423594	0.411108
GOTERM_BP_FAT	GO:0015695~organic cation transport	5	1.96078	0.0298967	ENSG00000196517, ENSG00000188603, ENSG00000107819, ENSG00000103257, ENSG00000187714	216	93	17083	4.25204	1	0.423594	0.411108
GOTERM_BP_FAT	GO:0090257~regulation of muscle system process	8	3.13725	0.0301466	ENSG00000134548, ENSG00000150907, ENSG00000117152, ENSG00000101335, ENSG00000080644, ENSG00000120907, ENSG00000181965, ENSG00000170214	216	236	17083	2.68095	1	0.425504	0.412962
GOTERM_BP_FAT	GO:0070482~response to oxygen levels	10	3.92157	0.030267	ENSG00000162692, ENSG00000150907, ENSG00000198121, ENSG00000180176, ENSG00000109991, ENSG00000162733, ENSG00000026103, ENSG00000103257, ENSG00000124762, ENSG00000161544	216	344	17083	2.29907	1	0.425579	0.413035
GOTERM_BP_FAT	GO:0048608~reproductive structure development	9	3.52941	0.0312873	ENSG00000128564, ENSG00000148935, ENSG00000087510, ENSG00000054356, ENSG00000134363, ENSG00000172216, ENSG00000136931, ENSG00000181965, ENSG00000183117	216	291	17083	2.44602	1	0.43826	0.425342
GOTERM_BP_FAT	GO:0003073~regulation of systemic arterial blood pressure	5	1.96078	0.0319804	ENSG00000145536, ENSG00000134548, ENSG00000128165, ENSG00000120907, ENSG00000170214	216	95	17083	4.16252	1	0.446277	0.433123
GOTERM_BP_FAT	GO:0045598~regulation of fat cell differentiation	6	2.35294	0.0321221	ENSG00000175197, ENSG00000140682, ENSG00000140044, ENSG00000150907, ENSG00000101255, ENSG00000172216	216	140	17083	3.38948	1	0.44657	0.433407
GOTERM_BP_FAT	GO:0050790~regulation of catalytic activity	26	10.1961	0.0324891	ENSG00000111913, ENSG00000172572, ENSG00000198822, ENSG00000026103, ENSG00000080644, ENSG00000213906, ENSG00000166573, ENSG00000176907, ENSG00000142627, ENSG00000187678, ENSG00000162733, ENSG00000101255, ENSG00000101210, ENSG00000019582, ENSG00000171094, ENSG00000136928, ENSG00000148053, ENSG00000103888, ENSG00000157168, ENSG00000074370, ENSG00000170542, ENSG00000110092, ENSG00000163932, ENSG00000124126, ENSG00000140398, ENSG00000124762	216	1347	17083	1.52657	1	0.44998	0.436717
GOTERM_BP_FAT	GO:0051338~regulation of transferase activity	15	5.88235	0.0327723	ENSG00000019582, ENSG00000171094, ENSG00000148053, ENSG00000103888, ENSG00000157168, ENSG00000080644, ENSG00000110092, ENSG00000176907, ENSG00000142627, ENSG00000187678, ENSG00000163932, ENSG00000162733, ENSG00000101255, ENSG00000101210, ENSG00000124762	216	642	17083	1.84785	1	0.452209	0.43888
GOTERM_BP_FAT	GO:2001237~negative regulation of extrinsic apoptotic signaling pathway	5	1.96078	0.0330534	ENSG00000107731, ENSG00000135472, ENSG00000139219, ENSG00000157168, ENSG00000171951	216	96	17083	4.11916	1	0.454392	0.440999
GOTERM_BP_FAT	GO:0051339~regulation of lyase activity	4	1.56863	0.0334603	ENSG00000136928, ENSG00000166573, ENSG00000198822, ENSG00000213906	216	56	17083	5.64914	1	0.457468	0.443984
GOTERM_BP_FAT	GO:0060252~positive regulation of glial cell proliferation	3	1.17647	0.033536	ENSG00000244405, ENSG00000100300, ENSG00000103257	216	23	17083	10.3158	1	0.457468	0.443984
GOTERM_BP_FAT	GO:0061458~reproductive system development	9	3.52941	0.0336482	ENSG00000128564, ENSG00000148935, ENSG00000087510, ENSG00000054356, ENSG00000134363, ENSG00000172216, ENSG00000136931, ENSG00000181965, ENSG00000183117	216	295	17083	2.41285	1	0.457468	0.443984
GOTERM_BP_FAT	GO:0071229~cellular response to acid chemical	5	1.96078	0.0341473	ENSG00000130766, ENSG00000148053, ENSG00000172216, ENSG00000103257, ENSG00000105464	216	97	17083	4.0767	1	0.462552	0.448918
GOTERM_BP_FAT	GO:0098655~monoatomic cation transmembrane transport	15	5.88235	0.0343037	ENSG00000175197, ENSG00000130433, ENSG00000072315, ENSG00000198785, ENSG00000074370, ENSG00000120907, ENSG00000196517, ENSG00000089558, ENSG00000168135, ENSG00000006283, ENSG00000109991, ENSG00000124067, ENSG00000075429, ENSG00000187714, ENSG00000105464	216	646	17083	1.83641	1	0.462975	0.449328
GOTERM_BP_FAT	GO:0006915~apoptotic process	21	8.23529	0.0346187	ENSG00000175197, ENSG00000107731, ENSG00000072315, ENSG00000278195, ENSG00000172572, ENSG00000215788, ENSG00000139219, ENSG00000026103, ENSG00000074370, ENSG00000172216, ENSG00000171246, ENSG00000120907, ENSG00000150907, ENSG00000148935, ENSG00000135472, ENSG00000176907, ENSG00000142627, ENSG00000163932, ENSG00000128965, ENSG00000101255, ENSG00000124762	216	1026	17083	1.61876	1	0.465254	0.45154
GOTERM_BP_FAT	GO:0009749~response to glucose	6	2.35294	0.0347242	ENSG00000130766, ENSG00000100889, ENSG00000180176, ENSG00000143195, ENSG00000054356, ENSG00000171246	216	143	17083	3.31838	1	0.465254	0.45154
GOTERM_BP_FAT	GO:0030516~regulation of axon extension	5	1.96078	0.0352621	ENSG00000112902, ENSG00000153993, ENSG00000072315, ENSG00000001617, ENSG00000179242	216	98	17083	4.0351	1	0.470755	0.45688
GOTERM_BP_FAT	GO:0048870~cell motility	22	8.62745	0.0360795	ENSG00000175197, ENSG00000004848, ENSG00000112902, ENSG00000153993, ENSG00000198121, ENSG00000001617, ENSG00000179242, ENSG00000148053, ENSG00000171951, ENSG00000213906, ENSG00000173546, ENSG00000162692, ENSG00000148704, ENSG00000142627, ENSG00000126458, ENSG00000124126, ENSG00000163932, ENSG00000188603, ENSG00000124721, ENSG00000100300, ENSG00000070886, ENSG00000100078	216	1096	17083	1.58753	1	0.479935	0.465788
GOTERM_BP_FAT	GO:0030903~notochord development	3	1.17647	0.0362871	ENSG00000196739, ENSG00000142627, ENSG00000139219	216	24	17083	9.886	1	0.480967	0.46679
GOTERM_BP_FAT	GO:0060560~developmental growth involved in morphogenesis	6	2.35294	0.0365294	ENSG00000160307, ENSG00000112902, ENSG00000176697, ENSG00000001617, ENSG00000179242, ENSG00000124785	216	145	17083	3.27261	1	0.482449	0.468229
GOTERM_BP_FAT	GO:0034762~regulation of transmembrane transport	12	4.70588	0.0370239	ENSG00000196517, ENSG00000130433, ENSG00000130226, ENSG00000168135, ENSG00000117152, ENSG00000103888, ENSG00000109991, ENSG00000101255, ENSG00000123560, ENSG00000103257, ENSG00000075429, ENSG00000105464	216	472	17083	2.01071	1	0.48724	0.472878
GOTERM_BP_FAT	GO:2000147~positive regulation of cell motility	14	5.4902	0.0374221	ENSG00000111913, ENSG00000019582, ENSG00000112902, ENSG00000153993, ENSG00000198121, ENSG00000001617, ENSG00000103888, ENSG00000170961, ENSG00000142627, ENSG00000126458, ENSG00000124126, ENSG00000162733, ENSG00000123560, ENSG00000107796	216	593	17083	1.86717	1	0.490734	0.47627
GOTERM_BP_FAT	GO:0048168~regulation of neuronal synaptic plasticity	4	1.56863	0.0381912	ENSG00000128564, ENSG00000160307, ENSG00000188603, ENSG00000105464	216	59	17083	5.3619	1	0.498147	0.483464
GOTERM_BP_FAT	GO:0006836~neurotransmitter transport	6	2.35294	0.0383915	ENSG00000196517, ENSG00000124493, ENSG00000180176, ENSG00000143858, ENSG00000185666, ENSG00000187714	216	147	17083	3.22808	1	0.498147	0.483464
GOTERM_BP_FAT	GO:0050768~negative regulation of neurogenesis	6	2.35294	0.0383915	ENSG00000112902, ENSG00000153993, ENSG00000072315, ENSG00000148704, ENSG00000001617, ENSG00000100300	216	147	17083	3.22808	1	0.498147	0.483464
GOTERM_BP_FAT	GO:0010817~regulation of hormone levels	13	5.09804	0.0387184	ENSG00000128564, ENSG00000170893, ENSG00000136931, ENSG00000003137, ENSG00000150907, ENSG00000100889, ENSG00000166573, ENSG00000143195, ENSG00000054356, ENSG00000100300, ENSG00000143320, ENSG00000103257, ENSG00000100078	216	536	17083	1.91818	1	0.500632	0.485875
GOTERM_BP_FAT	GO:0009746~response to hexose	6	2.35294	0.039344	ENSG00000130766, ENSG00000100889, ENSG00000180176, ENSG00000143195, ENSG00000054356, ENSG00000171246	216	148	17083	3.20627	1	0.505301	0.490407
GOTERM_BP_FAT	GO:0060326~cell chemotaxis	7	2.7451	0.0393528	ENSG00000162692, ENSG00000112902, ENSG00000198121, ENSG00000142627, ENSG00000124126, ENSG00000163932, ENSG00000171951	216	198	17083	2.79604	1	0.505301	0.490407
GOTERM_BP_FAT	GO:0045860~positive regulation of protein kinase activity	8	3.13725	0.0397921	ENSG00000110092, ENSG00000176907, ENSG00000103888, ENSG00000162733, ENSG00000163932, ENSG00000080644, ENSG00000157168, ENSG00000124762	216	251	17083	2.52073	1	0.508029	0.493055
GOTERM_BP_FAT	GO:0006939~smooth muscle contraction	4	1.56863	0.03984	ENSG00000109991, ENSG00000120907, ENSG00000181965, ENSG00000107796	216	60	17083	5.27253	1	0.508029	0.493055
GOTERM_BP_FAT	GO:0050808~synapse organization	10	3.92157	0.0402336	ENSG00000152583, ENSG00000176697, ENSG00000148053, ENSG00000184564, ENSG00000178031, ENSG00000182256, ENSG00000158258, ENSG00000162761, ENSG00000087085, ENSG00000171246	216	363	17083	2.17873	1	0.511285	0.496214
GOTERM_BP_FAT	GO:0010243~response to organonitrogen compound	19	7.45098	0.0406464	ENSG00000128564, ENSG00000130766, ENSG00000180176, ENSG00000172572, ENSG00000133124, ENSG00000162692, ENSG00000150907, ENSG00000117152, ENSG00000100889, ENSG00000167244, ENSG00000109991, ENSG00000163932, ENSG00000162733, ENSG00000100300, ENSG00000124920, ENSG00000101255, ENSG00000103257, ENSG00000124762, ENSG00000105464	216	915	17083	1.64226	1	0.51335	0.498219
GOTERM_BP_FAT	GO:2000145~regulation of cell motility	21	8.23529	0.0406737	ENSG00000111913, ENSG00000019582, ENSG00000112902, ENSG00000153993, ENSG00000198121, ENSG00000158815, ENSG00000172461, ENSG00000001617, ENSG00000104998, ENSG00000103888, ENSG00000261150, ENSG00000170961, ENSG00000174348, ENSG00000142627, ENSG00000126458, ENSG00000124126, ENSG00000188603, ENSG00000162733, ENSG00000123560, ENSG00000107796, ENSG00000161544	216	1045	17083	1.58933	1	0.51335	0.498219
GOTERM_BP_FAT	GO:0061180~mammary gland epithelium development	4	1.56863	0.0415244	ENSG00000110092, ENSG00000142627, ENSG00000172216, ENSG00000183117	216	61	17083	5.1861	1	0.522304	0.506909
GOTERM_BP_FAT	GO:0048584~positive regulation of response to stimulus	39	15.2941	0.042067	ENSG00000111913, ENSG00000160307, ENSG00000112902, ENSG00000107731, ENSG00000124493, ENSG00000198121, ENSG00000176697, ENSG00000181481, ENSG00000026103, ENSG00000172216, ENSG00000120907, ENSG00000170214, ENSG00000173546, ENSG00000140682, ENSG00000167244, ENSG00000117152, ENSG00000176907, ENSG00000109991, ENSG00000156140, ENSG00000162733, ENSG00000101134, ENSG00000107796, ENSG00000175197, ENSG00000131378, ENSG00000019582, ENSG00000159307, ENSG00000158815, ENSG00000130766, ENSG00000148053, ENSG00000104998, ENSG00000174721, ENSG00000111981, ENSG00000169692, ENSG00000157168, ENSG00000171951, ENSG00000163932, ENSG00000070886, ENSG00000100078, ENSG00000105464	216	2282	17083	1.35163	1	0.526528	0.511008
GOTERM_BP_FAT	GO:0050806~positive regulation of synaptic transmission	6	2.35294	0.0422874	ENSG00000148053, ENSG00000158258, ENSG00000075429, ENSG00000120907, ENSG00000105464, ENSG00000187714	216	151	17083	3.14257	1	0.526528	0.511008
GOTERM_BP_FAT	GO:0030534~adult behavior	6	2.35294	0.0422874	ENSG00000171094, ENSG00000184564, ENSG00000170893, ENSG00000080644, ENSG00000188162, ENSG00000105464	216	151	17083	3.14257	1	0.526528	0.511008
GOTERM_BP_FAT	GO:0060348~bone development	7	2.7451	0.0425807	ENSG00000196739, ENSG00000204335, ENSG00000162733, ENSG00000139219, ENSG00000170961, ENSG00000181965, ENSG00000003137	216	202	17083	2.74067	1	0.528401	0.512826
GOTERM_BP_FAT	GO:0040013~negative regulation of locomotion	10	3.92157	0.0428673	ENSG00000111913, ENSG00000019582, ENSG00000112902, ENSG00000153993, ENSG00000001617, ENSG00000104998, ENSG00000126458, ENSG00000261150, ENSG00000161544, ENSG00000174348	216	367	17083	2.15499	1	0.530178	0.514551
GOTERM_BP_FAT	GO:0048732~gland development	11	4.31373	0.0436322	ENSG00000110092, ENSG00000120093, ENSG00000100889, ENSG00000167244, ENSG00000142627, ENSG00000100300, ENSG00000157168, ENSG00000172216, ENSG00000103257, ENSG00000136931, ENSG00000183117	216	427	17083	2.03739	1	0.537839	0.521986
GOTERM_BP_FAT	GO:0060384~innervation	3	1.17647	0.045033	ENSG00000162692, ENSG00000184564, ENSG00000171246	216	27	17083	8.78755	1	0.553263	0.536955
GOTERM_BP_FAT	GO:0051961~negative regulation of nervous system development	6	2.35294	0.0453568	ENSG00000112902, ENSG00000153993, ENSG00000072315, ENSG00000148704, ENSG00000001617, ENSG00000100300	216	154	17083	3.08135	1	0.553563	0.537246
GOTERM_BP_FAT	GO:0002274~myeloid leukocyte activation	6	2.35294	0.0453568	ENSG00000107317, ENSG00000198133, ENSG00000249715, ENSG00000124126, ENSG00000163932, ENSG00000100078	216	154	17083	3.08135	1	0.553563	0.537246
GOTERM_BP_FAT	GO:0034284~response to monosaccharide	6	2.35294	0.046406	ENSG00000130766, ENSG00000100889, ENSG00000180176, ENSG00000143195, ENSG00000054356, ENSG00000171246	216	155	17083	3.06147	1	0.563737	0.54712
GOTERM_BP_FAT	GO:0002252~immune effector process	10	3.92157	0.0468535	ENSG00000131378, ENSG00000019582, ENSG00000107317, ENSG00000176907, ENSG00000249715, ENSG00000111981, ENSG00000163932, ENSG00000172216, ENSG00000100078, ENSG00000170542	216	373	17083	2.12032	1	0.563737	0.54712
GOTERM_BP_FAT	GO:0022603~regulation of anatomical structure morphogenesis	18	7.05882	0.0470638	ENSG00000157613, ENSG00000112902, ENSG00000153993, ENSG00000198121, ENSG00000128165, ENSG00000072315, ENSG00000001617, ENSG00000176697, ENSG00000179242, ENSG00000148053, ENSG00000128283, ENSG00000203485, ENSG00000080644, ENSG00000148935, ENSG00000143858, ENSG00000142627, ENSG00000126458, ENSG00000143320	216	867	17083	1.64196	1	0.563737	0.54712
GOTERM_BP_FAT	GO:0120032~regulation of plasma membrane bounded cell projection assembly	7	2.7451	0.0471575	ENSG00000145536, ENSG00000111913, ENSG00000198121, ENSG00000128283, ENSG00000142627, ENSG00000188603, ENSG00000163932	216	207	17083	2.67447	1	0.563737	0.54712
GOTERM_BP_FAT	GO:0048514~blood vessel morphogenesis	11	4.31373	0.0471723	ENSG00000172638, ENSG00000107731, ENSG00000112902, ENSG00000196739, ENSG00000128165, ENSG00000120093, ENSG00000148053, ENSG00000142627, ENSG00000171951, ENSG00000170961, ENSG00000173546	216	432	17083	2.01381	1	0.563737	0.54712
GOTERM_BP_FAT	GO:0009410~response to xenobiotic stimulus	11	4.31373	0.0471723	ENSG00000110092, ENSG00000171428, ENSG00000172572, ENSG00000180176, ENSG00000169692, ENSG00000139318, ENSG00000100300, ENSG00000182256, ENSG00000120907, ENSG00000003137, ENSG00000124762	216	432	17083	2.01381	1	0.563737	0.54712
GOTERM_BP_FAT	GO:0007189~adenylate cyclase-activating G protein-coupled receptor signaling pathway	6	2.35294	0.0474992	ENSG00000128165, ENSG00000198121, ENSG00000180264, ENSG00000166573, ENSG00000120907, ENSG00000170214	216	156	17083	3.04184	1	0.563737	0.54712
GOTERM_BP_FAT	GO:0008284~positive regulation of cell population proliferation	19	7.45098	0.0475411	ENSG00000019582, ENSG00000160307, ENSG00000112902, ENSG00000072315, ENSG00000158815, ENSG00000148053, ENSG00000244405, ENSG00000157168, ENSG00000171951, ENSG00000170961, ENSG00000189431, ENSG00000110092, ENSG00000162692, ENSG00000167244, ENSG00000162733, ENSG00000054356, ENSG00000100300, ENSG00000103257, ENSG00000124762	216	933	17083	1.61058	1	0.563737	0.54712
GOTERM_BP_FAT	GO:0048640~negative regulation of developmental growth	5	1.96078	0.0475624	ENSG00000112902, ENSG00000153993, ENSG00000001617, ENSG00000117152, ENSG00000124762	216	108	17083	3.66148	1	0.563737	0.54712
GOTERM_BP_FAT	GO:0048843~negative regulation of axon extension involved in axon guidance	3	1.17647	0.0481043	ENSG00000112902, ENSG00000153993, ENSG00000001617	216	28	17083	8.47371	1	0.567112	0.550396
GOTERM_BP_FAT	GO:0007612~learning	6	2.35294	0.048558	ENSG00000106236, ENSG00000180176, ENSG00000148053, ENSG00000188603, ENSG00000158258, ENSG00000183117	216	157	17083	3.02247	1	0.567112	0.550396
GOTERM_BP_FAT	GO:0140352~export from cell	12	4.70588	0.0486029	ENSG00000157613, ENSG00000128564, ENSG00000124493, ENSG00000145506, ENSG00000107317, ENSG00000148053, ENSG00000143858, ENSG00000143195, ENSG00000185666, ENSG00000054356, ENSG00000171951, ENSG00000100078	216	495	17083	1.91728	1	0.567112	0.550396
GOTERM_BP_FAT	GO:0030199~collagen fibril organization	4	1.56863	0.048614	ENSG00000196739, ENSG00000156140, ENSG00000162733, ENSG00000139219	216	65	17083	4.86695	1	0.567112	0.550396
GOTERM_BP_FAT	GO:1903053~regulation of extracellular matrix organization	4	1.56863	0.048614	ENSG00000172638, ENSG00000106624, ENSG00000162733, ENSG00000170961	216	65	17083	4.86695	1	0.567112	0.550396
GOTERM_BP_FAT	GO:0021549~cerebellum development	5	1.96078	0.0489077	ENSG00000198121, ENSG00000278195, ENSG00000135472, ENSG00000162761, ENSG00000139874	216	109	17083	3.62789	1	0.568744	0.55198
GOTERM_BP_FAT	GO:0060491~regulation of cell projection assembly	7	2.7451	0.049069	ENSG00000145536, ENSG00000111913, ENSG00000198121, ENSG00000128283, ENSG00000142627, ENSG00000188603, ENSG00000163932	216	209	17083	2.64888	1	0.568831	0.552065
GOTERM_BP_FAT	GO:0014056~regulation of acetylcholine secretion, neurotransmission	2	0.784314	0.0494043	ENSG00000080644, ENSG00000187714	216	4	17083	39.544	1	0.569149	0.552374
GOTERM_BP_FAT	GO:0001996~positive regulation of heart rate by epinephrine-norepinephrine	2	0.784314	0.0494043	ENSG00000120907, ENSG00000170214	216	4	17083	39.544	1	0.569149	0.552374
GOTERM_BP_FAT	GO:0031960~response to corticosteroid	6	2.35294	0.0496489	ENSG00000163453, ENSG00000278195, ENSG00000107317, ENSG00000100889, ENSG00000180176, ENSG00000124762	216	158	17083	3.00334	1	0.570192	0.553385
GOTERM_BP_FAT	GO:0014013~regulation of gliogenesis	5	1.96078	0.0502738	ENSG00000244405, ENSG00000100300, ENSG00000124920, ENSG00000265763, ENSG00000103257	216	110	17083	3.59491	1	0.57558	0.558615
GOTERM_BP_FAT	GO:0051148~negative regulation of muscle cell differentiation	4	1.56863	0.0504732	ENSG00000123095, ENSG00000176697, ENSG00000167244, ENSG00000117152	216	66	17083	4.79321	1	0.57608	0.5591
GOTERM_BP_FAT	GO:0035239~tube morphogenesis	15	5.88235	0.0519922	ENSG00000112902, ENSG00000107731, ENSG00000128165, ENSG00000120093, ENSG00000148053, ENSG00000171951, ENSG00000170961, ENSG00000138136, ENSG00000173546, ENSG00000145536, ENSG00000172638, ENSG00000196739, ENSG00000164161, ENSG00000142627, ENSG00000183117	216	686	17083	1.72933	1	0.590891	0.573474
GOTERM_BP_FAT	GO:0006631~fatty acid metabolic process	9	3.52941	0.0522033	ENSG00000019582, ENSG00000130766, ENSG00000107317, ENSG00000100889, ENSG00000136010, ENSG00000180176, ENSG00000123560, ENSG00000100078, ENSG00000161544	216	323	17083	2.20369	1	0.590891	0.573474
GOTERM_BP_FAT	GO:0031100~animal organ regeneration	4	1.56863	0.0523666	ENSG00000110092, ENSG00000172216, ENSG00000103257, ENSG00000124762	216	67	17083	4.72167	1	0.590891	0.573474
GOTERM_BP_FAT	GO:0050865~regulation of cell activation	14	5.4902	0.05241	ENSG00000111913, ENSG00000019582, ENSG00000104998, ENSG00000138722, ENSG00000172216, ENSG00000003137, ENSG00000162692, ENSG00000167244, ENSG00000143195, ENSG00000163932, ENSG00000162733, ENSG00000107796, ENSG00000124762, ENSG00000161544	216	623	17083	1.77726	1	0.590891	0.573474
GOTERM_BP_FAT	GO:0001678~intracellular glucose homeostasis	5	1.96078	0.0530685	ENSG00000150907, ENSG00000100889, ENSG00000180176, ENSG00000054356, ENSG00000171246	216	112	17083	3.53071	1	0.596497	0.578915
GOTERM_BP_FAT	GO:0043434~response to peptide hormone	10	3.92157	0.0537312	ENSG00000128564, ENSG00000150907, ENSG00000130766, ENSG00000100889, ENSG00000167244, ENSG00000180176, ENSG00000162733, ENSG00000163932, ENSG00000101255, ENSG00000133124	216	383	17083	2.06496	1	0.602115	0.584368
GOTERM_BP_FAT	GO:0007186~G protein-coupled receptor signaling pathway	19	7.45098	0.0538976	ENSG00000124493, ENSG00000113749, ENSG00000198121, ENSG00000128165, ENSG00000278195, ENSG00000136928, ENSG00000172572, ENSG00000180264, ENSG00000171551, ENSG00000198822, ENSG00000213906, ENSG00000139874, ENSG00000120907, ENSG00000170214, ENSG00000117152, ENSG00000166573, ENSG00000124126, ENSG00000169618, ENSG00000182379	216	948	17083	1.5851	1	0.602155	0.584406
GOTERM_BP_FAT	GO:0097421~liver regeneration	3	1.17647	0.0544664	ENSG00000110092, ENSG00000172216, ENSG00000103257	216	30	17083	7.9088	1	0.606677	0.588795
GOTERM_BP_FAT	GO:0010810~regulation of cell-substrate adhesion	7	2.7451	0.05517	ENSG00000172638, ENSG00000188730, ENSG00000187678, ENSG00000126458, ENSG00000124126, ENSG00000170961, ENSG00000198759	216	215	17083	2.57496	1	0.612669	0.59461
GOTERM_BP_FAT	GO:0009266~response to temperature stimulus	6	2.35294	0.0565811	ENSG00000128564, ENSG00000150907, ENSG00000130711, ENSG00000176907, ENSG00000109991, ENSG00000124762	216	164	17083	2.89346	1	0.626457	0.607992
GOTERM_BP_FAT	GO:0044093~positive regulation of molecular function	22	8.62745	0.0572047	ENSG00000175197, ENSG00000111913, ENSG00000019582, ENSG00000171094, ENSG00000176697, ENSG00000148053, ENSG00000103888, ENSG00000026103, ENSG00000157168, ENSG00000080644, ENSG00000178403, ENSG00000074370, ENSG00000110092, ENSG00000176907, ENSG00000142627, ENSG00000124126, ENSG00000163932, ENSG00000162733, ENSG00000101255, ENSG00000101210, ENSG00000181965, ENSG00000124762	216	1155	17083	1.50644	1	0.631471	0.612858
GOTERM_BP_FAT	GO:0002448~mast cell mediated immunity	3	1.17647	0.0577526	ENSG00000107317, ENSG00000100078, ENSG00000170542	216	31	17083	7.65367	1	0.632499	0.613856
GOTERM_BP_FAT	GO:0032673~regulation of interleukin-4 production	3	1.17647	0.0577526	ENSG00000175197, ENSG00000172216, ENSG00000103257	216	31	17083	7.65367	1	0.632499	0.613856
GOTERM_BP_FAT	GO:0009893~positive regulation of metabolic process	58	22.7451	0.0578109	ENSG00000244405, ENSG00000080644, ENSG00000136931, ENSG00000140682, ENSG00000196517, ENSG00000167244, ENSG00000176907, ENSG00000142627, ENSG00000100300, ENSG00000087085, ENSG00000103257, ENSG00000004848, ENSG00000175197, ENSG00000131378, ENSG00000128165, ENSG00000072315, ENSG00000130766, ENSG00000103888, ENSG00000175832, ENSG00000074370, ENSG00000006468, ENSG00000110092, ENSG00000150907, ENSG00000087510, ENSG00000185664, ENSG00000163932, ENSG00000124920, ENSG00000162761, ENSG00000124762, ENSG00000157613, ENSG00000120093, ENSG00000176697, ENSG00000181481, ENSG00000026103, ENSG00000172216, ENSG00000173546, ENSG00000166573, ENSG00000188603, ENSG00000162733, ENSG00000101255, ENSG00000123560, ENSG00000101210, ENSG00000107796, ENSG00000019582, ENSG00000171094, ENSG00000158815, ENSG00000148053, ENSG00000104998, ENSG00000169692, ENSG00000157168, ENSG00000170961, ENSG00000178403, ENSG00000003137, ENSG00000169136, ENSG00000145506, ENSG00000054356, ENSG00000100078, ENSG00000181965	216	3727	17083	1.23078	1	0.632499	0.613856
GOTERM_BP_FAT	GO:0007204~positive regulation of cytosolic calcium ion concentration	6	2.35294	0.0587311	ENSG00000072315, ENSG00000198121, ENSG00000166573, ENSG00000109991, ENSG00000120907, ENSG00000170214	216	166	17083	2.8586	1	0.640672	0.621788
GOTERM_BP_FAT	GO:0051247~positive regulation of protein metabolic process	23	9.01961	0.0599585	ENSG00000019582, ENSG00000072315, ENSG00000158815, ENSG00000176697, ENSG00000148053, ENSG00000103888, ENSG00000026103, ENSG00000157168, ENSG00000080644, ENSG00000074370, ENSG00000173546, ENSG00000140682, ENSG00000196517, ENSG00000110092, ENSG00000150907, ENSG00000145506, ENSG00000167244, ENSG00000176907, ENSG00000163932, ENSG00000188603, ENSG00000162733, ENSG00000101255, ENSG00000124762	216	1229	17083	1.48008	1	0.648427	0.629315
GOTERM_BP_FAT	GO:0002443~leukocyte mediated immunity	7	2.7451	0.0599626	ENSG00000131378, ENSG00000019582, ENSG00000107317, ENSG00000111981, ENSG00000163932, ENSG00000100078, ENSG00000170542	216	220	17083	2.51644	1	0.648427	0.629315
GOTERM_BP_FAT	GO:0014070~response to organic cyclic compound	17	6.66667	0.0599933	ENSG00000128564, ENSG00000131378, ENSG00000278195, ENSG00000107317, ENSG00000180176, ENSG00000172572, ENSG00000139318, ENSG00000134363, ENSG00000139874, ENSG00000163453, ENSG00000117152, ENSG00000100889, ENSG00000204335, ENSG00000109991, ENSG00000100300, ENSG00000124920, ENSG00000124762	216	830	17083	1.61987	1	0.648427	0.629315
GOTERM_BP_FAT	GO:0043085~positive regulation of catalytic activity	17	6.66667	0.0605095	ENSG00000019582, ENSG00000171094, ENSG00000148053, ENSG00000103888, ENSG00000026103, ENSG00000157168, ENSG00000080644, ENSG00000074370, ENSG00000110092, ENSG00000176907, ENSG00000142627, ENSG00000124126, ENSG00000163932, ENSG00000162733, ENSG00000101255, ENSG00000101210, ENSG00000124762	216	831	17083	1.61792	1	0.648427	0.629315
GOTERM_BP_FAT	GO:0003006~developmental process involved in reproduction	19	7.45098	0.0608329	ENSG00000128564, ENSG00000278195, ENSG00000172572, ENSG00000244405, ENSG00000073146, ENSG00000134363, ENSG00000008226, ENSG00000172216, ENSG00000139874, ENSG00000136931, ENSG00000159713, ENSG00000003137, ENSG00000148935, ENSG00000087510, ENSG00000167244, ENSG00000054356, ENSG00000100078, ENSG00000181965, ENSG00000183117	216	963	17083	1.56041	1	0.648427	0.629315
GOTERM_BP_FAT	GO:0032868~response to insulin	7	2.7451	0.0610273	ENSG00000128564, ENSG00000150907, ENSG00000130766, ENSG00000100889, ENSG00000167244, ENSG00000101255, ENSG00000133124	216	221	17083	2.50505	1	0.648427	0.629315
GOTERM_BP_FAT	GO:0045777~positive regulation of blood pressure	3	1.17647	0.061106	ENSG00000134548, ENSG00000120907, ENSG00000170214	216	32	17083	7.4145	1	0.648427	0.629315
GOTERM_BP_FAT	GO:0099538~synaptic signaling via neuropeptide	2	0.784314	0.0613709	ENSG00000128564, ENSG00000148053	216	5	17083	31.6352	1	0.648427	0.629315
GOTERM_BP_FAT	GO:2000491~positive regulation of hepatic stellate cell activation	2	0.784314	0.0613709	ENSG00000162733, ENSG00000107796	216	5	17083	31.6352	1	0.648427	0.629315
GOTERM_BP_FAT	GO:0003321~positive regulation of blood pressure by epinephrine-norepinephrine	2	0.784314	0.0613709	ENSG00000120907, ENSG00000170214	216	5	17083	31.6352	1	0.648427	0.629315
GOTERM_BP_FAT	GO:0031547~brain-derived neurotrophic factor receptor signaling pathway	2	0.784314	0.0613709	ENSG00000176697, ENSG00000148053	216	5	17083	31.6352	1	0.648427	0.629315
GOTERM_BP_FAT	GO:0007605~sensory perception of sound	6	2.35294	0.0622763	ENSG00000175197, ENSG00000111913, ENSG00000103888, ENSG00000184564, ENSG00000139219, ENSG00000188162	216	169	17083	2.80786	1	0.654893	0.63559
GOTERM_BP_FAT	GO:0007193~adenylate cyclase-inhibiting G protein-coupled receptor signaling pathway	4	1.56863	0.062337	ENSG00000124493, ENSG00000198121, ENSG00000136928, ENSG00000198822	216	72	17083	4.39378	1	0.654893	0.63559
GOTERM_BP_FAT	GO:0030001~metal ion transport	14	5.4902	0.0633453	ENSG00000175197, ENSG00000130433, ENSG00000072315, ENSG00000198785, ENSG00000074370, ENSG00000120907, ENSG00000196517, ENSG00000089558, ENSG00000168135, ENSG00000006283, ENSG00000109991, ENSG00000124067, ENSG00000075429, ENSG00000105464	216	643	17083	1.72198	1	0.661487	0.641989
GOTERM_BP_FAT	GO:0031644~regulation of nervous system process	5	1.96078	0.0635013	ENSG00000134548, ENSG00000117152, ENSG00000124920, ENSG00000265763, ENSG00000105464	216	119	17083	3.32302	1	0.661487	0.641989
GOTERM_BP_FAT	GO:0022037~metencephalon development	5	1.96078	0.0635013	ENSG00000198121, ENSG00000278195, ENSG00000135472, ENSG00000162761, ENSG00000139874	216	119	17083	3.32302	1	0.661487	0.641989
GOTERM_BP_FAT	GO:0048545~response to steroid hormone	8	3.13725	0.0643713	ENSG00000163453, ENSG00000278195, ENSG00000107317, ENSG00000100889, ENSG00000172572, ENSG00000180176, ENSG00000100300, ENSG00000124762	216	280	17083	2.25966	1	0.666511	0.646865
GOTERM_BP_FAT	GO:0042698~ovulation cycle	4	1.56863	0.0644297	ENSG00000148935, ENSG00000054356, ENSG00000170961, ENSG00000136931	216	73	17083	4.33359	1	0.666511	0.646865
GOTERM_BP_FAT	GO:0021602~cranial nerve morphogenesis	3	1.17647	0.0645243	ENSG00000001617, ENSG00000120093, ENSG00000181965	216	33	17083	7.18981	1	0.666511	0.646865
GOTERM_BP_FAT	GO:0065009~regulation of molecular function	33	12.9412	0.0651862	ENSG00000111913, ENSG00000176697, ENSG00000172572, ENSG00000198822, ENSG00000026103, ENSG00000080644, ENSG00000213906, ENSG00000196517, ENSG00000166573, ENSG00000176907, ENSG00000142627, ENSG00000187678, ENSG00000162733, ENSG00000101255, ENSG00000101210, ENSG00000075429, ENSG00000175197, ENSG00000019582, ENSG00000171094, ENSG00000134107, ENSG00000136928, ENSG00000148053, ENSG00000103888, ENSG00000157168, ENSG00000178403, ENSG00000074370, ENSG00000170542, ENSG00000110092, ENSG00000163932, ENSG00000124126, ENSG00000181965, ENSG00000140398, ENSG00000124762	216	1936	17083	1.34809	1	0.671473	0.651681
GOTERM_BP_FAT	GO:0061061~muscle structure development	12	4.70588	0.0657339	ENSG00000140682, ENSG00000111913, ENSG00000172638, ENSG00000148704, ENSG00000167244, ENSG00000128591, ENSG00000249715, ENSG00000101335, ENSG00000157168, ENSG00000138136, ENSG00000120907, ENSG00000006468	216	520	17083	1.82511	1	0.675234	0.655331
GOTERM_BP_FAT	GO:0009612~response to mechanical stimulus	7	2.7451	0.0660636	ENSG00000111913, ENSG00000109991, ENSG00000184564, ENSG00000162733, ENSG00000026103, ENSG00000181965, ENSG00000006468	216	226	17083	2.44963	1	0.67674	0.656793
GOTERM_BP_FAT	GO:0048841~regulation of axon extension involved in axon guidance	3	1.17647	0.0680054	ENSG00000112902, ENSG00000153993, ENSG00000001617	216	34	17083	6.97835	1	0.69089	0.670525
GOTERM_BP_FAT	GO:2001240~negative regulation of extrinsic apoptotic signaling pathway in absence of ligand	3	1.17647	0.0680054	ENSG00000107731, ENSG00000139219, ENSG00000157168	216	34	17083	6.97835	1	0.69089	0.670525
GOTERM_BP_FAT	GO:1901099~negative regulation of signal transduction in absence of ligand	3	1.17647	0.0680054	ENSG00000107731, ENSG00000139219, ENSG00000157168	216	34	17083	6.97835	1	0.69089	0.670525
GOTERM_BP_FAT	GO:0008544~epidermis development	8	3.13725	0.0683822	ENSG00000111913, ENSG00000142627, ENSG00000184564, ENSG00000169692, ENSG00000134363, ENSG00000143320, ENSG00000003137, ENSG00000124762	216	283	17083	2.2357	1	0.692814	0.672393
GOTERM_BP_FAT	GO:0048568~embryonic organ development	11	4.31373	0.0687427	ENSG00000111913, ENSG00000196739, ENSG00000120093, ENSG00000167244, ENSG00000180176, ENSG00000142627, ENSG00000184564, ENSG00000139219, ENSG00000172216, ENSG00000138136, ENSG00000181965	216	464	17083	1.87493	1	0.694565	0.674092
GOTERM_BP_FAT	GO:0044092~negative regulation of molecular function	15	5.88235	0.0694799	ENSG00000175197, ENSG00000111913, ENSG00000134107, ENSG00000136928, ENSG00000198822, ENSG00000074370, ENSG00000213906, ENSG00000170542, ENSG00000196517, ENSG00000166573, ENSG00000187678, ENSG00000163932, ENSG00000101255, ENSG00000140398, ENSG00000124762	216	717	17083	1.65456	1	0.7001	0.679464
GOTERM_BP_FAT	GO:0045892~negative regulation of DNA-templated transcription	23	9.01961	0.0697535	ENSG00000157613, ENSG00000175197, ENSG00000004848, ENSG00000123095, ENSG00000134107, ENSG00000130711, ENSG00000120093, ENSG00000106624, ENSG00000244405, ENSG00000134363, ENSG00000157168, ENSG00000265763, ENSG00000172216, ENSG00000113430, ENSG00000140044, ENSG00000110092, ENSG00000150907, ENSG00000148704, ENSG00000169136, ENSG00000087510, ENSG00000167244, ENSG00000204335, ENSG00000101255	216	1251	17083	1.45406	1	0.700632	0.679981
GOTERM_BP_FAT	GO:0051963~regulation of synapse assembly	5	1.96078	0.0699116	ENSG00000174482, ENSG00000176697, ENSG00000148053, ENSG00000184564, ENSG00000158258	216	123	17083	3.21496	1	0.700632	0.679981
GOTERM_BP_FAT	GO:0034765~regulation of monoatomic ion transmembrane transport	9	3.52941	0.0706505	ENSG00000196517, ENSG00000130433, ENSG00000130226, ENSG00000168135, ENSG00000117152, ENSG00000103888, ENSG00000109991, ENSG00000123560, ENSG00000105464	216	345	17083	2.06316	1	0.706124	0.68531
GOTERM_BP_FAT	GO:0007389~pattern specification process	11	4.31373	0.0712284	ENSG00000175197, ENSG00000123095, ENSG00000134107, ENSG00000001617, ENSG00000120093, ENSG00000164161, ENSG00000134363, ENSG00000138136, ENSG00000181965, ENSG00000003137, ENSG00000113430	216	466	17083	1.86688	1	0.708981	0.688084
GOTERM_BP_FAT	GO:0032965~regulation of collagen biosynthetic process	3	1.17647	0.0715471	ENSG00000157613, ENSG00000162733, ENSG00000161544	216	35	17083	6.77897	1	0.708981	0.688084
GOTERM_BP_FAT	GO:0090596~sensory organ morphogenesis	8	3.13725	0.0731831	ENSG00000111913, ENSG00000180176, ENSG00000148053, ENSG00000142627, ENSG00000184564, ENSG00000139219, ENSG00000181965, ENSG00000003137	216	289	17083	2.18929	1	0.708981	0.688084
GOTERM_BP_FAT	GO:1900019~regulation of protein kinase C activity	2	0.784314	0.0731876	ENSG00000176907, ENSG00000103888	216	6	17083	26.3627	1	0.708981	0.688084
GOTERM_BP_FAT	GO:0071455~cellular response to hyperoxia	2	0.784314	0.0731876	ENSG00000150907, ENSG00000026103	216	6	17083	26.3627	1	0.708981	0.688084
GOTERM_BP_FAT	GO:1900020~positive regulation of protein kinase C activity	2	0.784314	0.0731876	ENSG00000176907, ENSG00000103888	216	6	17083	26.3627	1	0.708981	0.688084
GOTERM_BP_FAT	GO:0038169~somatostatin receptor signaling pathway	2	0.784314	0.0731876	ENSG00000278195, ENSG00000139874	216	6	17083	26.3627	1	0.708981	0.688084
GOTERM_BP_FAT	GO:0038170~somatostatin signaling pathway	2	0.784314	0.0731876	ENSG00000278195, ENSG00000139874	216	6	17083	26.3627	1	0.708981	0.688084
GOTERM_BP_FAT	GO:0021891~olfactory bulb interneuron development	2	0.784314	0.0731876	ENSG00000004848, ENSG00000169136	216	6	17083	26.3627	1	0.708981	0.688084
GOTERM_BP_FAT	GO:2000405~negative regulation of T cell migration	2	0.784314	0.0731876	ENSG00000111913, ENSG00000104998	216	6	17083	26.3627	1	0.708981	0.688084
GOTERM_BP_FAT	GO:0007171~activation of transmembrane receptor protein tyrosine kinase activity	2	0.784314	0.0731876	ENSG00000080644, ENSG00000157168	216	6	17083	26.3627	1	0.708981	0.688084
GOTERM_BP_FAT	GO:0030879~mammary gland development	5	1.96078	0.0732371	ENSG00000110092, ENSG00000142627, ENSG00000157168, ENSG00000172216, ENSG00000183117	216	125	17083	3.16352	1	0.708981	0.688084
GOTERM_BP_FAT	GO:0032228~regulation of synaptic transmission, GABAergic	3	1.17647	0.0751475	ENSG00000188603, ENSG00000185666, ENSG00000120907	216	36	17083	6.59066	1	0.725575	0.704189
GOTERM_BP_FAT	GO:0048609~multicellular organismal reproductive process	18	7.05882	0.0753466	ENSG00000278195, ENSG00000180176, ENSG00000172572, ENSG00000244405, ENSG00000073146, ENSG00000134363, ENSG00000008226, ENSG00000170961, ENSG00000139874, ENSG00000136931, ENSG00000159713, ENSG00000003137, ENSG00000145536, ENSG00000148935, ENSG00000167244, ENSG00000054356, ENSG00000100078, ENSG00000183117	216	924	17083	1.54067	1	0.725604	0.704216
GOTERM_BP_FAT	GO:0043393~regulation of protein binding	5	1.96078	0.0766418	ENSG00000176697, ENSG00000163932, ENSG00000101255, ENSG00000074370, ENSG00000124762	216	127	17083	3.1137	1	0.736075	0.714379
GOTERM_BP_FAT	GO:0008015~blood circulation	10	3.92157	0.0768566	ENSG00000145536, ENSG00000134548, ENSG00000128165, ENSG00000113749, ENSG00000172572, ENSG00000006283, ENSG00000174721, ENSG00000120907, ENSG00000107796, ENSG00000170214	216	412	17083	1.91961	1	0.736075	0.714379
GOTERM_BP_FAT	GO:1902679~negative regulation of RNA biosynthetic process	23	9.01961	0.0770364	ENSG00000157613, ENSG00000175197, ENSG00000004848, ENSG00000123095, ENSG00000134107, ENSG00000130711, ENSG00000120093, ENSG00000106624, ENSG00000244405, ENSG00000134363, ENSG00000157168, ENSG00000265763, ENSG00000172216, ENSG00000113430, ENSG00000140044, ENSG00000110092, ENSG00000150907, ENSG00000148704, ENSG00000169136, ENSG00000087510, ENSG00000167244, ENSG00000204335, ENSG00000101255	216	1266	17083	1.43683	1	0.736075	0.714379
GOTERM_BP_FAT	GO:0097435~supramolecular fiber organization	13	5.09804	0.0772302	ENSG00000135406, ENSG00000128591, ENSG00000139219, ENSG00000261150, ENSG00000203485, ENSG00000159713, ENSG00000172638, ENSG00000196739, ENSG00000148935, ENSG00000156140, ENSG00000124126, ENSG00000162733, ENSG00000101335	216	600	17083	1.71357	1	0.736075	0.714379
GOTERM_BP_FAT	GO:0014032~neural crest cell development	4	1.56863	0.0776489	ENSG00000112902, ENSG00000153993, ENSG00000001617, ENSG00000157168	216	79	17083	4.00445	1	0.738163	0.716405
GOTERM_BP_FAT	GO:0062197~cellular response to chemical stress	8	3.13725	0.0804826	ENSG00000175197, ENSG00000150907, ENSG00000130766, ENSG00000244405, ENSG00000163932, ENSG00000100300, ENSG00000026103, ENSG00000161544	216	296	17083	2.13751	1	0.76314	0.740646
GOTERM_BP_FAT	GO:0006865~amino acid transport	5	1.96078	0.0818957	ENSG00000196517, ENSG00000148053, ENSG00000188603, ENSG00000107819, ENSG00000103257	216	130	17083	3.04184	1	0.774553	0.751723
GOTERM_BP_FAT	GO:0032890~regulation of organic acid transport	4	1.56863	0.0822995	ENSG00000117152, ENSG00000170893, ENSG00000103257, ENSG00000100078	216	81	17083	3.90558	1	0.776386	0.753502
GOTERM_BP_FAT	GO:0045785~positive regulation of cell adhesion	11	4.31373	0.0840497	ENSG00000172638, ENSG00000162692, ENSG00000019582, ENSG00000188730, ENSG00000167244, ENSG00000138722, ENSG00000126458, ENSG00000124126, ENSG00000157168, ENSG00000170961, ENSG00000198759	216	481	17083	1.80866	1	0.786461	0.76328
GOTERM_BP_FAT	GO:0008217~regulation of blood pressure	6	2.35294	0.0847276	ENSG00000145536, ENSG00000134548, ENSG00000128165, ENSG00000120907, ENSG00000107796, ENSG00000170214	216	185	17083	2.56502	1	0.786461	0.76328
GOTERM_BP_FAT	GO:0097490~sympathetic neuron projection extension	2	0.784314	0.0848562	ENSG00000160307, ENSG00000001617	216	7	17083	22.5966	1	0.786461	0.76328
GOTERM_BP_FAT	GO:0002043~blood vessel endothelial cell proliferation involved in sprouting angiogenesis	2	0.784314	0.0848562	ENSG00000112902, ENSG00000142627	216	7	17083	22.5966	1	0.786461	0.76328
GOTERM_BP_FAT	GO:0031394~positive regulation of prostaglandin biosynthetic process	2	0.784314	0.0848562	ENSG00000019582, ENSG00000100078	216	7	17083	22.5966	1	0.786461	0.76328
GOTERM_BP_FAT	GO:0001993~regulation of systemic arterial blood pressure by norepinephrine-epinephrine	2	0.784314	0.0848562	ENSG00000120907, ENSG00000170214	216	7	17083	22.5966	1	0.786461	0.76328
GOTERM_BP_FAT	GO:0030213~hyaluronan biosynthetic process	2	0.784314	0.0848562	ENSG00000103888, ENSG00000170961	216	7	17083	22.5966	1	0.786461	0.76328
GOTERM_BP_FAT	GO:0021782~glial cell development	5	1.96078	0.0854948	ENSG00000198121, ENSG00000148053, ENSG00000124920, ENSG00000265763, ENSG00000123560	216	132	17083	2.99576	1	0.787814	0.764593
GOTERM_BP_FAT	GO:0043200~response to amino acid	5	1.96078	0.0854948	ENSG00000130766, ENSG00000148053, ENSG00000172216, ENSG00000103257, ENSG00000105464	216	132	17083	2.99576	1	0.787814	0.764593
GOTERM_BP_FAT	GO:0031399~regulation of protein modification process	22	8.62745	0.0859095	ENSG00000019582, ENSG00000072315, ENSG00000158815, ENSG00000130766, ENSG00000176697, ENSG00000148053, ENSG00000103888, ENSG00000139318, ENSG00000026103, ENSG00000157168, ENSG00000080644, ENSG00000173546, ENSG00000110092, ENSG00000167244, ENSG00000176907, ENSG00000187678, ENSG00000163932, ENSG00000188603, ENSG00000162733, ENSG00000100300, ENSG00000101255, ENSG00000124762	216	1214	17083	1.43323	1	0.787814	0.764593
GOTERM_BP_FAT	GO:0045934~negative regulation of nucleobase-containing compound metabolic process	26	10.1961	0.0859705	ENSG00000157613, ENSG00000130711, ENSG00000120093, ENSG00000106624, ENSG00000244405, ENSG00000265763, ENSG00000172216, ENSG00000113430, ENSG00000140044, ENSG00000148704, ENSG00000167244, ENSG00000204335, ENSG00000100300, ENSG00000101255, ENSG00000175197, ENSG00000004848, ENSG00000123095, ENSG00000134107, ENSG00000157168, ENSG00000134363, ENSG00000110092, ENSG00000150907, ENSG00000169136, ENSG00000087510, ENSG00000140398, ENSG00000124762	216	1492	17083	1.37821	1	0.787814	0.764593
GOTERM_BP_FAT	GO:0002691~regulation of cellular extravasation	3	1.17647	0.0862803	ENSG00000111913, ENSG00000172461, ENSG00000104998	216	39	17083	6.08369	1	0.787814	0.764593
GOTERM_BP_FAT	GO:0051154~negative regulation of striated muscle cell differentiation	3	1.17647	0.0862803	ENSG00000123095, ENSG00000176697, ENSG00000117152	216	39	17083	6.08369	1	0.787814	0.764593
GOTERM_BP_FAT	GO:0030308~negative regulation of cell growth	6	2.35294	0.0868197	ENSG00000112902, ENSG00000153993, ENSG00000130766, ENSG00000001617, ENSG00000117152, ENSG00000124762	216	186	17083	2.55122	1	0.790786	0.767477
GOTERM_BP_FAT	GO:0015807~L-amino acid transport	4	1.56863	0.0870674	ENSG00000196517, ENSG00000188603, ENSG00000107819, ENSG00000103257	216	83	17083	3.81147	1	0.791094	0.767776
GOTERM_BP_FAT	GO:0071333~cellular response to glucose stimulus	4	1.56863	0.0894944	ENSG00000100889, ENSG00000180176, ENSG00000054356, ENSG00000171246	216	84	17083	3.76609	1	0.810639	0.786745
GOTERM_BP_FAT	GO:0060251~regulation of glial cell proliferation	3	1.17647	0.0900953	ENSG00000244405, ENSG00000100300, ENSG00000103257	216	40	17083	5.9316	1	0.810639	0.786745
GOTERM_BP_FAT	GO:0045773~positive regulation of axon extension	3	1.17647	0.0900953	ENSG00000112902, ENSG00000072315, ENSG00000179242	216	40	17083	5.9316	1	0.810639	0.786745
GOTERM_BP_FAT	GO:0010712~regulation of collagen metabolic process	3	1.17647	0.0900953	ENSG00000157613, ENSG00000162733, ENSG00000161544	216	40	17083	5.9316	1	0.810639	0.786745
GOTERM_BP_FAT	GO:1902533~positive regulation of intracellular signal transduction	21	8.23529	0.0909729	ENSG00000175197, ENSG00000019582, ENSG00000160307, ENSG00000112902, ENSG00000107731, ENSG00000124493, ENSG00000198121, ENSG00000158815, ENSG00000130766, ENSG00000148053, ENSG00000157168, ENSG00000120907, ENSG00000170214, ENSG00000173546, ENSG00000167244, ENSG00000176907, ENSG00000109991, ENSG00000162733, ENSG00000070886, ENSG00000101134, ENSG00000107796	216	1154	17083	1.43921	1	0.816548	0.79248
GOTERM_BP_FAT	GO:0048864~stem cell development	4	1.56863	0.0919496	ENSG00000112902, ENSG00000153993, ENSG00000001617, ENSG00000157168	216	85	17083	3.72179	1	0.823317	0.799049
GOTERM_BP_FAT	GO:0010506~regulation of autophagy	9	3.52941	0.0925248	ENSG00000175197, ENSG00000150907, ENSG00000130766, ENSG00000188603, ENSG00000100300, ENSG00000101255, ENSG00000103257, ENSG00000101210, ENSG00000120907	216	367	17083	1.93949	1	0.825231	0.800907
GOTERM_BP_FAT	GO:0048562~embryonic organ morphogenesis	8	3.13725	0.0926097	ENSG00000111913, ENSG00000120093, ENSG00000180176, ENSG00000142627, ENSG00000184564, ENSG00000139219, ENSG00000138136, ENSG00000181965	216	306	17083	2.06766	1	0.825231	0.800907
GOTERM_BP_FAT	GO:0071363~cellular response to growth factor stimulus	11	4.31373	0.0931771	ENSG00000162692, ENSG00000158815, ENSG00000176697, ENSG00000172572, ENSG00000180176, ENSG00000148053, ENSG00000162733, ENSG00000139219, ENSG00000134363, ENSG00000170961, ENSG00000107796	216	492	17083	1.76823	1	0.82829	0.803876
GOTERM_BP_FAT	GO:0008344~adult locomotory behavior	4	1.56863	0.0944327	ENSG00000184564, ENSG00000170893, ENSG00000188162, ENSG00000105464	216	86	17083	3.67851	1	0.837439	0.812755
GOTERM_BP_FAT	GO:0043086~negative regulation of catalytic activity	10	3.92157	0.0962252	ENSG00000136928, ENSG00000166573, ENSG00000187678, ENSG00000163932, ENSG00000198822, ENSG00000101255, ENSG00000213906, ENSG00000170542, ENSG00000140398, ENSG00000124762	216	432	17083	1.83074	1	0.847666	0.822681
GOTERM_BP_FAT	GO:0051409~response to nitrosative stress	2	0.784314	0.0963785	ENSG00000175197, ENSG00000139318	216	8	17083	19.772	1	0.847666	0.822681
GOTERM_BP_FAT	GO:1904026~regulation of collagen fibril organization	2	0.784314	0.0963785	ENSG00000172638, ENSG00000106624	216	8	17083	19.772	1	0.847666	0.822681
GOTERM_BP_FAT	GO:0006950~response to stress	51	20	0.0965028	ENSG00000135525, ENSG00000180176, ENSG00000244405, ENSG00000175264, ENSG00000176907, ENSG00000109991, ENSG00000142627, ENSG00000100300, ENSG00000103257, ENSG00000161544, ENSG00000175197, ENSG00000128564, ENSG00000130766, ENSG00000278195, ENSG00000138722, ENSG00000111981, ENSG00000171951, ENSG00000074370, ENSG00000110092, ENSG00000150907, ENSG00000163932, ENSG00000128965, ENSG00000124920, ENSG00000140398, ENSG00000124762, ENSG00000157613, ENSG00000249715, ENSG00000181481, ENSG00000026103, ENSG00000172216, ENSG00000153930, ENSG00000162692, ENSG00000100889, ENSG00000101335, ENSG00000162733, ENSG00000101255, ENSG00000123560, ENSG00000159307, ENSG00000019582, ENSG00000104998, ENSG00000261150, ENSG00000139318, ENSG00000157168, ENSG00000008226, ENSG00000170961, ENSG00000139874, ENSG00000003137, ENSG00000205978, ENSG00000135472, ENSG00000054356, ENSG00000100078	216	3331	17083	1.21089	1	0.847666	0.822681
GOTERM_BP_FAT	GO:0071331~cellular response to hexose stimulus	4	1.56863	0.0969431	ENSG00000100889, ENSG00000180176, ENSG00000054356, ENSG00000171246	216	87	17083	3.63623	1	0.849515	0.824476
GOTERM_BP_FAT	GO:0010830~regulation of myotube differentiation	3	1.17647	0.0978704	ENSG00000123095, ENSG00000176697, ENSG00000003137	216	42	17083	5.64914	1	0.855614	0.830394
GOTERM_BP_FAT	GO:0008306~associative learning	4	1.56863	0.0994805	ENSG00000106236, ENSG00000188603, ENSG00000158258, ENSG00000183117	216	88	17083	3.59491	1	0.867639	0.842065

### Sheet: NaAs_high
Category	Term	Count	%	PValue	Genes	List Total	Pop Hits	Pop Total	Fold Enrichment	Bonferroni	Benjamini	FDR
GOTERM_BP_FAT	GO:0007154~cell communication	602	33.4816	2.58762e-33	ENSG00000214357, ENSG00000213145, ENSG00000110148, ENSG00000121281, ENSG00000077238, ENSG00000179388, ENSG00000080644, ENSG00000166073, ENSG00000135447, ENSG00000134115, ENSG00000170214, ENSG00000151929, ENSG00000101438, ENSG00000131080, ENSG00000174808, ENSG00000122012, ENSG00000143195, ENSG00000100345, ENSG00000100346, ENSG00000101311, ENSG00000184985, ENSG00000180269, ENSG00000177098, ENSG00000180264, ENSG00000171551, ENSG00000112796, ENSG00000135333, ENSG00000113763, ENSG00000134121, ENSG00000268089, ENSG00000157103, ENSG00000240891, ENSG00000046604, ENSG00000010310, ENSG00000100219, ENSG00000145242, ENSG00000163932, ENSG00000126500, ENSG00000122025, ENSG00000161638, ENSG00000136999, ENSG00000143171, ENSG00000137727, ENSG00000169242, ENSG00000099365, ENSG00000181481, ENSG00000136750, ENSG00000075275, ENSG00000133246, ENSG00000134215, ENSG00000137841, ENSG00000133124, ENSG00000150938, ENSG00000198915, ENSG00000123329, ENSG00000147655, ENSG00000135439, ENSG00000115604, ENSG00000174721, ENSG00000169252, ENSG00000131196, ENSG00000285427, ENSG00000197943, ENSG00000133134, ENSG00000204767, ENSG00000204520, ENSG00000101204, ENSG00000123454, ENSG00000182575, ENSG00000187902, ENSG00000184515, ENSG00000090539, ENSG00000163710, ENSG00000180176, ENSG00000103811, ENSG00000198821, ENSG00000170017, ENSG00000158887, ENSG00000196517, ENSG00000011677, ENSG00000082512, ENSG00000183691, ENSG00000005020, ENSG00000123307, ENSG00000107295, ENSG00000161664, ENSG00000164932, ENSG00000100302, ENSG00000183454, ENSG00000058404, ENSG00000162992, ENSG00000181019, ENSG00000164930, ENSG00000183317, ENSG00000089250, ENSG00000112759, ENSG00000240972, ENSG00000069667, ENSG00000115902, ENSG00000173530, ENSG00000149927, ENSG00000125618, ENSG00000162881, ENSG00000160460, ENSG00000142173, ENSG00000087077, ENSG00000144230, ENSG00000164946, ENSG00000146530, ENSG00000144596, ENSG00000070886, ENSG00000124762, ENSG00000144115, ENSG00000158747, ENSG00000156687, ENSG00000137809, ENSG00000172572, ENSG00000171243, ENSG00000172575, ENSG00000132470, ENSG00000130052, ENSG00000137801, ENSG00000172216, ENSG00000047648, ENSG00000198838, ENSG00000141198, ENSG00000089127, ENSG00000125820, ENSG00000145431, ENSG00000186868, ENSG00000162772, ENSG00000188803, ENSG00000187714, ENSG00000022355, ENSG00000185518, ENSG00000157404, ENSG00000113749, ENSG00000112414, ENSG00000171132, ENSG00000111321, ENSG00000140090, ENSG00000173559, ENSG00000120149, ENSG00000143127, ENSG00000011347, ENSG00000206503, ENSG00000089116, ENSG00000070748, ENSG00000100311, ENSG00000182256, ENSG00000091428, ENSG00000163873, ENSG00000182379, ENSG00000165810, ENSG00000130037, ENSG00000170293, ENSG00000110786, ENSG00000112964, ENSG00000176956, ENSG00000172232, ENSG00000157873, ENSG00000136931, ENSG00000148926, ENSG00000079385, ENSG00000102924, ENSG00000187730, ENSG00000144681, ENSG00000020181, ENSG00000182168, ENSG00000184347, ENSG00000183018, ENSG00000095739, ENSG00000131378, ENSG00000118160, ENSG00000164619, ENSG00000181195, ENSG00000131370, ENSG00000111981, ENSG00000173698, ENSG00000181072, ENSG00000176720, ENSG00000174307, ENSG00000154478, ENSG00000169071, ENSG00000078295, ENSG00000145888, ENSG00000187840, ENSG00000123999, ENSG00000058335, ENSG00000166923, ENSG00000185666, ENSG00000254087, ENSG00000125931, ENSG00000164741, ENSG00000164742, ENSG00000166922, ENSG00000157613, ENSG00000273706, ENSG00000170075, ENSG00000198400, ENSG00000128052, ENSG00000181085, ENSG00000134853, ENSG00000173227, ENSG00000184481, ENSG00000144668, ENSG00000183150, ENSG00000148908, ENSG00000266094, ENSG00000109452, ENSG00000106069, ENSG00000131477, ENSG00000151067, ENSG00000174564, ENSG00000123609, ENSG00000165970, ENSG00000163673, ENSG00000161011, ENSG00000145506, ENSG00000080224, ENSG00000272636, ENSG00000186897, ENSG00000165617, ENSG00000186654, ENSG00000162344, ENSG00000165731, ENSG00000145864, ENSG00000122641, ENSG00000187867, ENSG00000153234, ENSG00000107338, ENSG00000111837, ENSG00000198785, ENSG00000196126, ENSG00000174576, ENSG00000171189, ENSG00000155897, ENSG00000122733, ENSG00000162595, ENSG00000120318, ENSG00000204632, ENSG00000109991, ENSG00000164418, ENSG00000071205, ENSG00000072657, ENSG00000166710, ENSG00000165621, ENSG00000143674, ENSG00000162599, ENSG00000151164, ENSG00000106236, ENSG00000027869, ENSG00000128165, ENSG00000213694, ENSG00000176884, ENSG00000197442, ENSG00000128283, ENSG00000179915, ENSG00000154678, ENSG00000152256, ENSG00000196119, ENSG00000116035, ENSG00000185585, ENSG00000121410, ENSG00000107562, ENSG00000105143, ENSG00000113916, ENSG00000134817, ENSG00000047365, ENSG00000110881, ENSG00000145708, ENSG00000004799, ENSG00000139269, ENSG00000184160, ENSG00000187796, ENSG00000085840, ENSG00000187556, ENSG00000108684, ENSG00000128016, ENSG00000106018, ENSG00000198431, ENSG00000050628, ENSG00000168918, ENSG00000155629, ENSG00000145824, ENSG00000203877, ENSG00000166862, ENSG00000004660, ENSG00000163359, ENSG00000142319, ENSG00000108551, ENSG00000184156, ENSG00000180914, ENSG00000069482, ENSG00000067182, ENSG00000166501, ENSG00000121871, ENSG00000152583, ENSG00000149295, ENSG00000173040, ENSG00000096433, ENSG00000148082, ENSG00000105357, ENSG00000106688, ENSG00000132975, ENSG00000049323, ENSG00000073670, ENSG00000118432, ENSG00000115155, ENSG00000186480, ENSG00000145936, ENSG00000081189, ENSG00000164692, ENSG00000140009, ENSG00000167604, ENSG00000168811, ENSG00000167723, ENSG00000175592, ENSG00000175471, ENSG00000102195, ENSG00000175591, ENSG00000173175, ENSG00000142408, ENSG00000155846, ENSG00000175356, ENSG00000152214, ENSG00000167971, ENSG00000165795, ENSG00000186470, ENSG00000143869, ENSG00000186479, ENSG00000180815, ENSG00000163377, ENSG00000164588, ENSG00000074527, ENSG00000166888, ENSG00000105464, ENSG00000070388, ENSG00000069399, ENSG00000178752, ENSG00000177301, ENSG00000176697, ENSG00000041982, ENSG00000026103, ENSG00000005961, ENSG00000117115, ENSG00000117598, ENSG00000086730, ENSG00000143858, ENSG00000119508, ENSG00000115290, ENSG00000168959, ENSG00000164116, ENSG00000108641, ENSG00000128342, ENSG00000132846, ENSG00000278570, ENSG00000151468, ENSG00000120738, ENSG00000118785, ENSG00000116014, ENSG00000142871, ENSG00000168961, ENSG00000115041, ENSG00000164120, ENSG00000164129, ENSG00000141668, ENSG00000167513, ENSG00000166426, ENSG00000164128, ENSG00000164007, ENSG00000153993, ENSG00000130513, ENSG00000075891, ENSG00000185070, ENSG00000189431, ENSG00000140682, ENSG00000115232, ENSG00000163288, ENSG00000118515, ENSG00000089820, ENSG00000142627, ENSG00000102287, ENSG00000177453, ENSG00000198010, ENSG00000150594, ENSG00000130643, ENSG00000075426, ENSG00000128683, ENSG00000099617, ENSG00000177570, ENSG00000130766, ENSG00000214944, ENSG00000159167, ENSG00000064655, ENSG00000065989, ENSG00000118523, ENSG00000137275, ENSG00000168621, ENSG00000185187, ENSG00000087510, ENSG00000187486, ENSG00000142733, ENSG00000180613, ENSG00000165238, ENSG00000101096, ENSG00000126353, ENSG00000104368, ENSG00000106789, ENSG00000073331, ENSG00000179520, ENSG00000140538, ENSG00000273079, ENSG00000165125, ENSG00000118733, ENSG00000115252, ENSG00000165124, ENSG00000018408, ENSG00000168993, ENSG00000135063, ENSG00000166573, ENSG00000149599, ENSG00000128536, ENSG00000050344, ENSG00000128655, ENSG00000125266, ENSG00000141753, ENSG00000101098, ENSG00000203805, ENSG00000074317, ENSG00000129991, ENSG00000106538, ENSG00000139318, ENSG00000178568, ENSG00000150455, ENSG00000065717, ENSG00000118503, ENSG00000119715, ENSG00000186297, ENSG00000180758, ENSG00000169618, ENSG00000196090, ENSG00000124067, ENSG00000108830, ENSG00000102362, ENSG00000160801, ENSG00000151892, ENSG00000182836, ENSG00000175189, ENSG00000178573, ENSG00000154803, ENSG00000135046, ENSG00000120903, ENSG00000112164, ENSG00000120907, ENSG00000138798, ENSG00000117971, ENSG00000138670, ENSG00000137462, ENSG00000188263, ENSG00000138794, ENSG00000168772, ENSG00000163083, ENSG00000010704, ENSG00000149575, ENSG00000130829, ENSG00000168779, ENSG00000175197, ENSG00000100292, ENSG00000126583, ENSG00000160932, ENSG00000075223, ENSG00000141837, ENSG00000077522, ENSG00000104419, ENSG00000028116, ENSG00000117602, ENSG00000112038, ENSG00000074370, ENSG00000159248, ENSG00000115665, ENSG00000072071, ENSG00000168546, ENSG00000158270, ENSG00000168421, ENSG00000156097, ENSG00000221866, ENSG00000197081, ENSG00000166006, ENSG00000140873, ENSG00000125378, ENSG00000124493, ENSG00000107954, ENSG00000184916, ENSG00000136235, ENSG00000170624, ENSG00000171956, ENSG00000147257, ENSG00000176171, ENSG00000075429, ENSG00000176170, ENSG00000102265, ENSG00000213199, ENSG00000101282, ENSG00000241484, ENSG00000169891, ENSG00000152953, ENSG00000107829, ENSG00000139874, ENSG00000116774, ENSG00000137331, ENSG00000171608, ENSG00000172817, ENSG00000151617, ENSG00000147246, ENSG00000007171, ENSG00000168209, ENSG00000182759, ENSG00000116729, ENSG00000134398, ENSG00000170893, ENSG00000116962, ENSG00000170412, ENSG00000187098, ENSG00000157150, ENSG00000167244, ENSG00000157152, ENSG00000165186, ENSG00000141934, ENSG00000140600, ENSG00000177283, ENSG00000140961, ENSG00000180448, ENSG00000274588, ENSG00000113327, ENSG00000064012, ENSG00000219438, ENSG00000140945, ENSG00000167371, ENSG00000261371, ENSG00000157388, ENSG00000171873, ENSG00000021645, ENSG00000009694, ENSG00000165197, ENSG00000078401, ENSG00000124126, ENSG00000128965, ENSG00000018236, ENSG00000182511, ENSG00000148677, ENSG00000126785, ENSG00000161958, ENSG00000105971, ENSG00000123360, ENSG00000204291, ENSG00000140939, ENSG00000162804, ENSG00000121060, ENSG00000065675, ENSG00000134376, ENSG00000151834, ENSG00000106829, ENSG00000133169, ENSG00000134258, ENSG00000134256, ENSG00000113594, ENSG00000189292, ENSG00000007264, ENSG00000170425, ENSG00000189056, ENSG00000146122, ENSG00000101017, ENSG00000102466, ENSG00000109099, ENSG00000178394, ENSG00000101255, ENSG00000121068, ENSG00000275410, ENSG00000184845, ENSG00000124212, ENSG00000021300, ENSG00000105963, ENSG00000065320, ENSG00000104998, ENSG00000154096, ENSG00000156395, ENSG00000114315, ENSG00000112378, ENSG00000044524, ENSG00000138741, ENSG00000157005, ENSG00000158458, ENSG00000114670, ENSG00000113580, ENSG00000056972, ENSG00000006283, ENSG00000182771, ENSG00000100276, ENSG00000123496, ENSG00000125675	1427	4792	17083	1.5039	2.14022e-29	2.14022e-29	2.01834e-29
GOTERM_BP_FAT	GO:0023052~signaling	589	32.7586	1.05439e-30	ENSG00000214357, ENSG00000213145, ENSG00000110148, ENSG00000121281, ENSG00000077238, ENSG00000179388, ENSG00000080644, ENSG00000166073, ENSG00000135447, ENSG00000134115, ENSG00000170214, ENSG00000151929, ENSG00000101438, ENSG00000131080, ENSG00000174808, ENSG00000122012, ENSG00000143195, ENSG00000100345, ENSG00000100346, ENSG00000101311, ENSG00000184985, ENSG00000180269, ENSG00000177098, ENSG00000180264, ENSG00000171551, ENSG00000135333, ENSG00000113763, ENSG00000134121, ENSG00000268089, ENSG00000157103, ENSG00000240891, ENSG00000010310, ENSG00000100219, ENSG00000145242, ENSG00000163932, ENSG00000126500, ENSG00000122025, ENSG00000161638, ENSG00000136999, ENSG00000143171, ENSG00000137727, ENSG00000169242, ENSG00000099365, ENSG00000181481, ENSG00000136750, ENSG00000075275, ENSG00000133246, ENSG00000134215, ENSG00000137841, ENSG00000133124, ENSG00000150938, ENSG00000198915, ENSG00000123329, ENSG00000147655, ENSG00000135439, ENSG00000115604, ENSG00000174721, ENSG00000169252, ENSG00000131196, ENSG00000285427, ENSG00000197943, ENSG00000133134, ENSG00000204767, ENSG00000204520, ENSG00000101204, ENSG00000123454, ENSG00000182575, ENSG00000187902, ENSG00000184515, ENSG00000090539, ENSG00000163710, ENSG00000180176, ENSG00000103811, ENSG00000198821, ENSG00000170017, ENSG00000158887, ENSG00000196517, ENSG00000011677, ENSG00000082512, ENSG00000183691, ENSG00000005020, ENSG00000123307, ENSG00000107295, ENSG00000161664, ENSG00000164932, ENSG00000100302, ENSG00000183454, ENSG00000058404, ENSG00000162992, ENSG00000181019, ENSG00000164930, ENSG00000183317, ENSG00000089250, ENSG00000112759, ENSG00000240972, ENSG00000069667, ENSG00000115902, ENSG00000173530, ENSG00000149927, ENSG00000125618, ENSG00000162881, ENSG00000142173, ENSG00000087077, ENSG00000144230, ENSG00000146530, ENSG00000144596, ENSG00000070886, ENSG00000124762, ENSG00000144115, ENSG00000158747, ENSG00000156687, ENSG00000137809, ENSG00000172572, ENSG00000171243, ENSG00000172575, ENSG00000132470, ENSG00000130052, ENSG00000137801, ENSG00000172216, ENSG00000047648, ENSG00000198838, ENSG00000141198, ENSG00000089127, ENSG00000125820, ENSG00000145431, ENSG00000186868, ENSG00000162772, ENSG00000188803, ENSG00000187714, ENSG00000022355, ENSG00000185518, ENSG00000157404, ENSG00000113749, ENSG00000112414, ENSG00000171132, ENSG00000111321, ENSG00000140090, ENSG00000173559, ENSG00000120149, ENSG00000143127, ENSG00000011347, ENSG00000206503, ENSG00000089116, ENSG00000070748, ENSG00000100311, ENSG00000182256, ENSG00000091428, ENSG00000163873, ENSG00000182379, ENSG00000165810, ENSG00000130037, ENSG00000170293, ENSG00000110786, ENSG00000112964, ENSG00000176956, ENSG00000172232, ENSG00000157873, ENSG00000136931, ENSG00000148926, ENSG00000079385, ENSG00000102924, ENSG00000187730, ENSG00000144681, ENSG00000020181, ENSG00000182168, ENSG00000184347, ENSG00000183018, ENSG00000095739, ENSG00000131378, ENSG00000164619, ENSG00000181195, ENSG00000131370, ENSG00000111981, ENSG00000173698, ENSG00000181072, ENSG00000176720, ENSG00000174307, ENSG00000154478, ENSG00000169071, ENSG00000078295, ENSG00000145888, ENSG00000187840, ENSG00000123999, ENSG00000058335, ENSG00000166923, ENSG00000185666, ENSG00000254087, ENSG00000125931, ENSG00000164741, ENSG00000164742, ENSG00000166922, ENSG00000157613, ENSG00000273706, ENSG00000170075, ENSG00000198400, ENSG00000128052, ENSG00000181085, ENSG00000134853, ENSG00000173227, ENSG00000184481, ENSG00000144668, ENSG00000183150, ENSG00000148908, ENSG00000266094, ENSG00000109452, ENSG00000106069, ENSG00000131477, ENSG00000151067, ENSG00000174564, ENSG00000123609, ENSG00000165970, ENSG00000163673, ENSG00000161011, ENSG00000145506, ENSG00000080224, ENSG00000272636, ENSG00000186897, ENSG00000165617, ENSG00000186654, ENSG00000162344, ENSG00000165731, ENSG00000145864, ENSG00000122641, ENSG00000187867, ENSG00000153234, ENSG00000107338, ENSG00000111837, ENSG00000198785, ENSG00000196126, ENSG00000174576, ENSG00000171189, ENSG00000155897, ENSG00000122733, ENSG00000162595, ENSG00000120318, ENSG00000204632, ENSG00000109991, ENSG00000164418, ENSG00000071205, ENSG00000072657, ENSG00000166710, ENSG00000165621, ENSG00000143674, ENSG00000162599, ENSG00000151164, ENSG00000106236, ENSG00000027869, ENSG00000128165, ENSG00000213694, ENSG00000176884, ENSG00000197442, ENSG00000128283, ENSG00000179915, ENSG00000154678, ENSG00000152256, ENSG00000196119, ENSG00000116035, ENSG00000185585, ENSG00000121410, ENSG00000107562, ENSG00000105143, ENSG00000113916, ENSG00000134817, ENSG00000047365, ENSG00000110881, ENSG00000145708, ENSG00000004799, ENSG00000139269, ENSG00000184160, ENSG00000187796, ENSG00000085840, ENSG00000187556, ENSG00000108684, ENSG00000128016, ENSG00000106018, ENSG00000198431, ENSG00000050628, ENSG00000168918, ENSG00000155629, ENSG00000145824, ENSG00000203877, ENSG00000004660, ENSG00000163359, ENSG00000142319, ENSG00000108551, ENSG00000184156, ENSG00000180914, ENSG00000069482, ENSG00000067182, ENSG00000166501, ENSG00000121871, ENSG00000152583, ENSG00000149295, ENSG00000173040, ENSG00000096433, ENSG00000148082, ENSG00000106688, ENSG00000132975, ENSG00000049323, ENSG00000073670, ENSG00000118432, ENSG00000115155, ENSG00000186480, ENSG00000145936, ENSG00000081189, ENSG00000164692, ENSG00000140009, ENSG00000167604, ENSG00000168811, ENSG00000167723, ENSG00000175592, ENSG00000175471, ENSG00000102195, ENSG00000175591, ENSG00000173175, ENSG00000155846, ENSG00000175356, ENSG00000152214, ENSG00000167971, ENSG00000165795, ENSG00000186470, ENSG00000143869, ENSG00000186479, ENSG00000180815, ENSG00000163377, ENSG00000074527, ENSG00000166888, ENSG00000105464, ENSG00000070388, ENSG00000069399, ENSG00000178752, ENSG00000176697, ENSG00000041982, ENSG00000026103, ENSG00000005961, ENSG00000117115, ENSG00000117598, ENSG00000086730, ENSG00000143858, ENSG00000119508, ENSG00000115290, ENSG00000168959, ENSG00000164116, ENSG00000108641, ENSG00000128342, ENSG00000132846, ENSG00000278570, ENSG00000151468, ENSG00000120738, ENSG00000118785, ENSG00000116014, ENSG00000142871, ENSG00000168961, ENSG00000115041, ENSG00000164120, ENSG00000164129, ENSG00000141668, ENSG00000167513, ENSG00000166426, ENSG00000164128, ENSG00000153993, ENSG00000130513, ENSG00000075891, ENSG00000185070, ENSG00000189431, ENSG00000140682, ENSG00000115232, ENSG00000163288, ENSG00000118515, ENSG00000089820, ENSG00000142627, ENSG00000102287, ENSG00000177453, ENSG00000198010, ENSG00000150594, ENSG00000130643, ENSG00000075426, ENSG00000128683, ENSG00000099617, ENSG00000177570, ENSG00000130766, ENSG00000214944, ENSG00000159167, ENSG00000064655, ENSG00000065989, ENSG00000118523, ENSG00000137275, ENSG00000168621, ENSG00000185187, ENSG00000087510, ENSG00000187486, ENSG00000142733, ENSG00000180613, ENSG00000165238, ENSG00000101096, ENSG00000126353, ENSG00000104368, ENSG00000106789, ENSG00000073331, ENSG00000179520, ENSG00000140538, ENSG00000273079, ENSG00000165125, ENSG00000118733, ENSG00000115252, ENSG00000165124, ENSG00000018408, ENSG00000168993, ENSG00000135063, ENSG00000166573, ENSG00000149599, ENSG00000128536, ENSG00000050344, ENSG00000128655, ENSG00000125266, ENSG00000141753, ENSG00000101098, ENSG00000203805, ENSG00000074317, ENSG00000129991, ENSG00000106538, ENSG00000139318, ENSG00000178568, ENSG00000150455, ENSG00000065717, ENSG00000118503, ENSG00000119715, ENSG00000186297, ENSG00000180758, ENSG00000169618, ENSG00000196090, ENSG00000124067, ENSG00000108830, ENSG00000102362, ENSG00000160801, ENSG00000151892, ENSG00000182836, ENSG00000175189, ENSG00000178573, ENSG00000154803, ENSG00000135046, ENSG00000120903, ENSG00000112164, ENSG00000120907, ENSG00000138798, ENSG00000117971, ENSG00000138670, ENSG00000137462, ENSG00000188263, ENSG00000138794, ENSG00000168772, ENSG00000163083, ENSG00000010704, ENSG00000149575, ENSG00000130829, ENSG00000168779, ENSG00000175197, ENSG00000100292, ENSG00000126583, ENSG00000160932, ENSG00000075223, ENSG00000141837, ENSG00000077522, ENSG00000104419, ENSG00000028116, ENSG00000117602, ENSG00000112038, ENSG00000074370, ENSG00000159248, ENSG00000115665, ENSG00000072071, ENSG00000168546, ENSG00000158270, ENSG00000168421, ENSG00000156097, ENSG00000221866, ENSG00000197081, ENSG00000166006, ENSG00000140873, ENSG00000125378, ENSG00000124493, ENSG00000107954, ENSG00000184916, ENSG00000136235, ENSG00000170624, ENSG00000147257, ENSG00000176171, ENSG00000176170, ENSG00000102265, ENSG00000213199, ENSG00000101282, ENSG00000241484, ENSG00000169891, ENSG00000152953, ENSG00000107829, ENSG00000139874, ENSG00000116774, ENSG00000137331, ENSG00000171608, ENSG00000172817, ENSG00000151617, ENSG00000147246, ENSG00000007171, ENSG00000168209, ENSG00000182759, ENSG00000116729, ENSG00000134398, ENSG00000170893, ENSG00000116962, ENSG00000170412, ENSG00000187098, ENSG00000157150, ENSG00000167244, ENSG00000157152, ENSG00000165186, ENSG00000141934, ENSG00000140600, ENSG00000177283, ENSG00000140961, ENSG00000180448, ENSG00000274588, ENSG00000113327, ENSG00000064012, ENSG00000219438, ENSG00000140945, ENSG00000167371, ENSG00000261371, ENSG00000157388, ENSG00000171873, ENSG00000021645, ENSG00000009694, ENSG00000165197, ENSG00000078401, ENSG00000124126, ENSG00000128965, ENSG00000018236, ENSG00000182511, ENSG00000148677, ENSG00000126785, ENSG00000161958, ENSG00000105971, ENSG00000123360, ENSG00000204291, ENSG00000140939, ENSG00000162804, ENSG00000121060, ENSG00000065675, ENSG00000134376, ENSG00000151834, ENSG00000106829, ENSG00000133169, ENSG00000134258, ENSG00000134256, ENSG00000113594, ENSG00000189292, ENSG00000007264, ENSG00000170425, ENSG00000189056, ENSG00000146122, ENSG00000101017, ENSG00000102466, ENSG00000109099, ENSG00000178394, ENSG00000101255, ENSG00000121068, ENSG00000275410, ENSG00000184845, ENSG00000124212, ENSG00000021300, ENSG00000105963, ENSG00000065320, ENSG00000104998, ENSG00000154096, ENSG00000156395, ENSG00000114315, ENSG00000112378, ENSG00000044524, ENSG00000138741, ENSG00000157005, ENSG00000158458, ENSG00000114670, ENSG00000113580, ENSG00000056972, ENSG00000006283, ENSG00000182771, ENSG00000100276, ENSG00000123496, ENSG00000125675	1427	4748	17083	1.48506	8.72085e-27	4.36042e-27	4.11211e-27
GOTERM_BP_FAT	GO:0007267~cell-cell signaling	163	9.06563	1.88569e-25	ENSG00000149295, ENSG00000102362, ENSG00000130037, ENSG00000106688, ENSG00000179388, ENSG00000135046, ENSG00000176956, ENSG00000120903, ENSG00000080644, ENSG00000166073, ENSG00000112164, ENSG00000120907, ENSG00000118432, ENSG00000170214, ENSG00000117971, ENSG00000115155, ENSG00000102924, ENSG00000145936, ENSG00000187730, ENSG00000101438, ENSG00000081189, ENSG00000143195, ENSG00000122012, ENSG00000140009, ENSG00000149575, ENSG00000102195, ENSG00000126583, ENSG00000177098, ENSG00000141837, ENSG00000181195, ENSG00000268089, ENSG00000181072, ENSG00000112038, ENSG00000157103, ENSG00000159248, ENSG00000115665, ENSG00000152214, ENSG00000145888, ENSG00000123999, ENSG00000166923, ENSG00000185666, ENSG00000254087, ENSG00000125378, ENSG00000105464, ENSG00000124493, ENSG00000273706, ENSG00000169242, ENSG00000136235, ENSG00000099365, ENSG00000136750, ENSG00000041982, ENSG00000173227, ENSG00000148908, ENSG00000143858, ENSG00000168959, ENSG00000164116, ENSG00000151067, ENSG00000174721, ENSG00000165970, ENSG00000204767, ENSG00000164129, ENSG00000123454, ENSG00000101204, ENSG00000272636, ENSG00000147246, ENSG00000141668, ENSG00000007171, ENSG00000187902, ENSG00000145864, ENSG00000122641, ENSG00000182759, ENSG00000130513, ENSG00000116729, ENSG00000180176, ENSG00000198785, ENSG00000170893, ENSG00000174576, ENSG00000171189, ENSG00000158887, ENSG00000196517, ENSG00000011677, ENSG00000122733, ENSG00000163288, ENSG00000157152, ENSG00000165186, ENSG00000109991, ENSG00000100302, ENSG00000183454, ENSG00000164418, ENSG00000162992, ENSG00000072657, ENSG00000102287, ENSG00000181019, ENSG00000106236, ENSG00000089250, ENSG00000112759, ENSG00000198010, ENSG00000128683, ENSG00000176884, ENSG00000099617, ENSG00000113327, ENSG00000115902, ENSG00000167371, ENSG00000179915, ENSG00000157388, ENSG00000171873, ENSG00000021645, ENSG00000149927, ENSG00000087510, ENSG00000078401, ENSG00000105143, ENSG00000182511, ENSG00000161958, ENSG00000104368, ENSG00000179520, ENSG00000110881, ENSG00000145708, ENSG00000134376, ENSG00000151834, ENSG00000273079, ENSG00000184160, ENSG00000165125, ENSG00000168993, ENSG00000128536, ENSG00000109099, ENSG00000178394, ENSG00000102466, ENSG00000186868, ENSG00000125266, ENSG00000275410, ENSG00000184845, ENSG00000108684, ENSG00000101098, ENSG00000188803, ENSG00000187714, ENSG00000185518, ENSG00000022355, ENSG00000074317, ENSG00000106018, ENSG00000113749, ENSG00000154096, ENSG00000114315, ENSG00000171132, ENSG00000157005, ENSG00000011347, ENSG00000145824, ENSG00000113580, ENSG00000006283, ENSG00000089116, ENSG00000186297, ENSG00000142319, ENSG00000182771, ENSG00000070748, ENSG00000184156, ENSG00000182256, ENSG00000100311, ENSG00000091428, ENSG00000069482, ENSG00000163873, ENSG00000124067, ENSG00000166501, ENSG00000125675, ENSG00000121871	1427	835	17083	2.33691	1.55965e-21	5.19885e-22	4.90279e-22
GOTERM_BP_FAT	GO:0099537~trans-synaptic signaling	109	6.06229	1.7605e-24	ENSG00000149295, ENSG00000106688, ENSG00000179388, ENSG00000120903, ENSG00000080644, ENSG00000166073, ENSG00000118432, ENSG00000117971, ENSG00000115155, ENSG00000102924, ENSG00000145936, ENSG00000187730, ENSG00000101438, ENSG00000081189, ENSG00000122012, ENSG00000149575, ENSG00000126583, ENSG00000141837, ENSG00000181195, ENSG00000268089, ENSG00000181072, ENSG00000157103, ENSG00000159248, ENSG00000115665, ENSG00000152214, ENSG00000145888, ENSG00000185666, ENSG00000105464, ENSG00000124493, ENSG00000099365, ENSG00000136750, ENSG00000173227, ENSG00000143858, ENSG00000168959, ENSG00000164116, ENSG00000165970, ENSG00000204767, ENSG00000164129, ENSG00000123454, ENSG00000101204, ENSG00000272636, ENSG00000147246, ENSG00000141668, ENSG00000145864, ENSG00000180176, ENSG00000198785, ENSG00000174576, ENSG00000171189, ENSG00000158887, ENSG00000196517, ENSG00000011677, ENSG00000163288, ENSG00000157152, ENSG00000165186, ENSG00000109991, ENSG00000100302, ENSG00000183454, ENSG00000164418, ENSG00000102287, ENSG00000181019, ENSG00000106236, ENSG00000089250, ENSG00000112759, ENSG00000198010, ENSG00000128683, ENSG00000176884, ENSG00000113327, ENSG00000115902, ENSG00000167371, ENSG00000179915, ENSG00000021645, ENSG00000149927, ENSG00000105143, ENSG00000182511, ENSG00000104368, ENSG00000179520, ENSG00000110881, ENSG00000145708, ENSG00000151834, ENSG00000273079, ENSG00000168993, ENSG00000128536, ENSG00000109099, ENSG00000178394, ENSG00000184845, ENSG00000108684, ENSG00000101098, ENSG00000188803, ENSG00000187714, ENSG00000185518, ENSG00000022355, ENSG00000074317, ENSG00000113749, ENSG00000171132, ENSG00000157005, ENSG00000011347, ENSG00000113580, ENSG00000006283, ENSG00000186297, ENSG00000142319, ENSG00000182771, ENSG00000070748, ENSG00000184156, ENSG00000182256, ENSG00000163873, ENSG00000124067, ENSG00000166501, ENSG00000125675, ENSG00000121871	1427	452	17083	2.88688	1.45611e-20	3.64027e-21	3.43297e-21
GOTERM_BP_FAT	GO:0065008~regulation of biological quality	387	21.5239	3.2828e-24	ENSG00000110148, ENSG00000080644, ENSG00000170214, ENSG00000151929, ENSG00000174808, ENSG00000204314, ENSG00000143195, ENSG00000100345, ENSG00000124313, ENSG00000100346, ENSG00000184985, ENSG00000162951, ENSG00000177098, ENSG00000114854, ENSG00000135333, ENSG00000131095, ENSG00000268089, ENSG00000046604, ENSG00000010310, ENSG00000100219, ENSG00000131094, ENSG00000121297, ENSG00000145242, ENSG00000163932, ENSG00000273345, ENSG00000136999, ENSG00000156486, ENSG00000115616, ENSG00000169242, ENSG00000099365, ENSG00000159753, ENSG00000196502, ENSG00000131187, ENSG00000134215, ENSG00000196616, ENSG00000101335, ENSG00000162975, ENSG00000156113, ENSG00000174721, ENSG00000169252, ENSG00000285427, ENSG00000197943, ENSG00000197822, ENSG00000157326, ENSG00000204767, ENSG00000089558, ENSG00000101204, ENSG00000123454, ENSG00000124302, ENSG00000187902, ENSG00000158769, ENSG00000103811, ENSG00000170011, ENSG00000011677, ENSG00000082512, ENSG00000183691, ENSG00000182240, ENSG00000107295, ENSG00000183454, ENSG00000100300, ENSG00000058404, ENSG00000162992, ENSG00000164930, ENSG00000089250, ENSG00000112759, ENSG00000125618, ENSG00000149925, ENSG00000012779, ENSG00000160460, ENSG00000124406, ENSG00000144596, ENSG00000125851, ENSG00000260230, ENSG00000156564, ENSG00000132359, ENSG00000172572, ENSG00000135740, ENSG00000170396, ENSG00000137801, ENSG00000197635, ENSG00000196549, ENSG00000079689, ENSG00000109132, ENSG00000186868, ENSG00000188803, ENSG00000187714, ENSG00000022355, ENSG00000157404, ENSG00000113749, ENSG00000135519, ENSG00000171132, ENSG00000140090, ENSG00000131398, ENSG00000011347, ENSG00000100311, ENSG00000182256, ENSG00000091428, ENSG00000163873, ENSG00000130037, ENSG00000068366, ENSG00000112964, ENSG00000237515, ENSG00000130270, ENSG00000172232, ENSG00000136931, ENSG00000169181, ENSG00000148926, ENSG00000079385, ENSG00000102924, ENSG00000187730, ENSG00000100867, ENSG00000121207, ENSG00000095739, ENSG00000118160, ENSG00000176720, ENSG00000154118, ENSG00000197406, ENSG00000169071, ENSG00000145888, ENSG00000119139, ENSG00000123999, ENSG00000058335, ENSG00000254087, ENSG00000164741, ENSG00000164742, ENSG00000166922, ENSG00000069431, ENSG00000049860, ENSG00000170075, ENSG00000198400, ENSG00000128052, ENSG00000172139, ENSG00000134853, ENSG00000172137, ENSG00000173227, ENSG00000122877, ENSG00000144668, ENSG00000100889, ENSG00000164512, ENSG00000131477, ENSG00000151067, ENSG00000110799, ENSG00000171298, ENSG00000163431, ENSG00000161011, ENSG00000185561, ENSG00000160285, ENSG00000272636, ENSG00000165617, ENSG00000165731, ENSG00000145864, ENSG00000122641, ENSG00000187867, ENSG00000109758, ENSG00000198785, ENSG00000196126, ENSG00000174576, ENSG00000171189, ENSG00000155897, ENSG00000186684, ENSG00000160179, ENSG00000109991, ENSG00000164418, ENSG00000165985, ENSG00000163686, ENSG00000106366, ENSG00000128165, ENSG00000072315, ENSG00000213694, ENSG00000176884, ENSG00000095777, ENSG00000128283, ENSG00000179915, ENSG00000196358, ENSG00000122986, ENSG00000115183, ENSG00000117480, ENSG00000135929, ENSG00000165633, ENSG00000107562, ENSG00000105143, ENSG00000128011, ENSG00000047249, ENSG00000198682, ENSG00000154783, ENSG00000134817, ENSG00000110881, ENSG00000145708, ENSG00000184160, ENSG00000144868, ENSG00000187556, ENSG00000108684, ENSG00000128016, ENSG00000106258, ENSG00000050628, ENSG00000166862, ENSG00000142319, ENSG00000184156, ENSG00000180914, ENSG00000140015, ENSG00000069482, ENSG00000166501, ENSG00000121871, ENSG00000149295, ENSG00000096433, ENSG00000151012, ENSG00000105357, ENSG00000106688, ENSG00000118432, ENSG00000176438, ENSG00000183091, ENSG00000145936, ENSG00000081189, ENSG00000164692, ENSG00000175471, ENSG00000175591, ENSG00000173175, ENSG00000142408, ENSG00000118322, ENSG00000186479, ENSG00000140479, ENSG00000163377, ENSG00000164588, ENSG00000105464, ENSG00000177301, ENSG00000198483, ENSG00000176697, ENSG00000154864, ENSG00000168959, ENSG00000128578, ENSG00000107796, ENSG00000164116, ENSG00000128342, ENSG00000132846, ENSG00000120738, ENSG00000118785, ENSG00000163032, ENSG00000164362, ENSG00000188677, ENSG00000141668, ENSG00000051523, ENSG00000169933, ENSG00000164128, ENSG00000164007, ENSG00000153993, ENSG00000132932, ENSG00000151572, ENSG00000130513, ENSG00000136059, ENSG00000075891, ENSG00000185070, ENSG00000115232, ENSG00000163288, ENSG00000118515, ENSG00000089820, ENSG00000159176, ENSG00000137261, ENSG00000103257, ENSG00000102287, ENSG00000102032, ENSG00000150594, ENSG00000130643, ENSG00000075426, ENSG00000064655, ENSG00000139211, ENSG00000168621, ENSG00000187486, ENSG00000101187, ENSG00000126353, ENSG00000104368, ENSG00000104369, ENSG00000179520, ENSG00000159399, ENSG00000070182, ENSG00000152527, ENSG00000152642, ENSG00000273079, ENSG00000165125, ENSG00000170703, ENSG00000165124, ENSG00000168993, ENSG00000166573, ENSG00000167306, ENSG00000125266, ENSG00000101098, ENSG00000129991, ENSG00000095596, ENSG00000178568, ENSG00000150455, ENSG00000186297, ENSG00000196090, ENSG00000124067, ENSG00000108830, ENSG00000181965, ENSG00000102362, ENSG00000182718, ENSG00000135047, ENSG00000135046, ENSG00000120903, ENSG00000112164, ENSG00000120907, ENSG00000117971, ENSG00000233718, ENSG00000137462, ENSG00000163083, ENSG00000021826, ENSG00000010704, ENSG00000149575, ENSG00000215045, ENSG00000168779, ENSG00000126583, ENSG00000075223, ENSG00000141837, ENSG00000077522, ENSG00000158156, ENSG00000138207, ENSG00000153823, ENSG00000112038, ENSG00000159248, ENSG00000072071, ENSG00000112276, ENSG00000168421, ENSG00000110090, ENSG00000102359, ENSG00000221866, ENSG00000166006, ENSG00000140873, ENSG00000107954, ENSG00000104324, ENSG00000104327, ENSG00000139988, ENSG00000170745, ENSG00000138771, ENSG00000171956, ENSG00000023909, ENSG00000176171, ENSG00000075429, ENSG00000101160, ENSG00000181652, ENSG00000137331, ENSG00000151617, ENSG00000147246, ENSG00000007171, ENSG00000182759, ENSG00000170893, ENSG00000274588, ENSG00000169427, ENSG00000113327, ENSG00000105825, ENSG00000167371, ENSG00000157388, ENSG00000171873, ENSG00000021645, ENSG00000009694, ENSG00000078401, ENSG00000124126, ENSG00000182511, ENSG00000126785, ENSG00000180336, ENSG00000104883, ENSG00000140939, ENSG00000184719, ENSG00000151834, ENSG00000170425, ENSG00000189056, ENSG00000146122, ENSG00000101017, ENSG00000178394, ENSG00000062282, ENSG00000275410, ENSG00000184845, ENSG00000065320, ENSG00000112139, ENSG00000156395, ENSG00000138741, ENSG00000157005, ENSG00000171532, ENSG00000139832, ENSG00000113580, ENSG00000056972, ENSG00000169213, ENSG00000168003, ENSG00000006283, ENSG00000182771, ENSG00000102452, ENSG00000125675, ENSG00000053108	1427	2895	17083	1.6003	2.7152e-20	5.43041e-21	5.12117e-21
GOTERM_BP_FAT	GO:0099536~synaptic signaling	112	6.22914	5.69585e-24	ENSG00000149295, ENSG00000106688, ENSG00000179388, ENSG00000176956, ENSG00000120903, ENSG00000080644, ENSG00000166073, ENSG00000118432, ENSG00000117971, ENSG00000115155, ENSG00000102924, ENSG00000145936, ENSG00000187730, ENSG00000101438, ENSG00000081189, ENSG00000122012, ENSG00000149575, ENSG00000126583, ENSG00000141837, ENSG00000181195, ENSG00000268089, ENSG00000181072, ENSG00000112038, ENSG00000157103, ENSG00000159248, ENSG00000115665, ENSG00000152214, ENSG00000145888, ENSG00000185666, ENSG00000105464, ENSG00000124493, ENSG00000099365, ENSG00000136750, ENSG00000173227, ENSG00000148908, ENSG00000143858, ENSG00000168959, ENSG00000164116, ENSG00000165970, ENSG00000204767, ENSG00000164129, ENSG00000123454, ENSG00000101204, ENSG00000272636, ENSG00000147246, ENSG00000141668, ENSG00000145864, ENSG00000180176, ENSG00000198785, ENSG00000174576, ENSG00000171189, ENSG00000158887, ENSG00000196517, ENSG00000011677, ENSG00000163288, ENSG00000157152, ENSG00000165186, ENSG00000109991, ENSG00000100302, ENSG00000183454, ENSG00000164418, ENSG00000102287, ENSG00000181019, ENSG00000106236, ENSG00000089250, ENSG00000112759, ENSG00000198010, ENSG00000128683, ENSG00000176884, ENSG00000113327, ENSG00000115902, ENSG00000167371, ENSG00000179915, ENSG00000021645, ENSG00000149927, ENSG00000105143, ENSG00000182511, ENSG00000104368, ENSG00000179520, ENSG00000110881, ENSG00000145708, ENSG00000151834, ENSG00000273079, ENSG00000168993, ENSG00000128536, ENSG00000109099, ENSG00000178394, ENSG00000184845, ENSG00000108684, ENSG00000101098, ENSG00000188803, ENSG00000187714, ENSG00000185518, ENSG00000022355, ENSG00000074317, ENSG00000113749, ENSG00000171132, ENSG00000157005, ENSG00000011347, ENSG00000113580, ENSG00000006283, ENSG00000186297, ENSG00000142319, ENSG00000182771, ENSG00000070748, ENSG00000184156, ENSG00000182256, ENSG00000163873, ENSG00000124067, ENSG00000166501, ENSG00000125675, ENSG00000121871	1427	479	17083	2.79913	4.71104e-20	7.85174e-21	7.40461e-21
GOTERM_BP_FAT	GO:0007268~chemical synaptic transmission	105	5.83982	1.02567e-23	ENSG00000149295, ENSG00000106688, ENSG00000179388, ENSG00000120903, ENSG00000080644, ENSG00000166073, ENSG00000117971, ENSG00000115155, ENSG00000102924, ENSG00000145936, ENSG00000187730, ENSG00000101438, ENSG00000081189, ENSG00000122012, ENSG00000149575, ENSG00000126583, ENSG00000141837, ENSG00000181195, ENSG00000268089, ENSG00000181072, ENSG00000157103, ENSG00000159248, ENSG00000115665, ENSG00000152214, ENSG00000145888, ENSG00000185666, ENSG00000105464, ENSG00000124493, ENSG00000099365, ENSG00000136750, ENSG00000173227, ENSG00000143858, ENSG00000168959, ENSG00000165970, ENSG00000204767, ENSG00000164129, ENSG00000123454, ENSG00000101204, ENSG00000272636, ENSG00000147246, ENSG00000141668, ENSG00000145864, ENSG00000180176, ENSG00000198785, ENSG00000174576, ENSG00000171189, ENSG00000158887, ENSG00000196517, ENSG00000011677, ENSG00000163288, ENSG00000157152, ENSG00000165186, ENSG00000109991, ENSG00000100302, ENSG00000183454, ENSG00000164418, ENSG00000102287, ENSG00000181019, ENSG00000106236, ENSG00000112759, ENSG00000198010, ENSG00000128683, ENSG00000176884, ENSG00000113327, ENSG00000115902, ENSG00000167371, ENSG00000179915, ENSG00000021645, ENSG00000149927, ENSG00000105143, ENSG00000182511, ENSG00000179520, ENSG00000110881, ENSG00000145708, ENSG00000151834, ENSG00000273079, ENSG00000168993, ENSG00000128536, ENSG00000109099, ENSG00000178394, ENSG00000184845, ENSG00000108684, ENSG00000101098, ENSG00000188803, ENSG00000187714, ENSG00000185518, ENSG00000022355, ENSG00000074317, ENSG00000113749, ENSG00000171132, ENSG00000157005, ENSG00000011347, ENSG00000113580, ENSG00000006283, ENSG00000186297, ENSG00000142319, ENSG00000182771, ENSG00000070748, ENSG00000184156, ENSG00000182256, ENSG00000163873, ENSG00000124067, ENSG00000166501, ENSG00000125675, ENSG00000121871	1427	434	17083	2.89627	8.48332e-20	1.06041e-20	1.00003e-20
GOTERM_BP_FAT	GO:0098916~anterograde trans-synaptic signaling	105	5.83982	1.02567e-23	ENSG00000149295, ENSG00000106688, ENSG00000179388, ENSG00000120903, ENSG00000080644, ENSG00000166073, ENSG00000117971, ENSG00000115155, ENSG00000102924, ENSG00000145936, ENSG00000187730, ENSG00000101438, ENSG00000081189, ENSG00000122012, ENSG00000149575, ENSG00000126583, ENSG00000141837, ENSG00000181195, ENSG00000268089, ENSG00000181072, ENSG00000157103, ENSG00000159248, ENSG00000115665, ENSG00000152214, ENSG00000145888, ENSG00000185666, ENSG00000105464, ENSG00000124493, ENSG00000099365, ENSG00000136750, ENSG00000173227, ENSG00000143858, ENSG00000168959, ENSG00000165970, ENSG00000204767, ENSG00000164129, ENSG00000123454, ENSG00000101204, ENSG00000272636, ENSG00000147246, ENSG00000141668, ENSG00000145864, ENSG00000180176, ENSG00000198785, ENSG00000174576, ENSG00000171189, ENSG00000158887, ENSG00000196517, ENSG00000011677, ENSG00000163288, ENSG00000157152, ENSG00000165186, ENSG00000109991, ENSG00000100302, ENSG00000183454, ENSG00000164418, ENSG00000102287, ENSG00000181019, ENSG00000106236, ENSG00000112759, ENSG00000198010, ENSG00000128683, ENSG00000176884, ENSG00000113327, ENSG00000115902, ENSG00000167371, ENSG00000179915, ENSG00000021645, ENSG00000149927, ENSG00000105143, ENSG00000182511, ENSG00000179520, ENSG00000110881, ENSG00000145708, ENSG00000151834, ENSG00000273079, ENSG00000168993, ENSG00000128536, ENSG00000109099, ENSG00000178394, ENSG00000184845, ENSG00000108684, ENSG00000101098, ENSG00000188803, ENSG00000187714, ENSG00000185518, ENSG00000022355, ENSG00000074317, ENSG00000113749, ENSG00000171132, ENSG00000157005, ENSG00000011347, ENSG00000113580, ENSG00000006283, ENSG00000186297, ENSG00000142319, ENSG00000182771, ENSG00000070748, ENSG00000184156, ENSG00000182256, ENSG00000163873, ENSG00000124067, ENSG00000166501, ENSG00000125675, ENSG00000121871	1427	434	17083	2.89627	8.48332e-20	1.06041e-20	1.00003e-20
GOTERM_BP_FAT	GO:0007399~nervous system development	317	17.6307	6.09909e-23	ENSG00000149295, ENSG00000151012, ENSG00000148082, ENSG00000106688, ENSG00000179388, ENSG00000171540, ENSG00000167281, ENSG00000080644, ENSG00000134115, ENSG00000154645, ENSG00000118432, ENSG00000186487, ENSG00000101438, ENSG00000081189, ENSG00000149972, ENSG00000147676, ENSG00000128242, ENSG00000092621, ENSG00000196155, ENSG00000127152, ENSG00000135333, ENSG00000131095, ENSG00000113763, ENSG00000134121, ENSG00000007237, ENSG00000100219, ENSG00000165795, ENSG00000131094, ENSG00000143869, ENSG00000145242, ENSG00000078328, ENSG00000164588, ENSG00000273345, ENSG00000126500, ENSG00000074527, ENSG00000164106, ENSG00000105464, ENSG00000177301, ENSG00000176697, ENSG00000169242, ENSG00000080503, ENSG00000174951, ENSG00000041982, ENSG00000075275, ENSG00000006377, ENSG00000138136, ENSG00000134333, ENSG00000117115, ENSG00000150938, ENSG00000169247, ENSG00000084674, ENSG00000180828, ENSG00000162614, ENSG00000147655, ENSG00000128342, ENSG00000278570, ENSG00000285427, ENSG00000154975, ENSG00000178403, ENSG00000116254, ENSG00000169136, ENSG00000124785, ENSG00000124302, ENSG00000141668, ENSG00000050555, ENSG00000103740, ENSG00000090539, ENSG00000130751, ENSG00000153993, ENSG00000132932, ENSG00000107736, ENSG00000155254, ENSG00000069535, ENSG00000180176, ENSG00000119042, ENSG00000172554, ENSG00000075891, ENSG00000152784, ENSG00000139445, ENSG00000170017, ENSG00000158887, ENSG00000185070, ENSG00000189431, ENSG00000115232, ENSG00000174607, ENSG00000011677, ENSG00000163288, ENSG00000118515, ENSG00000183691, ENSG00000089820, ENSG00000165462, ENSG00000137261, ENSG00000123307, ENSG00000107295, ENSG00000142627, ENSG00000164932, ENSG00000183454, ENSG00000100300, ENSG00000058404, ENSG00000162992, ENSG00000102287, ENSG00000148600, ENSG00000108387, ENSG00000162631, ENSG00000164930, ENSG00000183317, ENSG00000100095, ENSG00000099617, ENSG00000214944, ENSG00000132702, ENSG00000069667, ENSG00000115468, ENSG00000149927, ENSG00000125618, ENSG00000143028, ENSG00000139211, ENSG00000168621, ENSG00000160460, ENSG00000144230, ENSG00000149489, ENSG00000106078, ENSG00000162761, ENSG00000070886, ENSG00000180613, ENSG00000125851, ENSG00000158747, ENSG00000156687, ENSG00000177103, ENSG00000140538, ENSG00000132470, ENSG00000172216, ENSG00000168875, ENSG00000273079, ENSG00000118733, ENSG00000125820, ENSG00000048052, ENSG00000145431, ENSG00000109132, ENSG00000186868, ENSG00000125266, ENSG00000120254, ENSG00000157404, ENSG00000022355, ENSG00000172461, ENSG00000112414, ENSG00000169174, ENSG00000140090, ENSG00000178568, ENSG00000181291, ENSG00000124507, ENSG00000166340, ENSG00000089116, ENSG00000186297, ENSG00000157087, ENSG00000187821, ENSG00000254221, ENSG00000182256, ENSG00000180758, ENSG00000108830, ENSG00000181965, ENSG00000053747, ENSG00000196092, ENSG00000151892, ENSG00000073711, ENSG00000170293, ENSG00000130711, ENSG00000068366, ENSG00000149571, ENSG00000135046, ENSG00000176956, ENSG00000172232, ENSG00000132692, ENSG00000196569, ENSG00000119125, ENSG00000138798, ENSG00000148926, ENSG00000169744, ENSG00000137462, ENSG00000163083, ENSG00000100987, ENSG00000102924, ENSG00000171815, ENSG00000020181, ENSG00000149575, ENSG00000182168, ENSG00000184347, ENSG00000143355, ENSG00000168779, ENSG00000205927, ENSG00000113805, ENSG00000126583, ENSG00000075223, ENSG00000091136, ENSG00000181195, ENSG00000104419, ENSG00000181072, ENSG00000176720, ENSG00000172005, ENSG00000197406, ENSG00000169071, ENSG00000168546, ENSG00000137474, ENSG00000168421, ENSG00000058335, ENSG00000148357, ENSG00000117280, ENSG00000221866, ENSG00000254087, ENSG00000125931, ENSG00000078725, ENSG00000164741, ENSG00000185668, ENSG00000164742, ENSG00000166006, ENSG00000125378, ENSG00000107954, ENSG00000153012, ENSG00000184916, ENSG00000273706, ENSG00000049860, ENSG00000170075, ENSG00000198400, ENSG00000122877, ENSG00000171956, ENSG00000089847, ENSG00000100767, ENSG00000187634, ENSG00000095713, ENSG00000120332, ENSG00000176171, ENSG00000176170, ENSG00000042781, ENSG00000152954, ENSG00000139874, ENSG00000066735, ENSG00000142233, ENSG00000080224, ENSG00000151617, ENSG00000273604, ENSG00000165617, ENSG00000165973, ENSG00000162344, ENSG00000168209, ENSG00000165731, ENSG00000145864, ENSG00000122641, ENSG00000153234, ENSG00000116729, ENSG00000198785, ENSG00000174576, ENSG00000171189, ENSG00000184144, ENSG00000165186, ENSG00000185477, ENSG00000140600, ENSG00000177283, ENSG00000165985, ENSG00000162599, ENSG00000183734, ENSG00000072315, ENSG00000176884, ENSG00000112238, ENSG00000113327, ENSG00000179915, ENSG00000196358, ENSG00000152377, ENSG00000021645, ENSG00000116035, ENSG00000009694, ENSG00000128606, ENSG00000165197, ENSG00000078401, ENSG00000128965, ENSG00000018236, ENSG00000107562, ENSG00000169439, ENSG00000113916, ENSG00000161958, ENSG00000185924, ENSG00000134817, ENSG00000115657, ENSG00000065675, ENSG00000134376, ENSG00000151834, ENSG00000133169, ENSG00000134138, ENSG00000159556, ENSG00000189056, ENSG00000168477, ENSG00000117154, ENSG00000144868, ENSG00000149633, ENSG00000146122, ENSG00000102466, ENSG00000109099, ENSG00000108684, ENSG00000121068, ENSG00000275410, ENSG00000184845, ENSG00000065320, ENSG00000112139, ENSG00000154096, ENSG00000114315, ENSG00000197587, ENSG00000198797, ENSG00000044524, ENSG00000197106, ENSG00000112137, ENSG00000171532, ENSG00000165091, ENSG00000158458, ENSG00000113580, ENSG00000142319, ENSG00000184156, ENSG00000180914, ENSG00000121871	1427	2253	17083	1.68437	5.04456e-19	5.60507e-20	5.28588e-20
GOTERM_BP_FAT	GO:0007165~signal transduction	526	29.2547	8.74564e-22	ENSG00000214357, ENSG00000213145, ENSG00000110148, ENSG00000121281, ENSG00000077238, ENSG00000080644, ENSG00000166073, ENSG00000135447, ENSG00000134115, ENSG00000170214, ENSG00000151929, ENSG00000131080, ENSG00000174808, ENSG00000100345, ENSG00000100346, ENSG00000101311, ENSG00000184985, ENSG00000180269, ENSG00000180264, ENSG00000171551, ENSG00000135333, ENSG00000113763, ENSG00000134121, ENSG00000268089, ENSG00000240891, ENSG00000010310, ENSG00000100219, ENSG00000145242, ENSG00000163932, ENSG00000126500, ENSG00000122025, ENSG00000161638, ENSG00000136999, ENSG00000143171, ENSG00000137727, ENSG00000169242, ENSG00000181481, ENSG00000075275, ENSG00000133246, ENSG00000134215, ENSG00000137841, ENSG00000133124, ENSG00000150938, ENSG00000198915, ENSG00000123329, ENSG00000147655, ENSG00000135439, ENSG00000115604, ENSG00000169252, ENSG00000131196, ENSG00000285427, ENSG00000197943, ENSG00000133134, ENSG00000204767, ENSG00000204520, ENSG00000101204, ENSG00000182575, ENSG00000184515, ENSG00000090539, ENSG00000163710, ENSG00000103811, ENSG00000198821, ENSG00000170017, ENSG00000011677, ENSG00000082512, ENSG00000183691, ENSG00000005020, ENSG00000123307, ENSG00000107295, ENSG00000161664, ENSG00000164932, ENSG00000100302, ENSG00000183454, ENSG00000058404, ENSG00000162992, ENSG00000164930, ENSG00000183317, ENSG00000089250, ENSG00000112759, ENSG00000240972, ENSG00000069667, ENSG00000173530, ENSG00000125618, ENSG00000162881, ENSG00000142173, ENSG00000087077, ENSG00000144230, ENSG00000146530, ENSG00000144596, ENSG00000070886, ENSG00000124762, ENSG00000144115, ENSG00000158747, ENSG00000156687, ENSG00000137809, ENSG00000172572, ENSG00000171243, ENSG00000172575, ENSG00000132470, ENSG00000130052, ENSG00000137801, ENSG00000172216, ENSG00000047648, ENSG00000198838, ENSG00000141198, ENSG00000089127, ENSG00000125820, ENSG00000145431, ENSG00000162772, ENSG00000188803, ENSG00000022355, ENSG00000157404, ENSG00000113749, ENSG00000112414, ENSG00000171132, ENSG00000111321, ENSG00000140090, ENSG00000173559, ENSG00000120149, ENSG00000143127, ENSG00000206503, ENSG00000100311, ENSG00000182256, ENSG00000091428, ENSG00000163873, ENSG00000182379, ENSG00000165810, ENSG00000130037, ENSG00000170293, ENSG00000110786, ENSG00000112964, ENSG00000176956, ENSG00000172232, ENSG00000157873, ENSG00000136931, ENSG00000148926, ENSG00000079385, ENSG00000187730, ENSG00000144681, ENSG00000020181, ENSG00000182168, ENSG00000184347, ENSG00000183018, ENSG00000095739, ENSG00000131378, ENSG00000164619, ENSG00000181195, ENSG00000131370, ENSG00000111981, ENSG00000173698, ENSG00000181072, ENSG00000176720, ENSG00000174307, ENSG00000154478, ENSG00000169071, ENSG00000078295, ENSG00000145888, ENSG00000187840, ENSG00000123999, ENSG00000058335, ENSG00000166923, ENSG00000254087, ENSG00000125931, ENSG00000164741, ENSG00000164742, ENSG00000166922, ENSG00000157613, ENSG00000170075, ENSG00000198400, ENSG00000128052, ENSG00000181085, ENSG00000134853, ENSG00000184481, ENSG00000144668, ENSG00000183150, ENSG00000148908, ENSG00000266094, ENSG00000109452, ENSG00000106069, ENSG00000131477, ENSG00000151067, ENSG00000174564, ENSG00000123609, ENSG00000163673, ENSG00000161011, ENSG00000145506, ENSG00000080224, ENSG00000186897, ENSG00000165617, ENSG00000186654, ENSG00000162344, ENSG00000165731, ENSG00000145864, ENSG00000122641, ENSG00000187867, ENSG00000153234, ENSG00000107338, ENSG00000111837, ENSG00000198785, ENSG00000196126, ENSG00000174576, ENSG00000171189, ENSG00000155897, ENSG00000162595, ENSG00000120318, ENSG00000204632, ENSG00000109991, ENSG00000164418, ENSG00000071205, ENSG00000072657, ENSG00000166710, ENSG00000165621, ENSG00000143674, ENSG00000162599, ENSG00000151164, ENSG00000027869, ENSG00000128165, ENSG00000213694, ENSG00000176884, ENSG00000197442, ENSG00000128283, ENSG00000179915, ENSG00000154678, ENSG00000152256, ENSG00000196119, ENSG00000116035, ENSG00000185585, ENSG00000121410, ENSG00000107562, ENSG00000113916, ENSG00000134817, ENSG00000047365, ENSG00000145708, ENSG00000004799, ENSG00000139269, ENSG00000184160, ENSG00000187796, ENSG00000085840, ENSG00000187556, ENSG00000108684, ENSG00000128016, ENSG00000106018, ENSG00000198431, ENSG00000050628, ENSG00000168918, ENSG00000155629, ENSG00000145824, ENSG00000203877, ENSG00000004660, ENSG00000163359, ENSG00000108551, ENSG00000184156, ENSG00000180914, ENSG00000069482, ENSG00000067182, ENSG00000166501, ENSG00000152583, ENSG00000149295, ENSG00000173040, ENSG00000096433, ENSG00000148082, ENSG00000106688, ENSG00000132975, ENSG00000049323, ENSG00000073670, ENSG00000118432, ENSG00000186480, ENSG00000081189, ENSG00000164692, ENSG00000140009, ENSG00000167604, ENSG00000168811, ENSG00000167723, ENSG00000175592, ENSG00000175471, ENSG00000102195, ENSG00000175591, ENSG00000173175, ENSG00000155846, ENSG00000175356, ENSG00000152214, ENSG00000167971, ENSG00000165795, ENSG00000186470, ENSG00000143869, ENSG00000186479, ENSG00000180815, ENSG00000163377, ENSG00000166888, ENSG00000105464, ENSG00000070388, ENSG00000069399, ENSG00000178752, ENSG00000176697, ENSG00000026103, ENSG00000005961, ENSG00000117115, ENSG00000117598, ENSG00000086730, ENSG00000119508, ENSG00000115290, ENSG00000168959, ENSG00000164116, ENSG00000108641, ENSG00000128342, ENSG00000132846, ENSG00000278570, ENSG00000151468, ENSG00000120738, ENSG00000118785, ENSG00000116014, ENSG00000142871, ENSG00000168961, ENSG00000115041, ENSG00000164120, ENSG00000164129, ENSG00000167513, ENSG00000166426, ENSG00000164128, ENSG00000153993, ENSG00000130513, ENSG00000075891, ENSG00000185070, ENSG00000189431, ENSG00000140682, ENSG00000115232, ENSG00000163288, ENSG00000118515, ENSG00000089820, ENSG00000142627, ENSG00000102287, ENSG00000177453, ENSG00000150594, ENSG00000130643, ENSG00000075426, ENSG00000099617, ENSG00000177570, ENSG00000130766, ENSG00000214944, ENSG00000159167, ENSG00000064655, ENSG00000065989, ENSG00000118523, ENSG00000137275, ENSG00000168621, ENSG00000185187, ENSG00000187486, ENSG00000142733, ENSG00000180613, ENSG00000165238, ENSG00000101096, ENSG00000126353, ENSG00000104368, ENSG00000106789, ENSG00000073331, ENSG00000140538, ENSG00000273079, ENSG00000118733, ENSG00000115252, ENSG00000165124, ENSG00000018408, ENSG00000135063, ENSG00000166573, ENSG00000149599, ENSG00000050344, ENSG00000128655, ENSG00000125266, ENSG00000141753, ENSG00000203805, ENSG00000129991, ENSG00000106538, ENSG00000139318, ENSG00000178568, ENSG00000150455, ENSG00000065717, ENSG00000118503, ENSG00000119715, ENSG00000186297, ENSG00000180758, ENSG00000169618, ENSG00000196090, ENSG00000108830, ENSG00000160801, ENSG00000151892, ENSG00000182836, ENSG00000175189, ENSG00000178573, ENSG00000154803, ENSG00000135046, ENSG00000120903, ENSG00000112164, ENSG00000120907, ENSG00000138798, ENSG00000117971, ENSG00000138670, ENSG00000137462, ENSG00000188263, ENSG00000138794, ENSG00000168772, ENSG00000163083, ENSG00000010704, ENSG00000130829, ENSG00000168779, ENSG00000175197, ENSG00000100292, ENSG00000126583, ENSG00000160932, ENSG00000075223, ENSG00000077522, ENSG00000104419, ENSG00000028116, ENSG00000117602, ENSG00000112038, ENSG00000074370, ENSG00000072071, ENSG00000168546, ENSG00000158270, ENSG00000168421, ENSG00000156097, ENSG00000221866, ENSG00000197081, ENSG00000166006, ENSG00000140873, ENSG00000125378, ENSG00000124493, ENSG00000107954, ENSG00000184916, ENSG00000136235, ENSG00000170624, ENSG00000147257, ENSG00000176171, ENSG00000176170, ENSG00000102265, ENSG00000213199, ENSG00000101282, ENSG00000241484, ENSG00000169891, ENSG00000152953, ENSG00000107829, ENSG00000139874, ENSG00000116774, ENSG00000137331, ENSG00000171608, ENSG00000172817, ENSG00000151617, ENSG00000147246, ENSG00000007171, ENSG00000168209, ENSG00000116729, ENSG00000134398, ENSG00000170893, ENSG00000116962, ENSG00000170412, ENSG00000187098, ENSG00000157150, ENSG00000167244, ENSG00000165186, ENSG00000141934, ENSG00000140600, ENSG00000177283, ENSG00000140961, ENSG00000180448, ENSG00000274588, ENSG00000113327, ENSG00000064012, ENSG00000219438, ENSG00000140945, ENSG00000261371, ENSG00000157388, ENSG00000171873, ENSG00000021645, ENSG00000009694, ENSG00000165197, ENSG00000078401, ENSG00000124126, ENSG00000128965, ENSG00000018236, ENSG00000148677, ENSG00000126785, ENSG00000161958, ENSG00000105971, ENSG00000123360, ENSG00000204291, ENSG00000140939, ENSG00000162804, ENSG00000121060, ENSG00000065675, ENSG00000151834, ENSG00000106829, ENSG00000133169, ENSG00000134258, ENSG00000134256, ENSG00000113594, ENSG00000189292, ENSG00000007264, ENSG00000170425, ENSG00000189056, ENSG00000146122, ENSG00000101017, ENSG00000102466, ENSG00000178394, ENSG00000101255, ENSG00000121068, ENSG00000275410, ENSG00000184845, ENSG00000124212, ENSG00000021300, ENSG00000105963, ENSG00000065320, ENSG00000104998, ENSG00000154096, ENSG00000156395, ENSG00000114315, ENSG00000112378, ENSG00000044524, ENSG00000138741, ENSG00000157005, ENSG00000158458, ENSG00000114670, ENSG00000113580, ENSG00000056972, ENSG00000182771, ENSG00000100276, ENSG00000123496, ENSG00000125675	1427	4432	17083	1.42078	7.23352e-18	7.23352e-19	6.8216e-19
GOTERM_BP_FAT	GO:0022008~neurogenesis	215	11.9577	1.01397e-19	ENSG00000149295, ENSG00000151012, ENSG00000106688, ENSG00000171540, ENSG00000134115, ENSG00000118432, ENSG00000186487, ENSG00000081189, ENSG00000149972, ENSG00000092621, ENSG00000196155, ENSG00000127152, ENSG00000135333, ENSG00000131095, ENSG00000113763, ENSG00000134121, ENSG00000007237, ENSG00000100219, ENSG00000131094, ENSG00000143869, ENSG00000145242, ENSG00000164588, ENSG00000273345, ENSG00000126500, ENSG00000074527, ENSG00000176697, ENSG00000169242, ENSG00000041982, ENSG00000075275, ENSG00000138136, ENSG00000169247, ENSG00000180828, ENSG00000162614, ENSG00000147655, ENSG00000128342, ENSG00000278570, ENSG00000285427, ENSG00000178403, ENSG00000116254, ENSG00000169136, ENSG00000124785, ENSG00000050555, ENSG00000153993, ENSG00000132932, ENSG00000107736, ENSG00000180176, ENSG00000119042, ENSG00000075891, ENSG00000152784, ENSG00000139445, ENSG00000170017, ENSG00000185070, ENSG00000115232, ENSG00000174607, ENSG00000163288, ENSG00000118515, ENSG00000183691, ENSG00000165462, ENSG00000137261, ENSG00000123307, ENSG00000107295, ENSG00000142627, ENSG00000164932, ENSG00000183454, ENSG00000100300, ENSG00000162992, ENSG00000148600, ENSG00000108387, ENSG00000162631, ENSG00000183317, ENSG00000099617, ENSG00000214944, ENSG00000132702, ENSG00000069667, ENSG00000115468, ENSG00000168621, ENSG00000160460, ENSG00000144230, ENSG00000149489, ENSG00000106078, ENSG00000162761, ENSG00000070886, ENSG00000180613, ENSG00000158747, ENSG00000156687, ENSG00000177103, ENSG00000140538, ENSG00000132470, ENSG00000172216, ENSG00000168875, ENSG00000118733, ENSG00000125820, ENSG00000048052, ENSG00000109132, ENSG00000186868, ENSG00000125266, ENSG00000157404, ENSG00000172461, ENSG00000112414, ENSG00000169174, ENSG00000178568, ENSG00000181291, ENSG00000124507, ENSG00000089116, ENSG00000186297, ENSG00000157087, ENSG00000187821, ENSG00000180758, ENSG00000108830, ENSG00000181965, ENSG00000053747, ENSG00000151892, ENSG00000073711, ENSG00000130711, ENSG00000068366, ENSG00000149571, ENSG00000135046, ENSG00000172232, ENSG00000132692, ENSG00000196569, ENSG00000148926, ENSG00000137462, ENSG00000100987, ENSG00000102924, ENSG00000182168, ENSG00000184347, ENSG00000143355, ENSG00000205927, ENSG00000113805, ENSG00000075223, ENSG00000091136, ENSG00000181195, ENSG00000104419, ENSG00000176720, ENSG00000172005, ENSG00000197406, ENSG00000169071, ENSG00000137474, ENSG00000168421, ENSG00000058335, ENSG00000148357, ENSG00000221866, ENSG00000254087, ENSG00000078725, ENSG00000185668, ENSG00000164742, ENSG00000125378, ENSG00000184916, ENSG00000273706, ENSG00000049860, ENSG00000170075, ENSG00000198400, ENSG00000122877, ENSG00000171956, ENSG00000089847, ENSG00000100767, ENSG00000187634, ENSG00000095713, ENSG00000120332, ENSG00000176171, ENSG00000042781, ENSG00000142233, ENSG00000080224, ENSG00000151617, ENSG00000273604, ENSG00000168209, ENSG00000165731, ENSG00000145864, ENSG00000122641, ENSG00000153234, ENSG00000198785, ENSG00000184144, ENSG00000185477, ENSG00000177283, ENSG00000162599, ENSG00000183734, ENSG00000072315, ENSG00000112238, ENSG00000179915, ENSG00000196358, ENSG00000152377, ENSG00000021645, ENSG00000116035, ENSG00000009694, ENSG00000165197, ENSG00000078401, ENSG00000128965, ENSG00000018236, ENSG00000107562, ENSG00000169439, ENSG00000113916, ENSG00000185924, ENSG00000134817, ENSG00000065675, ENSG00000134376, ENSG00000159556, ENSG00000189056, ENSG00000168477, ENSG00000144868, ENSG00000149633, ENSG00000121068, ENSG00000184845, ENSG00000065320, ENSG00000112139, ENSG00000154096, ENSG00000114315, ENSG00000198797, ENSG00000044524, ENSG00000112137, ENSG00000171532, ENSG00000165091, ENSG00000113580, ENSG00000184156, ENSG00000121871	1427	1398	17083	1.84107	8.38654e-16	7.62412e-17	7.18996e-17
GOTERM_BP_FAT	GO:0007610~behavior	123	6.84093	1.87948e-19	ENSG00000149295, ENSG00000096433, ENSG00000151012, ENSG00000105357, ENSG00000106688, ENSG00000137868, ENSG00000149571, ENSG00000073670, ENSG00000080644, ENSG00000166073, ENSG00000112164, ENSG00000072182, ENSG00000135324, ENSG00000118432, ENSG00000117971, ENSG00000137462, ENSG00000081189, ENSG00000204314, ENSG00000162951, ENSG00000175592, ENSG00000126583, ENSG00000118160, ENSG00000173175, ENSG00000181195, ENSG00000134121, ENSG00000112038, ENSG00000157103, ENSG00000154118, ENSG00000145888, ENSG00000058335, ENSG00000110090, ENSG00000131094, ENSG00000102359, ENSG00000078725, ENSG00000164588, ENSG00000164742, ENSG00000105464, ENSG00000161638, ENSG00000176697, ENSG00000049860, ENSG00000104327, ENSG00000198400, ENSG00000075275, ENSG00000122877, ENSG00000171956, ENSG00000168959, ENSG00000198598, ENSG00000171298, ENSG00000120738, ENSG00000285427, ENSG00000164129, ENSG00000123454, ENSG00000101204, ENSG00000147246, ENSG00000187902, ENSG00000164128, ENSG00000130751, ENSG00000153234, ENSG00000132932, ENSG00000130513, ENSG00000107736, ENSG00000180176, ENSG00000170893, ENSG00000174576, ENSG00000155897, ENSG00000118515, ENSG00000183691, ENSG00000184144, ENSG00000165186, ENSG00000109991, ENSG00000100302, ENSG00000183454, ENSG00000164418, ENSG00000100300, ENSG00000166710, ENSG00000106236, ENSG00000159208, ENSG00000204060, ENSG00000128165, ENSG00000128683, ENSG00000176884, ENSG00000113327, ENSG00000179915, ENSG00000021645, ENSG00000168621, ENSG00000115183, ENSG00000160460, ENSG00000124406, ENSG00000018236, ENSG00000162761, ENSG00000107562, ENSG00000123360, ENSG00000110881, ENSG00000145708, ENSG00000137801, ENSG00000197635, ENSG00000134138, ENSG00000196549, ENSG00000273079, ENSG00000189056, ENSG00000178394, ENSG00000186868, ENSG00000184845, ENSG00000183117, ENSG00000157404, ENSG00000197063, ENSG00000156395, ENSG00000197587, ENSG00000171132, ENSG00000140090, ENSG00000171532, ENSG00000113580, ENSG00000186297, ENSG00000187821, ENSG00000142319, ENSG00000182771, ENSG00000180914, ENSG00000184156, ENSG00000180758, ENSG00000164841, ENSG00000069482, ENSG00000181965, ENSG00000196092	1427	627	17083	2.34843	1.55451e-15	1.29543e-16	1.22166e-16
GOTERM_BP_FAT	GO:0050804~modulation of chemical synaptic transmission	106	5.89544	2.38107e-19	ENSG00000149295, ENSG00000096433, ENSG00000151012, ENSG00000106688, ENSG00000237515, ENSG00000080644, ENSG00000196569, ENSG00000120907, ENSG00000118432, ENSG00000117971, ENSG00000115155, ENSG00000102924, ENSG00000081189, ENSG00000204314, ENSG00000122012, ENSG00000124313, ENSG00000215045, ENSG00000184985, ENSG00000162951, ENSG00000175471, ENSG00000126583, ENSG00000141837, ENSG00000118160, ENSG00000142408, ENSG00000135333, ENSG00000131095, ENSG00000181072, ENSG00000157103, ENSG00000154118, ENSG00000169071, ENSG00000058335, ENSG00000121297, ENSG00000185666, ENSG00000164742, ENSG00000105464, ENSG00000124493, ENSG00000107954, ENSG00000176697, ENSG00000104327, ENSG00000198400, ENSG00000099365, ENSG00000172137, ENSG00000173227, ENSG00000122877, ENSG00000168959, ENSG00000164116, ENSG00000075429, ENSG00000169252, ENSG00000161011, ENSG00000164129, ENSG00000141668, ENSG00000187902, ENSG00000198785, ENSG00000138119, ENSG00000174576, ENSG00000171189, ENSG00000155897, ENSG00000196517, ENSG00000122733, ENSG00000183691, ENSG00000109991, ENSG00000183454, ENSG00000058404, ENSG00000164418, ENSG00000163686, ENSG00000162631, ENSG00000198010, ENSG00000150594, ENSG00000176884, ENSG00000167371, ENSG00000179915, ENSG00000196358, ENSG00000021645, ENSG00000128606, ENSG00000078401, ENSG00000260230, ENSG00000156564, ENSG00000104368, ENSG00000110881, ENSG00000196549, ENSG00000273079, ENSG00000189056, ENSG00000170425, ENSG00000144868, ENSG00000168993, ENSG00000079689, ENSG00000186868, ENSG00000184845, ENSG00000101098, ENSG00000188803, ENSG00000187714, ENSG00000185518, ENSG00000157404, ENSG00000135636, ENSG00000156395, ENSG00000171132, ENSG00000171532, ENSG00000011347, ENSG00000166862, ENSG00000182771, ENSG00000180914, ENSG00000184156, ENSG00000163873, ENSG00000166501, ENSG00000125675, ENSG00000102452	1427	500	17083	2.53791	1.96938e-15	1.51491e-16	1.42864e-16
GOTERM_BP_FAT	GO:0099177~regulation of trans-synaptic signaling	106	5.89544	2.77244e-19	ENSG00000149295, ENSG00000096433, ENSG00000151012, ENSG00000106688, ENSG00000237515, ENSG00000080644, ENSG00000196569, ENSG00000120907, ENSG00000118432, ENSG00000117971, ENSG00000115155, ENSG00000102924, ENSG00000081189, ENSG00000204314, ENSG00000122012, ENSG00000124313, ENSG00000215045, ENSG00000184985, ENSG00000162951, ENSG00000175471, ENSG00000126583, ENSG00000141837, ENSG00000118160, ENSG00000142408, ENSG00000135333, ENSG00000131095, ENSG00000181072, ENSG00000157103, ENSG00000154118, ENSG00000169071, ENSG00000058335, ENSG00000121297, ENSG00000185666, ENSG00000164742, ENSG00000105464, ENSG00000124493, ENSG00000107954, ENSG00000176697, ENSG00000104327, ENSG00000198400, ENSG00000099365, ENSG00000172137, ENSG00000173227, ENSG00000122877, ENSG00000168959, ENSG00000164116, ENSG00000075429, ENSG00000169252, ENSG00000161011, ENSG00000164129, ENSG00000141668, ENSG00000187902, ENSG00000198785, ENSG00000138119, ENSG00000174576, ENSG00000171189, ENSG00000155897, ENSG00000196517, ENSG00000122733, ENSG00000183691, ENSG00000109991, ENSG00000183454, ENSG00000058404, ENSG00000164418, ENSG00000163686, ENSG00000162631, ENSG00000198010, ENSG00000150594, ENSG00000176884, ENSG00000167371, ENSG00000179915, ENSG00000196358, ENSG00000021645, ENSG00000128606, ENSG00000078401, ENSG00000260230, ENSG00000156564, ENSG00000104368, ENSG00000110881, ENSG00000196549, ENSG00000273079, ENSG00000189056, ENSG00000170425, ENSG00000144868, ENSG00000168993, ENSG00000079689, ENSG00000186868, ENSG00000184845, ENSG00000101098, ENSG00000188803, ENSG00000187714, ENSG00000185518, ENSG00000157404, ENSG00000135636, ENSG00000156395, ENSG00000171132, ENSG00000171532, ENSG00000011347, ENSG00000166862, ENSG00000182771, ENSG00000180914, ENSG00000184156, ENSG00000163873, ENSG00000166501, ENSG00000125675, ENSG00000102452	1427	501	17083	2.53284	2.29309e-15	1.57791e-16	1.48805e-16
GOTERM_BP_FAT	GO:0030182~neuron differentiation	184	10.2336	2.86164e-19	ENSG00000149295, ENSG00000151012, ENSG00000151892, ENSG00000073711, ENSG00000130711, ENSG00000068366, ENSG00000149571, ENSG00000171540, ENSG00000134115, ENSG00000196569, ENSG00000118432, ENSG00000148926, ENSG00000100987, ENSG00000102924, ENSG00000186487, ENSG00000081189, ENSG00000149972, ENSG00000182168, ENSG00000184347, ENSG00000143355, ENSG00000205927, ENSG00000113805, ENSG00000075223, ENSG00000196155, ENSG00000092621, ENSG00000127152, ENSG00000091136, ENSG00000135333, ENSG00000131095, ENSG00000113763, ENSG00000134121, ENSG00000007237, ENSG00000197406, ENSG00000100219, ENSG00000137474, ENSG00000168421, ENSG00000058335, ENSG00000131094, ENSG00000143869, ENSG00000145242, ENSG00000148357, ENSG00000221866, ENSG00000254087, ENSG00000078725, ENSG00000164588, ENSG00000164742, ENSG00000273345, ENSG00000125378, ENSG00000074527, ENSG00000126500, ENSG00000176697, ENSG00000184916, ENSG00000273706, ENSG00000198400, ENSG00000169242, ENSG00000041982, ENSG00000138136, ENSG00000122877, ENSG00000171956, ENSG00000089847, ENSG00000100767, ENSG00000180828, ENSG00000187634, ENSG00000095713, ENSG00000162614, ENSG00000120332, ENSG00000147655, ENSG00000128342, ENSG00000042781, ENSG00000278570, ENSG00000285427, ENSG00000178403, ENSG00000116254, ENSG00000169136, ENSG00000080224, ENSG00000151617, ENSG00000124785, ENSG00000273604, ENSG00000168209, ENSG00000165731, ENSG00000145864, ENSG00000122641, ENSG00000153234, ENSG00000153993, ENSG00000132932, ENSG00000107736, ENSG00000180176, ENSG00000198785, ENSG00000075891, ENSG00000139445, ENSG00000152784, ENSG00000170017, ENSG00000185070, ENSG00000115232, ENSG00000174607, ENSG00000163288, ENSG00000118515, ENSG00000183691, ENSG00000165462, ENSG00000184144, ENSG00000123307, ENSG00000107295, ENSG00000185477, ENSG00000142627, ENSG00000164932, ENSG00000177283, ENSG00000100300, ENSG00000162992, ENSG00000148600, ENSG00000162631, ENSG00000162599, ENSG00000183734, ENSG00000183317, ENSG00000072315, ENSG00000099617, ENSG00000214944, ENSG00000112238, ENSG00000069667, ENSG00000179915, ENSG00000115468, ENSG00000196358, ENSG00000152377, ENSG00000021645, ENSG00000116035, ENSG00000168621, ENSG00000160460, ENSG00000009694, ENSG00000078401, ENSG00000165197, ENSG00000149489, ENSG00000018236, ENSG00000162761, ENSG00000106078, ENSG00000070886, ENSG00000180613, ENSG00000107562, ENSG00000169439, ENSG00000113916, ENSG00000158747, ENSG00000185924, ENSG00000156687, ENSG00000177103, ENSG00000140538, ENSG00000065675, ENSG00000134376, ENSG00000172216, ENSG00000159556, ENSG00000168875, ENSG00000189056, ENSG00000118733, ENSG00000168477, ENSG00000144868, ENSG00000149633, ENSG00000125820, ENSG00000048052, ENSG00000109132, ENSG00000186868, ENSG00000125266, ENSG00000184845, ENSG00000157404, ENSG00000172461, ENSG00000065320, ENSG00000112139, ENSG00000154096, ENSG00000114315, ENSG00000198797, ENSG00000044524, ENSG00000169174, ENSG00000112137, ENSG00000178568, ENSG00000181291, ENSG00000171532, ENSG00000165091, ENSG00000124507, ENSG00000089116, ENSG00000186297, ENSG00000157087, ENSG00000187821, ENSG00000184156, ENSG00000108830, ENSG00000053747, ENSG00000121871, ENSG00000181965	1427	1135	17083	1.94072	2.36686e-15	1.57791e-16	1.48805e-16
GOTERM_BP_FAT	GO:0003008~system process	259	14.4049	1.23027e-18	ENSG00000149295, ENSG00000096433, ENSG00000151012, ENSG00000105357, ENSG00000106688, ENSG00000137868, ENSG00000110148, ENSG00000197375, ENSG00000198467, ENSG00000080644, ENSG00000118432, ENSG00000170214, ENSG00000115155, ENSG00000145936, ENSG00000184185, ENSG00000081189, ENSG00000174808, ENSG00000204314, ENSG00000164692, ENSG00000100346, ENSG00000149972, ENSG00000175592, ENSG00000175591, ENSG00000177098, ENSG00000173175, ENSG00000142408, ENSG00000171551, ENSG00000114854, ENSG00000134121, ENSG00000268089, ENSG00000157103, ENSG00000184292, ENSG00000131094, ENSG00000121297, ENSG00000164588, ENSG00000105464, ENSG00000161638, ENSG00000177301, ENSG00000176697, ENSG00000175003, ENSG00000137841, ENSG00000154864, ENSG00000185052, ENSG00000203685, ENSG00000168959, ENSG00000107796, ENSG00000164116, ENSG00000133138, ENSG00000156113, ENSG00000278570, ENSG00000174721, ENSG00000169252, ENSG00000131196, ENSG00000285427, ENSG00000197822, ENSG00000204767, ENSG00000125878, ENSG00000123454, ENSG00000101204, ENSG00000100234, ENSG00000187902, ENSG00000050555, ENSG00000051523, ENSG00000164128, ENSG00000164007, ENSG00000130751, ENSG00000158769, ENSG00000132932, ENSG00000107736, ENSG00000180176, ENSG00000138119, ENSG00000139329, ENSG00000075891, ENSG00000196517, ENSG00000115232, ENSG00000011677, ENSG00000163288, ENSG00000118515, ENSG00000183691, ENSG00000107295, ENSG00000183454, ENSG00000103257, ENSG00000102287, ENSG00000165349, ENSG00000102032, ENSG00000089250, ENSG00000112759, ENSG00000150594, ENSG00000154153, ENSG00000115902, ENSG00000157782, ENSG00000065989, ENSG00000149925, ENSG00000168621, ENSG00000160460, ENSG00000124406, ENSG00000187486, ENSG00000149489, ENSG00000162761, ENSG00000144596, ENSG00000180613, ENSG00000003989, ENSG00000172572, ENSG00000179520, ENSG00000152642, ENSG00000115255, ENSG00000196549, ENSG00000141750, ENSG00000168875, ENSG00000273079, ENSG00000198838, ENSG00000165125, ENSG00000165124, ENSG00000018408, ENSG00000109132, ENSG00000167306, ENSG00000186868, ENSG00000183117, ENSG00000157404, ENSG00000022355, ENSG00000113749, ENSG00000129991, ENSG00000140090, ENSG00000166340, ENSG00000186297, ENSG00000157087, ENSG00000182256, ENSG00000100311, ENSG00000181965, ENSG00000130037, ENSG00000130711, ENSG00000172232, ENSG00000120903, ENSG00000112164, ENSG00000120907, ENSG00000117971, ENSG00000079385, ENSG00000148926, ENSG00000137462, ENSG00000100987, ENSG00000187730, ENSG00000159251, ENSG00000021826, ENSG00000121207, ENSG00000144681, ENSG00000149575, ENSG00000183018, ENSG00000175197, ENSG00000100292, ENSG00000126583, ENSG00000118160, ENSG00000181195, ENSG00000138207, ENSG00000112038, ENSG00000074370, ENSG00000159248, ENSG00000154118, ENSG00000145888, ENSG00000119139, ENSG00000137474, ENSG00000079257, ENSG00000058335, ENSG00000152969, ENSG00000143341, ENSG00000078725, ENSG00000164742, ENSG00000125378, ENSG00000069431, ENSG00000175084, ENSG00000184916, ENSG00000049860, ENSG00000170075, ENSG00000104327, ENSG00000198400, ENSG00000139988, ENSG00000170624, ENSG00000122877, ENSG00000144668, ENSG00000023909, ENSG00000171956, ENSG00000089847, ENSG00000075429, ENSG00000131477, ENSG00000213199, ENSG00000151067, ENSG00000101160, ENSG00000042781, ENSG00000139514, ENSG00000171298, ENSG00000137331, ENSG00000163431, ENSG00000151617, ENSG00000007171, ENSG00000145864, ENSG00000122641, ENSG00000198785, ENSG00000174576, ENSG00000118596, ENSG00000155897, ENSG00000122733, ENSG00000165186, ENSG00000109991, ENSG00000188501, ENSG00000164418, ENSG00000166710, ENSG00000102683, ENSG00000187416, ENSG00000106236, ENSG00000128165, ENSG00000204060, ENSG00000176884, ENSG00000095777, ENSG00000113327, ENSG00000225180, ENSG00000179915, ENSG00000167371, ENSG00000157388, ENSG00000171873, ENSG00000021645, ENSG00000196119, ENSG00000116035, ENSG00000205038, ENSG00000115183, ENSG00000117480, ENSG00000078401, ENSG00000162004, ENSG00000165633, ENSG00000107562, ENSG00000036448, ENSG00000123360, ENSG00000124570, ENSG00000184719, ENSG00000110881, ENSG00000145708, ENSG00000134376, ENSG00000151834, ENSG00000134138, ENSG00000184160, ENSG00000189056, ENSG00000170425, ENSG00000178394, ENSG00000108684, ENSG00000121068, ENSG00000184845, ENSG00000105048, ENSG00000050628, ENSG00000156395, ENSG00000204287, ENSG00000197106, ENSG00000171532, ENSG00000165091, ENSG00000166862, ENSG00000006283, ENSG00000023839, ENSG00000105281, ENSG00000142319, ENSG00000184156, ENSG00000257335, ENSG00000180914	1427	1837	17083	1.68784	1.01756e-14	6.35974e-16	5.99758e-16
GOTERM_BP_FAT	GO:0048699~generation of neurons	188	10.4561	1.13901e-17	ENSG00000149295, ENSG00000151012, ENSG00000151892, ENSG00000073711, ENSG00000130711, ENSG00000068366, ENSG00000149571, ENSG00000171540, ENSG00000134115, ENSG00000196569, ENSG00000118432, ENSG00000148926, ENSG00000100987, ENSG00000102924, ENSG00000186487, ENSG00000081189, ENSG00000149972, ENSG00000182168, ENSG00000184347, ENSG00000143355, ENSG00000205927, ENSG00000113805, ENSG00000075223, ENSG00000196155, ENSG00000092621, ENSG00000127152, ENSG00000091136, ENSG00000135333, ENSG00000131095, ENSG00000113763, ENSG00000134121, ENSG00000007237, ENSG00000197406, ENSG00000100219, ENSG00000137474, ENSG00000168421, ENSG00000058335, ENSG00000131094, ENSG00000143869, ENSG00000145242, ENSG00000148357, ENSG00000221866, ENSG00000254087, ENSG00000078725, ENSG00000164588, ENSG00000164742, ENSG00000273345, ENSG00000125378, ENSG00000074527, ENSG00000126500, ENSG00000176697, ENSG00000184916, ENSG00000273706, ENSG00000198400, ENSG00000169242, ENSG00000041982, ENSG00000075275, ENSG00000138136, ENSG00000122877, ENSG00000171956, ENSG00000089847, ENSG00000100767, ENSG00000180828, ENSG00000187634, ENSG00000095713, ENSG00000162614, ENSG00000120332, ENSG00000147655, ENSG00000128342, ENSG00000042781, ENSG00000278570, ENSG00000285427, ENSG00000178403, ENSG00000116254, ENSG00000169136, ENSG00000080224, ENSG00000151617, ENSG00000124785, ENSG00000273604, ENSG00000168209, ENSG00000165731, ENSG00000145864, ENSG00000122641, ENSG00000153234, ENSG00000153993, ENSG00000132932, ENSG00000107736, ENSG00000180176, ENSG00000198785, ENSG00000119042, ENSG00000075891, ENSG00000139445, ENSG00000152784, ENSG00000170017, ENSG00000185070, ENSG00000115232, ENSG00000174607, ENSG00000163288, ENSG00000118515, ENSG00000183691, ENSG00000165462, ENSG00000184144, ENSG00000123307, ENSG00000137261, ENSG00000107295, ENSG00000185477, ENSG00000142627, ENSG00000164932, ENSG00000177283, ENSG00000100300, ENSG00000162992, ENSG00000108387, ENSG00000148600, ENSG00000162631, ENSG00000162599, ENSG00000183734, ENSG00000183317, ENSG00000072315, ENSG00000099617, ENSG00000214944, ENSG00000112238, ENSG00000069667, ENSG00000179915, ENSG00000115468, ENSG00000196358, ENSG00000152377, ENSG00000021645, ENSG00000116035, ENSG00000168621, ENSG00000160460, ENSG00000009694, ENSG00000078401, ENSG00000165197, ENSG00000149489, ENSG00000018236, ENSG00000162761, ENSG00000106078, ENSG00000070886, ENSG00000180613, ENSG00000107562, ENSG00000169439, ENSG00000113916, ENSG00000158747, ENSG00000185924, ENSG00000156687, ENSG00000177103, ENSG00000140538, ENSG00000065675, ENSG00000134376, ENSG00000172216, ENSG00000159556, ENSG00000168875, ENSG00000189056, ENSG00000118733, ENSG00000168477, ENSG00000144868, ENSG00000149633, ENSG00000125820, ENSG00000048052, ENSG00000109132, ENSG00000186868, ENSG00000125266, ENSG00000184845, ENSG00000157404, ENSG00000172461, ENSG00000065320, ENSG00000112139, ENSG00000154096, ENSG00000114315, ENSG00000198797, ENSG00000044524, ENSG00000169174, ENSG00000112137, ENSG00000178568, ENSG00000181291, ENSG00000171532, ENSG00000165091, ENSG00000124507, ENSG00000089116, ENSG00000186297, ENSG00000157087, ENSG00000187821, ENSG00000184156, ENSG00000108830, ENSG00000053747, ENSG00000121871, ENSG00000181965	1427	1211	17083	1.85846	9.42075e-14	5.54162e-15	5.22604e-15
GOTERM_BP_FAT	GO:0051049~regulation of transport	231	12.8476	3.99965e-16	ENSG00000149295, ENSG00000130433, ENSG00000151012, ENSG00000213023, ENSG00000077238, ENSG00000080644, ENSG00000118432, ENSG00000115155, ENSG00000186480, ENSG00000151929, ENSG00000145936, ENSG00000184185, ENSG00000081189, ENSG00000204314, ENSG00000122012, ENSG00000100346, ENSG00000141338, ENSG00000101311, ENSG00000168811, ENSG00000102760, ENSG00000162951, ENSG00000167723, ENSG00000175471, ENSG00000175591, ENSG00000177098, ENSG00000173175, ENSG00000142408, ENSG00000114854, ENSG00000131095, ENSG00000005059, ENSG00000157103, ENSG00000152214, ENSG00000010310, ENSG00000100219, ENSG00000145242, ENSG00000162722, ENSG00000163932, ENSG00000105464, ENSG00000178752, ENSG00000177301, ENSG00000136999, ENSG00000156486, ENSG00000099365, ENSG00000133246, ENSG00000168952, ENSG00000169247, ENSG00000143858, ENSG00000119508, ENSG00000064270, ENSG00000108878, ENSG00000128342, ENSG00000175497, ENSG00000169252, ENSG00000197943, ENSG00000197822, ENSG00000118785, ENSG00000137731, ENSG00000163032, ENSG00000168961, ENSG00000204642, ENSG00000115041, ENSG00000164362, ENSG00000101204, ENSG00000164129, ENSG00000187902, ENSG00000051523, ENSG00000164007, ENSG00000132932, ENSG00000069535, ENSG00000170011, ENSG00000138119, ENSG00000179869, ENSG00000170379, ENSG00000196517, ENSG00000118515, ENSG00000183454, ENSG00000100300, ENSG00000058404, ENSG00000162992, ENSG00000103257, ENSG00000102287, ENSG00000108387, ENSG00000089250, ENSG00000150594, ENSG00000240972, ENSG00000130643, ENSG00000159167, ENSG00000157782, ENSG00000149927, ENSG00000125618, ENSG00000137275, ENSG00000168621, ENSG00000012779, ENSG00000160460, ENSG00000124406, ENSG00000187486, ENSG00000165238, ENSG00000104369, ENSG00000179520, ENSG00000159399, ENSG00000137801, ENSG00000172216, ENSG00000152642, ENSG00000115255, ENSG00000141750, ENSG00000273079, ENSG00000165125, ENSG00000168993, ENSG00000166573, ENSG00000125266, ENSG00000188803, ENSG00000101098, ENSG00000187714, ENSG00000203805, ENSG00000185518, ENSG00000135636, ENSG00000171132, ENSG00000169174, ENSG00000124507, ENSG00000011347, ENSG00000182132, ENSG00000100311, ENSG00000091428, ENSG00000181965, ENSG00000102362, ENSG00000130037, ENSG00000068366, ENSG00000182718, ENSG00000237515, ENSG00000172350, ENSG00000133661, ENSG00000135046, ENSG00000172232, ENSG00000169181, ENSG00000138798, ENSG00000117971, ENSG00000079385, ENSG00000137462, ENSG00000163083, ENSG00000121207, ENSG00000010704, ENSG00000144681, ENSG00000149575, ENSG00000126583, ENSG00000077522, ENSG00000138207, ENSG00000176720, ENSG00000153823, ENSG00000112038, ENSG00000154118, ENSG00000112276, ENSG00000100979, ENSG00000123999, ENSG00000110090, ENSG00000117280, ENSG00000166923, ENSG00000254087, ENSG00000166006, ENSG00000125378, ENSG00000166922, ENSG00000136111, ENSG00000064666, ENSG00000173227, ENSG00000163661, ENSG00000100889, ENSG00000147257, ENSG00000176170, ENSG00000075429, ENSG00000151067, ENSG00000241484, ENSG00000137331, ENSG00000151617, ENSG00000272636, ENSG00000147246, ENSG00000007171, ENSG00000162344, ENSG00000122641, ENSG00000116729, ENSG00000170893, ENSG00000196126, ENSG00000005421, ENSG00000155897, ENSG00000115194, ENSG00000121769, ENSG00000160179, ENSG00000109991, ENSG00000140600, ENSG00000166710, ENSG00000106366, ENSG00000176884, ENSG00000041353, ENSG00000140945, ENSG00000179915, ENSG00000167371, ENSG00000168461, ENSG00000157388, ENSG00000009694, ENSG00000078401, ENSG00000018236, ENSG00000221946, ENSG00000182511, ENSG00000107562, ENSG00000148677, ENSG00000161958, ENSG00000197594, ENSG00000134817, ENSG00000110881, ENSG00000145708, ENSG00000184160, ENSG00000189056, ENSG00000170425, ENSG00000102466, ENSG00000178394, ENSG00000101255, ENSG00000108684, ENSG00000184845, ENSG00000050628, ENSG00000154096, ENSG00000114315, ENSG00000044524, ENSG00000168481, ENSG00000138741, ENSG00000165091, ENSG00000166862, ENSG00000169213, ENSG00000006283, ENSG00000180914, ENSG00000069482, ENSG00000067182, ENSG00000166501, ENSG00000123496	1427	1642	17083	1.68414	3.67306e-12	1.83784e-13	1.73318e-13
GOTERM_BP_FAT	GO:0034220~monoatomic ion transmembrane transport	138	7.67519	5.03366e-16	ENSG00000149295, ENSG00000096433, ENSG00000130433, ENSG00000130037, ENSG00000106688, ENSG00000120903, ENSG00000107819, ENSG00000080644, ENSG00000120907, ENSG00000072182, ENSG00000117971, ENSG00000145936, ENSG00000187730, ENSG00000101438, ENSG00000184185, ENSG00000166473, ENSG00000100346, ENSG00000149575, ENSG00000167723, ENSG00000175197, ENSG00000177098, ENSG00000141837, ENSG00000011083, ENSG00000118160, ENSG00000142408, ENSG00000005059, ENSG00000067842, ENSG00000138449, ENSG00000268089, ENSG00000112038, ENSG00000157103, ENSG00000074370, ENSG00000154118, ENSG00000145888, ENSG00000142494, ENSG00000164588, ENSG00000166006, ENSG00000105464, ENSG00000069431, ENSG00000177301, ENSG00000175003, ENSG00000156486, ENSG00000139508, ENSG00000115616, ENSG00000172139, ENSG00000157214, ENSG00000154864, ENSG00000137841, ENSG00000170745, ENSG00000083067, ENSG00000185052, ENSG00000162975, ENSG00000075429, ENSG00000064270, ENSG00000108878, ENSG00000151067, ENSG00000213199, ENSG00000156113, ENSG00000132164, ENSG00000197943, ENSG00000157445, ENSG00000137731, ENSG00000165970, ENSG00000112053, ENSG00000089558, ENSG00000115041, ENSG00000151617, ENSG00000101204, ENSG00000147246, ENSG00000145864, ENSG00000107147, ENSG00000151572, ENSG00000198785, ENSG00000171189, ENSG00000145217, ENSG00000196517, ENSG00000011677, ENSG00000163288, ENSG00000115194, ENSG00000144406, ENSG00000136052, ENSG00000109991, ENSG00000183454, ENSG00000164418, ENSG00000102287, ENSG00000169427, ENSG00000072315, ENSG00000182902, ENSG00000176884, ENSG00000113327, ENSG00000115902, ENSG00000157388, ENSG00000122986, ENSG00000167895, ENSG00000124406, ENSG00000078401, ENSG00000187486, ENSG00000221946, ENSG00000140939, ENSG00000047249, ENSG00000126353, ENSG00000104369, ENSG00000178033, ENSG00000164707, ENSG00000179520, ENSG00000110881, ENSG00000115657, ENSG00000135740, ENSG00000151834, ENSG00000273079, ENSG00000198838, ENSG00000165125, ENSG00000108684, ENSG00000187714, ENSG00000022355, ENSG00000135519, ENSG00000204442, ENSG00000197106, ENSG00000140090, ENSG00000138741, ENSG00000165091, ENSG00000131398, ENSG00000166862, ENSG00000168003, ENSG00000006283, ENSG00000186297, ENSG00000023839, ENSG00000157087, ENSG00000182132, ENSG00000142319, ENSG00000182771, ENSG00000184156, ENSG00000182256, ENSG00000140015, ENSG00000163873, ENSG00000124067, ENSG00000125675, ENSG00000102452	1427	811	17083	2.03703	4.59133e-12	2.19123e-13	2.06645e-13
GOTERM_BP_FAT	GO:0042391~regulation of membrane potential	94	5.22803	5.71046e-16	ENSG00000149295, ENSG00000130037, ENSG00000105357, ENSG00000198785, ENSG00000120903, ENSG00000174576, ENSG00000171189, ENSG00000080644, ENSG00000120907, ENSG00000118432, ENSG00000117971, ENSG00000011677, ENSG00000163288, ENSG00000102924, ENSG00000187730, ENSG00000081189, ENSG00000109991, ENSG00000100346, ENSG00000183454, ENSG00000149575, ENSG00000100300, ENSG00000164418, ENSG00000102287, ENSG00000169427, ENSG00000089250, ENSG00000112759, ENSG00000072315, ENSG00000176884, ENSG00000177098, ENSG00000113327, ENSG00000118160, ENSG00000077522, ENSG00000179915, ENSG00000157388, ENSG00000176720, ENSG00000268089, ENSG00000153823, ENSG00000159248, ENSG00000112276, ENSG00000046604, ENSG00000145888, ENSG00000187486, ENSG00000078401, ENSG00000186479, ENSG00000163377, ENSG00000166006, ENSG00000164588, ENSG00000105143, ENSG00000105464, ENSG00000069431, ENSG00000177301, ENSG00000156486, ENSG00000128052, ENSG00000110881, ENSG00000099365, ENSG00000151834, ENSG00000152642, ENSG00000154864, ENSG00000170745, ENSG00000273079, ENSG00000189056, ENSG00000023909, ENSG00000144868, ENSG00000162975, ENSG00000109132, ENSG00000168959, ENSG00000186868, ENSG00000176171, ENSG00000184845, ENSG00000108684, ENSG00000101098, ENSG00000022355, ENSG00000151067, ENSG00000156113, ENSG00000135519, ENSG00000169252, ENSG00000285427, ENSG00000140090, ENSG00000131398, ENSG00000204767, ENSG00000166862, ENSG00000089558, ENSG00000006283, ENSG00000186297, ENSG00000101204, ENSG00000184156, ENSG00000182771, ENSG00000182256, ENSG00000140015, ENSG00000163873, ENSG00000145864, ENSG00000102452, ENSG00000125675, ENSG00000164007	1427	460	17083	2.4463	4.59133e-12	2.36156e-13	2.22708e-13
GOTERM_BP_FAT	GO:0006811~monoatomic ion transport	154	8.56507	3.09785e-15	ENSG00000149295, ENSG00000096433, ENSG00000130433, ENSG00000130037, ENSG00000106688, ENSG00000197375, ENSG00000120903, ENSG00000107819, ENSG00000080644, ENSG00000120907, ENSG00000072182, ENSG00000117971, ENSG00000145936, ENSG00000187730, ENSG00000101438, ENSG00000184185, ENSG00000166473, ENSG00000010704, ENSG00000100346, ENSG00000149575, ENSG00000167723, ENSG00000175197, ENSG00000177098, ENSG00000141837, ENSG00000011083, ENSG00000118160, ENSG00000142408, ENSG00000005059, ENSG00000067842, ENSG00000138449, ENSG00000268089, ENSG00000112038, ENSG00000157103, ENSG00000074370, ENSG00000115665, ENSG00000154118, ENSG00000145888, ENSG00000142494, ENSG00000164588, ENSG00000166006, ENSG00000105464, ENSG00000069431, ENSG00000177301, ENSG00000175003, ENSG00000156486, ENSG00000139508, ENSG00000115616, ENSG00000172139, ENSG00000157214, ENSG00000154864, ENSG00000137841, ENSG00000170745, ENSG00000083067, ENSG00000185052, ENSG00000162975, ENSG00000075429, ENSG00000064270, ENSG00000108878, ENSG00000131477, ENSG00000151067, ENSG00000213199, ENSG00000156113, ENSG00000132164, ENSG00000197943, ENSG00000157445, ENSG00000137731, ENSG00000165970, ENSG00000112053, ENSG00000089558, ENSG00000115041, ENSG00000151617, ENSG00000101204, ENSG00000147246, ENSG00000145864, ENSG00000107147, ENSG00000151572, ENSG00000110628, ENSG00000107736, ENSG00000198785, ENSG00000171189, ENSG00000145217, ENSG00000196517, ENSG00000011677, ENSG00000163288, ENSG00000118515, ENSG00000115194, ENSG00000144406, ENSG00000136052, ENSG00000109991, ENSG00000183454, ENSG00000164418, ENSG00000100300, ENSG00000166710, ENSG00000102287, ENSG00000169427, ENSG00000087086, ENSG00000072315, ENSG00000182902, ENSG00000176884, ENSG00000113327, ENSG00000115902, ENSG00000115107, ENSG00000157388, ENSG00000122986, ENSG00000167895, ENSG00000124406, ENSG00000078401, ENSG00000187486, ENSG00000221946, ENSG00000105143, ENSG00000101187, ENSG00000140939, ENSG00000047249, ENSG00000126353, ENSG00000104369, ENSG00000178033, ENSG00000164707, ENSG00000179520, ENSG00000110881, ENSG00000115657, ENSG00000135740, ENSG00000151834, ENSG00000273079, ENSG00000198838, ENSG00000165125, ENSG00000119946, ENSG00000108684, ENSG00000187714, ENSG00000022355, ENSG00000135519, ENSG00000204442, ENSG00000197106, ENSG00000140090, ENSG00000138741, ENSG00000165091, ENSG00000131398, ENSG00000166862, ENSG00000168003, ENSG00000006283, ENSG00000186297, ENSG00000023839, ENSG00000157087, ENSG00000182132, ENSG00000142319, ENSG00000182771, ENSG00000184156, ENSG00000182256, ENSG00000140015, ENSG00000163873, ENSG00000124067, ENSG00000166501, ENSG00000125675, ENSG00000102452, ENSG00000089472	1427	967	17083	1.90649	2.57114e-11	1.22011e-12	1.15063e-12
GOTERM_BP_FAT	GO:0048666~neuron development	147	8.17575	5.70296e-15	ENSG00000149295, ENSG00000151012, ENSG00000151892, ENSG00000130711, ENSG00000149571, ENSG00000134115, ENSG00000196569, ENSG00000118432, ENSG00000148926, ENSG00000100987, ENSG00000186487, ENSG00000081189, ENSG00000149972, ENSG00000182168, ENSG00000184347, ENSG00000143355, ENSG00000205927, ENSG00000113805, ENSG00000075223, ENSG00000196155, ENSG00000092621, ENSG00000127152, ENSG00000091136, ENSG00000135333, ENSG00000131095, ENSG00000113763, ENSG00000134121, ENSG00000007237, ENSG00000197406, ENSG00000100219, ENSG00000137474, ENSG00000168421, ENSG00000058335, ENSG00000131094, ENSG00000143869, ENSG00000145242, ENSG00000148357, ENSG00000221866, ENSG00000254087, ENSG00000078725, ENSG00000164588, ENSG00000164742, ENSG00000273345, ENSG00000074527, ENSG00000126500, ENSG00000176697, ENSG00000273706, ENSG00000198400, ENSG00000169242, ENSG00000041982, ENSG00000122877, ENSG00000171956, ENSG00000089847, ENSG00000100767, ENSG00000180828, ENSG00000187634, ENSG00000095713, ENSG00000162614, ENSG00000120332, ENSG00000128342, ENSG00000278570, ENSG00000285427, ENSG00000178403, ENSG00000169136, ENSG00000080224, ENSG00000151617, ENSG00000124785, ENSG00000165731, ENSG00000145864, ENSG00000153234, ENSG00000153993, ENSG00000132932, ENSG00000107736, ENSG00000180176, ENSG00000198785, ENSG00000075891, ENSG00000152784, ENSG00000170017, ENSG00000185070, ENSG00000115232, ENSG00000174607, ENSG00000163288, ENSG00000118515, ENSG00000183691, ENSG00000184144, ENSG00000123307, ENSG00000107295, ENSG00000185477, ENSG00000142627, ENSG00000164932, ENSG00000100300, ENSG00000162992, ENSG00000148600, ENSG00000162631, ENSG00000183317, ENSG00000099617, ENSG00000214944, ENSG00000179915, ENSG00000115468, ENSG00000196358, ENSG00000021645, ENSG00000116035, ENSG00000168621, ENSG00000160460, ENSG00000009694, ENSG00000078401, ENSG00000149489, ENSG00000018236, ENSG00000162761, ENSG00000106078, ENSG00000070886, ENSG00000107562, ENSG00000169439, ENSG00000158747, ENSG00000185924, ENSG00000156687, ENSG00000177103, ENSG00000140538, ENSG00000065675, ENSG00000134376, ENSG00000159556, ENSG00000189056, ENSG00000118733, ENSG00000168477, ENSG00000144868, ENSG00000149633, ENSG00000109132, ENSG00000186868, ENSG00000125266, ENSG00000184845, ENSG00000157404, ENSG00000065320, ENSG00000154096, ENSG00000114315, ENSG00000044524, ENSG00000112137, ENSG00000181291, ENSG00000171532, ENSG00000165091, ENSG00000124507, ENSG00000186297, ENSG00000184156, ENSG00000108830, ENSG00000053747, ENSG00000121871, ENSG00000181965	1427	913	17083	1.92747	4.68315e-11	2.14405e-12	2.02196e-12
GOTERM_BP_FAT	GO:0044057~regulation of system process	102	5.67297	1.87691e-14	ENSG00000149295, ENSG00000130037, ENSG00000106688, ENSG00000197375, ENSG00000120903, ENSG00000080644, ENSG00000112164, ENSG00000120907, ENSG00000170214, ENSG00000117971, ENSG00000148926, ENSG00000163083, ENSG00000102924, ENSG00000184185, ENSG00000149575, ENSG00000168779, ENSG00000177098, ENSG00000118160, ENSG00000114854, ENSG00000067842, ENSG00000181072, ENSG00000074370, ENSG00000046604, ENSG00000112276, ENSG00000145888, ENSG00000123999, ENSG00000121297, ENSG00000163377, ENSG00000105464, ENSG00000069431, ENSG00000175084, ENSG00000136999, ENSG00000099365, ENSG00000122877, ENSG00000144668, ENSG00000119508, ENSG00000101335, ENSG00000164116, ENSG00000176170, ENSG00000108878, ENSG00000151067, ENSG00000171298, ENSG00000169252, ENSG00000118785, ENSG00000151617, ENSG00000123454, ENSG00000147246, ENSG00000215375, ENSG00000122641, ENSG00000180176, ENSG00000139445, ENSG00000115232, ENSG00000118515, ENSG00000183454, ENSG00000058404, ENSG00000164418, ENSG00000100300, ENSG00000162992, ENSG00000089250, ENSG00000198010, ENSG00000128165, ENSG00000150594, ENSG00000176884, ENSG00000179915, ENSG00000159167, ENSG00000157388, ENSG00000171873, ENSG00000160460, ENSG00000078401, ENSG00000117480, ENSG00000180613, ENSG00000140939, ENSG00000184719, ENSG00000145708, ENSG00000152642, ENSG00000130176, ENSG00000273079, ENSG00000184160, ENSG00000189056, ENSG00000170425, ENSG00000165124, ENSG00000144868, ENSG00000166573, ENSG00000178394, ENSG00000109132, ENSG00000108684, ENSG00000121068, ENSG00000157404, ENSG00000105048, ENSG00000113749, ENSG00000129991, ENSG00000050628, ENSG00000071282, ENSG00000138741, ENSG00000117266, ENSG00000006283, ENSG00000157087, ENSG00000180914, ENSG00000100311, ENSG00000069482, ENSG00000067182, ENSG00000181965	1427	549	17083	2.22417	1.55187e-10	6.74954e-12	6.36518e-12
GOTERM_BP_FAT	GO:0023051~regulation of signaling	411	22.8587	6.15231e-14	ENSG00000080644, ENSG00000134115, ENSG00000135324, ENSG00000170214, ENSG00000131080, ENSG00000204314, ENSG00000122012, ENSG00000124313, ENSG00000101311, ENSG00000184985, ENSG00000184988, ENSG00000162951, ENSG00000179399, ENSG00000112559, ENSG00000135333, ENSG00000131095, ENSG00000168140, ENSG00000157103, ENSG00000189067, ENSG00000010310, ENSG00000100219, ENSG00000121297, ENSG00000145242, ENSG00000162722, ENSG00000163932, ENSG00000122025, ENSG00000161638, ENSG00000136999, ENSG00000137727, ENSG00000169242, ENSG00000099365, ENSG00000132274, ENSG00000134215, ENSG00000150938, ENSG00000198915, ENSG00000172889, ENSG00000169247, ENSG00000123329, ENSG00000101695, ENSG00000147655, ENSG00000183779, ENSG00000135439, ENSG00000115604, ENSG00000174721, ENSG00000169252, ENSG00000131196, ENSG00000285427, ENSG00000197943, ENSG00000022556, ENSG00000123454, ENSG00000183783, ENSG00000187902, ENSG00000090539, ENSG00000158769, ENSG00000090013, ENSG00000103811, ENSG00000170011, ENSG00000171462, ENSG00000196517, ENSG00000082512, ENSG00000183691, ENSG00000164932, ENSG00000100302, ENSG00000183454, ENSG00000100300, ENSG00000058404, ENSG00000162992, ENSG00000108387, ENSG00000162631, ENSG00000109113, ENSG00000164930, ENSG00000089250, ENSG00000240972, ENSG00000069667, ENSG00000125618, ENSG00000012779, ENSG00000087077, ENSG00000144230, ENSG00000070886, ENSG00000260230, ENSG00000158747, ENSG00000156564, ENSG00000132359, ENSG00000172572, ENSG00000171243, ENSG00000172575, ENSG00000130052, ENSG00000137801, ENSG00000196549, ENSG00000047648, ENSG00000099282, ENSG00000089127, ENSG00000079689, ENSG00000145431, ENSG00000186868, ENSG00000162772, ENSG00000188803, ENSG00000187714, ENSG00000185518, ENSG00000157404, ENSG00000135636, ENSG00000006327, ENSG00000171132, ENSG00000111321, ENSG00000169174, ENSG00000140090, ENSG00000120149, ENSG00000011347, ENSG00000121236, ENSG00000100311, ENSG00000091428, ENSG00000090339, ENSG00000163873, ENSG00000130037, ENSG00000073711, ENSG00000068366, ENSG00000112964, ENSG00000237515, ENSG00000196569, ENSG00000148926, ENSG00000079385, ENSG00000102924, ENSG00000101955, ENSG00000020181, ENSG00000184347, ENSG00000095739, ENSG00000118160, ENSG00000164619, ENSG00000110536, ENSG00000091136, ENSG00000181072, ENSG00000176720, ENSG00000174307, ENSG00000154118, ENSG00000172005, ENSG00000169071, ENSG00000154358, ENSG00000123999, ENSG00000058335, ENSG00000117280, ENSG00000166923, ENSG00000185666, ENSG00000107242, ENSG00000254087, ENSG00000125931, ENSG00000164741, ENSG00000164742, ENSG00000166922, ENSG00000157613, ENSG00000170075, ENSG00000198400, ENSG00000128052, ENSG00000134853, ENSG00000172137, ENSG00000173227, ENSG00000122877, ENSG00000148908, ENSG00000100889, ENSG00000120332, ENSG00000106069, ENSG00000131477, ENSG00000110799, ENSG00000123609, ENSG00000161011, ENSG00000145506, ENSG00000272636, ENSG00000186897, ENSG00000165617, ENSG00000186654, ENSG00000162344, ENSG00000165731, ENSG00000122641, ENSG00000187867, ENSG00000153234, ENSG00000198785, ENSG00000196126, ENSG00000174576, ENSG00000171189, ENSG00000155897, ENSG00000122733, ENSG00000204632, ENSG00000109991, ENSG00000164418, ENSG00000071205, ENSG00000163686, ENSG00000144642, ENSG00000106003, ENSG00000106366, ENSG00000176884, ENSG00000048540, ENSG00000197442, ENSG00000179915, ENSG00000196358, ENSG00000188730, ENSG00000107562, ENSG00000113916, ENSG00000154783, ENSG00000197594, ENSG00000134817, ENSG00000110881, ENSG00000145708, ENSG00000184160, ENSG00000144868, ENSG00000187796, ENSG00000187678, ENSG00000187556, ENSG00000129474, ENSG00000168918, ENSG00000198796, ENSG00000155629, ENSG00000166862, ENSG00000184156, ENSG00000180914, ENSG00000069482, ENSG00000067182, ENSG00000166501, ENSG00000149295, ENSG00000096433, ENSG00000151012, ENSG00000106688, ENSG00000049323, ENSG00000118432, ENSG00000115155, ENSG00000186480, ENSG00000081189, ENSG00000168811, ENSG00000175471, ENSG00000196155, ENSG00000173175, ENSG00000142408, ENSG00000175356, ENSG00000152214, ENSG00000120645, ENSG00000165795, ENSG00000280789, ENSG00000143869, ENSG00000186479, ENSG00000166407, ENSG00000140479, ENSG00000163377, ENSG00000105464, ENSG00000070388, ENSG00000069399, ENSG00000178752, ENSG00000176697, ENSG00000026103, ENSG00000117115, ENSG00000115290, ENSG00000168959, ENSG00000107796, ENSG00000164116, ENSG00000128342, ENSG00000132846, ENSG00000130307, ENSG00000151468, ENSG00000120738, ENSG00000118785, ENSG00000163032, ENSG00000142871, ENSG00000116254, ENSG00000168961, ENSG00000164362, ENSG00000164129, ENSG00000141668, ENSG00000051523, ENSG00000130513, ENSG00000138119, ENSG00000140682, ENSG00000118515, ENSG00000136297, ENSG00000089820, ENSG00000137261, ENSG00000142627, ENSG00000100095, ENSG00000198010, ENSG00000150594, ENSG00000130766, ENSG00000214944, ENSG00000064655, ENSG00000065989, ENSG00000118523, ENSG00000137275, ENSG00000168621, ENSG00000167895, ENSG00000185187, ENSG00000187486, ENSG00000142611, ENSG00000180613, ENSG00000100097, ENSG00000165238, ENSG00000126353, ENSG00000104368, ENSG00000073331, ENSG00000140538, ENSG00000152642, ENSG00000273079, ENSG00000018408, ENSG00000168993, ENSG00000135063, ENSG00000166573, ENSG00000128655, ENSG00000141753, ENSG00000101098, ENSG00000099715, ENSG00000095596, ENSG00000071282, ENSG00000139318, ENSG00000178568, ENSG00000150455, ENSG00000065717, ENSG00000158050, ENSG00000170955, ENSG00000118503, ENSG00000196090, ENSG00000102362, ENSG00000182718, ENSG00000154803, ENSG00000135047, ENSG00000138678, ENSG00000135046, ENSG00000120903, ENSG00000120907, ENSG00000138798, ENSG00000117971, ENSG00000137462, ENSG00000168772, ENSG00000163083, ENSG00000165140, ENSG00000010704, ENSG00000131914, ENSG00000130829, ENSG00000215045, ENSG00000168779, ENSG00000175197, ENSG00000100292, ENSG00000126583, ENSG00000141837, ENSG00000028116, ENSG00000138207, ENSG00000153823, ENSG00000112038, ENSG00000112276, ENSG00000168421, ENSG00000110090, ENSG00000125378, ENSG00000124493, ENSG00000107954, ENSG00000184916, ENSG00000104327, ENSG00000136235, ENSG00000187193, ENSG00000168675, ENSG00000023909, ENSG00000168676, ENSG00000147257, ENSG00000075429, ENSG00000176170, ENSG00000102265, ENSG00000101282, ENSG00000241484, ENSG00000066735, ENSG00000137331, ENSG00000172817, ENSG00000151617, ENSG00000147246, ENSG00000007171, ENSG00000168209, ENSG00000160602, ENSG00000116729, ENSG00000170893, ENSG00000116962, ENSG00000167244, ENSG00000166033, ENSG00000180448, ENSG00000064012, ENSG00000140945, ENSG00000167371, ENSG00000171873, ENSG00000021645, ENSG00000009694, ENSG00000128606, ENSG00000078401, ENSG00000124126, ENSG00000128965, ENSG00000148677, ENSG00000105971, ENSG00000140939, ENSG00000121060, ENSG00000065675, ENSG00000106829, ENSG00000189292, ENSG00000170425, ENSG00000189056, ENSG00000168477, ENSG00000146122, ENSG00000101017, ENSG00000178394, ENSG00000275410, ENSG00000184845, ENSG00000124212, ENSG00000154096, ENSG00000156395, ENSG00000114315, ENSG00000112379, ENSG00000171532, ENSG00000056972, ENSG00000182771, ENSG00000102452, ENSG00000125675, ENSG00000053108	1427	3555	17083	1.38402	5.08719e-10	2.12024e-11	1.9995e-11
GOTERM_BP_FAT	GO:0070887~cellular response to chemical stimulus	251	13.96	9.31941e-14	ENSG00000149295, ENSG00000151012, ENSG00000213023, ENSG00000106688, ENSG00000213145, ENSG00000121281, ENSG00000179388, ENSG00000080644, ENSG00000186480, ENSG00000145936, ENSG00000081189, ENSG00000164692, ENSG00000140009, ENSG00000100344, ENSG00000102760, ENSG00000167723, ENSG00000175591, ENSG00000173175, ENSG00000168140, ENSG00000155846, ENSG00000189067, ENSG00000100219, ENSG00000163932, ENSG00000163377, ENSG00000124440, ENSG00000164588, ENSG00000122025, ENSG00000166888, ENSG00000105464, ENSG00000136999, ENSG00000175003, ENSG00000143171, ENSG00000136750, ENSG00000041982, ENSG00000026103, ENSG00000196502, ENSG00000134215, ENSG00000117115, ENSG00000133124, ENSG00000143858, ENSG00000119508, ENSG00000115290, ENSG00000168959, ENSG00000124772, ENSG00000183779, ENSG00000135439, ENSG00000278570, ENSG00000169252, ENSG00000120738, ENSG00000285427, ENSG00000197943, ENSG00000118785, ENSG00000085871, ENSG00000164362, ENSG00000101204, ENSG00000086288, ENSG00000178773, ENSG00000129521, ENSG00000130513, ENSG00000180176, ENSG00000244405, ENSG00000103811, ENSG00000075891, ENSG00000138356, ENSG00000114023, ENSG00000115232, ENSG00000163288, ENSG00000118515, ENSG00000142627, ENSG00000100300, ENSG00000162992, ENSG00000103257, ENSG00000181019, ENSG00000089250, ENSG00000112759, ENSG00000150594, ENSG00000130643, ENSG00000130766, ENSG00000069667, ENSG00000042286, ENSG00000159167, ENSG00000143819, ENSG00000065989, ENSG00000125618, ENSG00000137275, ENSG00000168621, ENSG00000012779, ENSG00000187486, ENSG00000070886, ENSG00000101096, ENSG00000126353, ENSG00000172572, ENSG00000172216, ENSG00000198838, ENSG00000117791, ENSG00000125148, ENSG00000048052, ENSG00000145431, ENSG00000109132, ENSG00000186868, ENSG00000157404, ENSG00000095596, ENSG00000106538, ENSG00000171132, ENSG00000169174, ENSG00000150455, ENSG00000120149, ENSG00000066926, ENSG00000011347, ENSG00000118503, ENSG00000119715, ENSG00000100311, ENSG00000010932, ENSG00000090339, ENSG00000112964, ENSG00000135047, ENSG00000133661, ENSG00000135046, ENSG00000176956, ENSG00000172232, ENSG00000120903, ENSG00000112164, ENSG00000136931, ENSG00000117971, ENSG00000079385, ENSG00000137462, ENSG00000138794, ENSG00000163083, ENSG00000165140, ENSG00000164294, ENSG00000100867, ENSG00000021826, ENSG00000010704, ENSG00000131914, ENSG00000182168, ENSG00000184347, ENSG00000162433, ENSG00000175197, ENSG00000100292, ENSG00000141837, ENSG00000077522, ENSG00000181195, ENSG00000104419, ENSG00000028116, ENSG00000181072, ENSG00000153823, ENSG00000112038, ENSG00000078295, ENSG00000119138, ENSG00000145888, ENSG00000158270, ENSG00000110090, ENSG00000117280, ENSG00000221866, ENSG00000254087, ENSG00000078725, ENSG00000164742, ENSG00000166006, ENSG00000107954, ENSG00000139508, ENSG00000170075, ENSG00000198400, ENSG00000128052, ENSG00000139988, ENSG00000136111, ENSG00000187193, ENSG00000134853, ENSG00000173227, ENSG00000006534, ENSG00000167588, ENSG00000144668, ENSG00000184481, ENSG00000023909, ENSG00000148908, ENSG00000100889, ENSG00000176171, ENSG00000102144, ENSG00000176170, ENSG00000131477, ENSG00000139874, ENSG00000184470, ENSG00000171608, ENSG00000172817, ENSG00000151617, ENSG00000147246, ENSG00000007171, ENSG00000168209, ENSG00000165731, ENSG00000145864, ENSG00000122641, ENSG00000153234, ENSG00000243955, ENSG00000170893, ENSG00000174576, ENSG00000155897, ENSG00000186684, ENSG00000167244, ENSG00000109991, ENSG00000166710, ENSG00000106366, ENSG00000176884, ENSG00000113327, ENSG00000197442, ENSG00000064012, ENSG00000179915, ENSG00000168461, ENSG00000198417, ENSG00000152256, ENSG00000170542, ENSG00000116157, ENSG00000122986, ENSG00000078401, ENSG00000124126, ENSG00000135929, ENSG00000182511, ENSG00000107562, ENSG00000148677, ENSG00000105971, ENSG00000124570, ENSG00000197594, ENSG00000134817, ENSG00000159674, ENSG00000115657, ENSG00000065675, ENSG00000145708, ENSG00000004799, ENSG00000101017, ENSG00000178394, ENSG00000062282, ENSG00000101255, ENSG00000108684, ENSG00000121068, ENSG00000184845, ENSG00000149635, ENSG00000124212, ENSG00000128016, ENSG00000106258, ENSG00000198431, ENSG00000065320, ENSG00000213316, ENSG00000114315, ENSG00000198797, ENSG00000044524, ENSG00000157005, ENSG00000171532, ENSG00000145824, ENSG00000113580, ENSG00000023839, ENSG00000184156, ENSG00000180914, ENSG00000166501	1427	1920	17083	1.56499	7.70425e-10	3.08323e-11	2.90766e-11
GOTERM_BP_FAT	GO:0010646~regulation of cell communication	410	22.8031	1.2465e-13	ENSG00000080644, ENSG00000134115, ENSG00000135324, ENSG00000170214, ENSG00000131080, ENSG00000204314, ENSG00000122012, ENSG00000124313, ENSG00000101311, ENSG00000184985, ENSG00000184988, ENSG00000162951, ENSG00000179399, ENSG00000112559, ENSG00000135333, ENSG00000131095, ENSG00000168140, ENSG00000157103, ENSG00000189067, ENSG00000010310, ENSG00000100219, ENSG00000121297, ENSG00000145242, ENSG00000162722, ENSG00000163932, ENSG00000122025, ENSG00000161638, ENSG00000136999, ENSG00000137727, ENSG00000169242, ENSG00000099365, ENSG00000132274, ENSG00000134215, ENSG00000150938, ENSG00000198915, ENSG00000172889, ENSG00000169247, ENSG00000123329, ENSG00000101695, ENSG00000147655, ENSG00000183779, ENSG00000135439, ENSG00000115604, ENSG00000174721, ENSG00000169252, ENSG00000131196, ENSG00000285427, ENSG00000197943, ENSG00000022556, ENSG00000123454, ENSG00000183783, ENSG00000187902, ENSG00000090539, ENSG00000158769, ENSG00000090013, ENSG00000103811, ENSG00000170011, ENSG00000171462, ENSG00000196517, ENSG00000082512, ENSG00000183691, ENSG00000164932, ENSG00000100302, ENSG00000183454, ENSG00000100300, ENSG00000058404, ENSG00000162992, ENSG00000108387, ENSG00000162631, ENSG00000109113, ENSG00000164930, ENSG00000089250, ENSG00000240972, ENSG00000069667, ENSG00000125618, ENSG00000012779, ENSG00000087077, ENSG00000144230, ENSG00000070886, ENSG00000260230, ENSG00000158747, ENSG00000156564, ENSG00000132359, ENSG00000172572, ENSG00000171243, ENSG00000172575, ENSG00000130052, ENSG00000137801, ENSG00000196549, ENSG00000047648, ENSG00000099282, ENSG00000089127, ENSG00000079689, ENSG00000145431, ENSG00000186868, ENSG00000162772, ENSG00000188803, ENSG00000187714, ENSG00000185518, ENSG00000157404, ENSG00000135636, ENSG00000006327, ENSG00000171132, ENSG00000111321, ENSG00000169174, ENSG00000140090, ENSG00000120149, ENSG00000011347, ENSG00000121236, ENSG00000100311, ENSG00000091428, ENSG00000090339, ENSG00000163873, ENSG00000130037, ENSG00000073711, ENSG00000068366, ENSG00000112964, ENSG00000237515, ENSG00000196569, ENSG00000148926, ENSG00000079385, ENSG00000102924, ENSG00000101955, ENSG00000020181, ENSG00000184347, ENSG00000095739, ENSG00000118160, ENSG00000164619, ENSG00000110536, ENSG00000091136, ENSG00000181072, ENSG00000176720, ENSG00000174307, ENSG00000154118, ENSG00000172005, ENSG00000169071, ENSG00000154358, ENSG00000145888, ENSG00000123999, ENSG00000058335, ENSG00000117280, ENSG00000166923, ENSG00000185666, ENSG00000107242, ENSG00000254087, ENSG00000125931, ENSG00000164741, ENSG00000164742, ENSG00000166922, ENSG00000157613, ENSG00000170075, ENSG00000198400, ENSG00000128052, ENSG00000134853, ENSG00000172137, ENSG00000173227, ENSG00000122877, ENSG00000148908, ENSG00000100889, ENSG00000120332, ENSG00000106069, ENSG00000131477, ENSG00000110799, ENSG00000123609, ENSG00000161011, ENSG00000145506, ENSG00000272636, ENSG00000186897, ENSG00000165617, ENSG00000186654, ENSG00000162344, ENSG00000165731, ENSG00000122641, ENSG00000187867, ENSG00000153234, ENSG00000198785, ENSG00000196126, ENSG00000174576, ENSG00000171189, ENSG00000155897, ENSG00000122733, ENSG00000204632, ENSG00000109991, ENSG00000164418, ENSG00000071205, ENSG00000163686, ENSG00000144642, ENSG00000106003, ENSG00000106366, ENSG00000176884, ENSG00000048540, ENSG00000197442, ENSG00000179915, ENSG00000196358, ENSG00000188730, ENSG00000107562, ENSG00000113916, ENSG00000154783, ENSG00000197594, ENSG00000134817, ENSG00000110881, ENSG00000145708, ENSG00000184160, ENSG00000144868, ENSG00000187796, ENSG00000187678, ENSG00000187556, ENSG00000129474, ENSG00000168918, ENSG00000198796, ENSG00000155629, ENSG00000166862, ENSG00000184156, ENSG00000180914, ENSG00000069482, ENSG00000067182, ENSG00000166501, ENSG00000149295, ENSG00000096433, ENSG00000151012, ENSG00000106688, ENSG00000049323, ENSG00000118432, ENSG00000115155, ENSG00000186480, ENSG00000081189, ENSG00000168811, ENSG00000175471, ENSG00000196155, ENSG00000173175, ENSG00000142408, ENSG00000175356, ENSG00000152214, ENSG00000120645, ENSG00000165795, ENSG00000280789, ENSG00000143869, ENSG00000186479, ENSG00000166407, ENSG00000140479, ENSG00000163377, ENSG00000105464, ENSG00000070388, ENSG00000069399, ENSG00000178752, ENSG00000176697, ENSG00000026103, ENSG00000117115, ENSG00000115290, ENSG00000168959, ENSG00000107796, ENSG00000164116, ENSG00000128342, ENSG00000132846, ENSG00000130307, ENSG00000151468, ENSG00000120738, ENSG00000118785, ENSG00000163032, ENSG00000142871, ENSG00000116254, ENSG00000168961, ENSG00000164362, ENSG00000164129, ENSG00000141668, ENSG00000051523, ENSG00000130513, ENSG00000138119, ENSG00000140682, ENSG00000118515, ENSG00000136297, ENSG00000089820, ENSG00000137261, ENSG00000142627, ENSG00000100095, ENSG00000198010, ENSG00000150594, ENSG00000130766, ENSG00000214944, ENSG00000064655, ENSG00000065989, ENSG00000118523, ENSG00000137275, ENSG00000168621, ENSG00000167895, ENSG00000185187, ENSG00000187486, ENSG00000142611, ENSG00000180613, ENSG00000100097, ENSG00000165238, ENSG00000126353, ENSG00000104368, ENSG00000073331, ENSG00000140538, ENSG00000152642, ENSG00000273079, ENSG00000018408, ENSG00000168993, ENSG00000135063, ENSG00000166573, ENSG00000128655, ENSG00000141753, ENSG00000101098, ENSG00000099715, ENSG00000095596, ENSG00000071282, ENSG00000139318, ENSG00000178568, ENSG00000150455, ENSG00000065717, ENSG00000158050, ENSG00000170955, ENSG00000118503, ENSG00000196090, ENSG00000102362, ENSG00000154803, ENSG00000135047, ENSG00000138678, ENSG00000135046, ENSG00000120903, ENSG00000120907, ENSG00000138798, ENSG00000117971, ENSG00000137462, ENSG00000168772, ENSG00000163083, ENSG00000165140, ENSG00000010704, ENSG00000131914, ENSG00000130829, ENSG00000215045, ENSG00000168779, ENSG00000175197, ENSG00000100292, ENSG00000126583, ENSG00000141837, ENSG00000028116, ENSG00000138207, ENSG00000153823, ENSG00000112038, ENSG00000168421, ENSG00000110090, ENSG00000125378, ENSG00000124493, ENSG00000107954, ENSG00000184916, ENSG00000104327, ENSG00000136235, ENSG00000187193, ENSG00000168675, ENSG00000023909, ENSG00000168676, ENSG00000147257, ENSG00000075429, ENSG00000176170, ENSG00000102265, ENSG00000101282, ENSG00000241484, ENSG00000066735, ENSG00000137331, ENSG00000172817, ENSG00000151617, ENSG00000147246, ENSG00000007171, ENSG00000168209, ENSG00000160602, ENSG00000116729, ENSG00000170893, ENSG00000116962, ENSG00000167244, ENSG00000166033, ENSG00000180448, ENSG00000064012, ENSG00000140945, ENSG00000167371, ENSG00000171873, ENSG00000021645, ENSG00000009694, ENSG00000128606, ENSG00000078401, ENSG00000124126, ENSG00000128965, ENSG00000148677, ENSG00000105971, ENSG00000140939, ENSG00000121060, ENSG00000065675, ENSG00000106829, ENSG00000189292, ENSG00000170425, ENSG00000189056, ENSG00000168477, ENSG00000146122, ENSG00000101017, ENSG00000178394, ENSG00000275410, ENSG00000184845, ENSG00000124212, ENSG00000154096, ENSG00000156395, ENSG00000114315, ENSG00000112379, ENSG00000171532, ENSG00000056972, ENSG00000182771, ENSG00000102452, ENSG00000125675, ENSG00000053108	1427	3560	17083	1.37871	1.03121e-09	3.9653e-11	3.73949e-11
GOTERM_BP_FAT	GO:0032879~regulation of localization	265	14.7386	1.36554e-13	ENSG00000149295, ENSG00000096433, ENSG00000130433, ENSG00000151012, ENSG00000213023, ENSG00000106688, ENSG00000077238, ENSG00000080644, ENSG00000118432, ENSG00000135324, ENSG00000115155, ENSG00000186480, ENSG00000151929, ENSG00000145936, ENSG00000184185, ENSG00000081189, ENSG00000204314, ENSG00000122012, ENSG00000124313, ENSG00000100346, ENSG00000141338, ENSG00000101311, ENSG00000168811, ENSG00000102760, ENSG00000162951, ENSG00000167723, ENSG00000175471, ENSG00000175591, ENSG00000177098, ENSG00000179399, ENSG00000173175, ENSG00000142408, ENSG00000114854, ENSG00000131095, ENSG00000005059, ENSG00000157103, ENSG00000152214, ENSG00000010310, ENSG00000100219, ENSG00000145242, ENSG00000162722, ENSG00000163932, ENSG00000105464, ENSG00000178752, ENSG00000177301, ENSG00000136999, ENSG00000176697, ENSG00000156486, ENSG00000099365, ENSG00000132274, ENSG00000133246, ENSG00000137841, ENSG00000168952, ENSG00000169247, ENSG00000084674, ENSG00000143858, ENSG00000119508, ENSG00000108641, ENSG00000064270, ENSG00000135439, ENSG00000108878, ENSG00000128342, ENSG00000175497, ENSG00000169252, ENSG00000197943, ENSG00000197822, ENSG00000118785, ENSG00000137731, ENSG00000163032, ENSG00000168961, ENSG00000204642, ENSG00000115041, ENSG00000164362, ENSG00000101204, ENSG00000164129, ENSG00000187902, ENSG00000051523, ENSG00000164007, ENSG00000132932, ENSG00000069535, ENSG00000170011, ENSG00000138119, ENSG00000198821, ENSG00000179869, ENSG00000170379, ENSG00000196517, ENSG00000136297, ENSG00000118515, ENSG00000142627, ENSG00000183454, ENSG00000100300, ENSG00000058404, ENSG00000162992, ENSG00000103257, ENSG00000102287, ENSG00000108387, ENSG00000089250, ENSG00000150594, ENSG00000240972, ENSG00000130643, ENSG00000130766, ENSG00000159167, ENSG00000157782, ENSG00000149927, ENSG00000125618, ENSG00000137275, ENSG00000168621, ENSG00000012779, ENSG00000160460, ENSG00000124406, ENSG00000187486, ENSG00000165238, ENSG00000260230, ENSG00000126353, ENSG00000104369, ENSG00000179520, ENSG00000159399, ENSG00000137801, ENSG00000172216, ENSG00000152642, ENSG00000115255, ENSG00000141750, ENSG00000273079, ENSG00000198838, ENSG00000165125, ENSG00000018408, ENSG00000168993, ENSG00000166573, ENSG00000186868, ENSG00000125266, ENSG00000188803, ENSG00000101098, ENSG00000187714, ENSG00000203805, ENSG00000185518, ENSG00000135636, ENSG00000171132, ENSG00000169174, ENSG00000178568, ENSG00000124507, ENSG00000011347, ENSG00000121236, ENSG00000182132, ENSG00000100311, ENSG00000091428, ENSG00000181965, ENSG00000102362, ENSG00000130037, ENSG00000068366, ENSG00000182718, ENSG00000237515, ENSG00000172350, ENSG00000133661, ENSG00000135046, ENSG00000172232, ENSG00000169181, ENSG00000138798, ENSG00000117971, ENSG00000079385, ENSG00000137462, ENSG00000163083, ENSG00000121207, ENSG00000010704, ENSG00000144681, ENSG00000149575, ENSG00000175197, ENSG00000126583, ENSG00000173210, ENSG00000164619, ENSG00000077522, ENSG00000138207, ENSG00000176720, ENSG00000153823, ENSG00000112038, ENSG00000154118, ENSG00000112276, ENSG00000100979, ENSG00000123999, ENSG00000110090, ENSG00000117280, ENSG00000166923, ENSG00000254087, ENSG00000166006, ENSG00000125378, ENSG00000166922, ENSG00000136111, ENSG00000064666, ENSG00000173227, ENSG00000163661, ENSG00000100889, ENSG00000266094, ENSG00000147257, ENSG00000176170, ENSG00000075429, ENSG00000151067, ENSG00000241484, ENSG00000137331, ENSG00000163673, ENSG00000161011, ENSG00000145506, ENSG00000151617, ENSG00000272636, ENSG00000147246, ENSG00000007171, ENSG00000162344, ENSG00000122641, ENSG00000116729, ENSG00000170893, ENSG00000196126, ENSG00000005421, ENSG00000155897, ENSG00000115194, ENSG00000121769, ENSG00000160179, ENSG00000109991, ENSG00000140600, ENSG00000166710, ENSG00000106366, ENSG00000176884, ENSG00000041353, ENSG00000140945, ENSG00000179915, ENSG00000167371, ENSG00000168461, ENSG00000261371, ENSG00000157388, ENSG00000170419, ENSG00000009694, ENSG00000078401, ENSG00000018236, ENSG00000221946, ENSG00000182511, ENSG00000107562, ENSG00000148677, ENSG00000161958, ENSG00000140939, ENSG00000197594, ENSG00000134817, ENSG00000121060, ENSG00000110881, ENSG00000145708, ENSG00000184160, ENSG00000189056, ENSG00000170425, ENSG00000102466, ENSG00000178394, ENSG00000101255, ENSG00000108684, ENSG00000184845, ENSG00000128016, ENSG00000050628, ENSG00000154096, ENSG00000114315, ENSG00000044524, ENSG00000168481, ENSG00000138741, ENSG00000165091, ENSG00000166862, ENSG00000169213, ENSG00000006283, ENSG00000180914, ENSG00000069482, ENSG00000067182, ENSG00000166501, ENSG00000123496	1427	2065	17083	1.53626	1.12947e-09	4.18312e-11	3.94491e-11
GOTERM_BP_FAT	GO:0007166~cell surface receptor signaling pathway	257	14.2937	1.5603e-13	ENSG00000214357, ENSG00000149295, ENSG00000173040, ENSG00000148082, ENSG00000106688, ENSG00000110148, ENSG00000049323, ENSG00000077238, ENSG00000073670, ENSG00000080644, ENSG00000134115, ENSG00000151929, ENSG00000131080, ENSG00000081189, ENSG00000174808, ENSG00000164692, ENSG00000100345, ENSG00000101311, ENSG00000167604, ENSG00000168811, ENSG00000175592, ENSG00000175591, ENSG00000180264, ENSG00000173175, ENSG00000135333, ENSG00000113763, ENSG00000010310, ENSG00000100219, ENSG00000165795, ENSG00000186470, ENSG00000143869, ENSG00000145242, ENSG00000163932, ENSG00000126500, ENSG00000122025, ENSG00000166888, ENSG00000105464, ENSG00000161638, ENSG00000070388, ENSG00000176697, ENSG00000169242, ENSG00000026103, ENSG00000075275, ENSG00000133246, ENSG00000134215, ENSG00000005961, ENSG00000133124, ENSG00000150938, ENSG00000086730, ENSG00000119508, ENSG00000115290, ENSG00000168959, ENSG00000108641, ENSG00000147655, ENSG00000135439, ENSG00000128342, ENSG00000132846, ENSG00000115604, ENSG00000169252, ENSG00000120738, ENSG00000197943, ENSG00000204767, ENSG00000164120, ENSG00000101204, ENSG00000090539, ENSG00000163710, ENSG00000153993, ENSG00000130513, ENSG00000198821, ENSG00000185070, ENSG00000140682, ENSG00000115232, ENSG00000082512, ENSG00000183691, ENSG00000123307, ENSG00000142627, ENSG00000164932, ENSG00000183454, ENSG00000162992, ENSG00000164930, ENSG00000183317, ENSG00000112759, ENSG00000240972, ENSG00000075426, ENSG00000099617, ENSG00000177570, ENSG00000214944, ENSG00000173530, ENSG00000064655, ENSG00000118523, ENSG00000137275, ENSG00000168621, ENSG00000144230, ENSG00000146530, ENSG00000144596, ENSG00000070886, ENSG00000180613, ENSG00000101096, ENSG00000156687, ENSG00000126353, ENSG00000104368, ENSG00000137809, ENSG00000140538, ENSG00000171243, ENSG00000132470, ENSG00000273079, ENSG00000165124, ENSG00000018408, ENSG00000135063, ENSG00000089127, ENSG00000125820, ENSG00000145431, ENSG00000125266, ENSG00000188803, ENSG00000203805, ENSG00000157404, ENSG00000112414, ENSG00000106538, ENSG00000171132, ENSG00000178568, ENSG00000150455, ENSG00000120149, ENSG00000143127, ENSG00000065717, ENSG00000206503, ENSG00000100311, ENSG00000180758, ENSG00000196090, ENSG00000163873, ENSG00000165810, ENSG00000130037, ENSG00000160801, ENSG00000151892, ENSG00000112964, ENSG00000154803, ENSG00000135046, ENSG00000120903, ENSG00000157873, ENSG00000112164, ENSG00000138798, ENSG00000117971, ENSG00000079385, ENSG00000137462, ENSG00000188263, ENSG00000163083, ENSG00000168772, ENSG00000010704, ENSG00000020181, ENSG00000182168, ENSG00000184347, ENSG00000095739, ENSG00000168779, ENSG00000175197, ENSG00000131378, ENSG00000160932, ENSG00000164619, ENSG00000075223, ENSG00000173698, ENSG00000176720, ENSG00000169071, ENSG00000072071, ENSG00000145888, ENSG00000168546, ENSG00000123999, ENSG00000221866, ENSG00000254087, ENSG00000125931, ENSG00000140873, ENSG00000197081, ENSG00000125378, ENSG00000124493, ENSG00000107954, ENSG00000184916, ENSG00000170075, ENSG00000198400, ENSG00000128052, ENSG00000134853, ENSG00000144668, ENSG00000184481, ENSG00000147257, ENSG00000101282, ENSG00000169891, ENSG00000174564, ENSG00000107829, ENSG00000139874, ENSG00000123609, ENSG00000080224, ENSG00000145506, ENSG00000171608, ENSG00000151617, ENSG00000165617, ENSG00000162344, ENSG00000168209, ENSG00000165731, ENSG00000122641, ENSG00000187867, ENSG00000153234, ENSG00000107338, ENSG00000116729, ENSG00000198785, ENSG00000196126, ENSG00000174576, ENSG00000171189, ENSG00000116962, ENSG00000187098, ENSG00000157150, ENSG00000167244, ENSG00000204632, ENSG00000165186, ENSG00000109991, ENSG00000177283, ENSG00000164418, ENSG00000166710, ENSG00000162599, ENSG00000213694, ENSG00000176884, ENSG00000064012, ENSG00000261371, ENSG00000116035, ENSG00000165197, ENSG00000078401, ENSG00000128965, ENSG00000018236, ENSG00000107562, ENSG00000105971, ENSG00000162804, ENSG00000065675, ENSG00000106829, ENSG00000134258, ENSG00000004799, ENSG00000134256, ENSG00000113594, ENSG00000189292, ENSG00000189056, ENSG00000170425, ENSG00000146122, ENSG00000101017, ENSG00000121068, ENSG00000275410, ENSG00000106018, ENSG00000105963, ENSG00000168918, ENSG00000104998, ENSG00000154096, ENSG00000155629, ENSG00000112378, ENSG00000114315, ENSG00000044524, ENSG00000157005, ENSG00000203877, ENSG00000056972, ENSG00000182771, ENSG00000180914, ENSG00000067182, ENSG00000166501, ENSG00000123496, ENSG00000125675	1427	1988	17083	1.54759	1.29016e-09	4.60901e-11	4.34654e-11
GOTERM_BP_FAT	GO:0061564~axon development	89	4.94994	1.62365e-13	ENSG00000149295, ENSG00000153993, ENSG00000153234, ENSG00000132932, ENSG00000151012, ENSG00000075891, ENSG00000134115, ENSG00000152784, ENSG00000196569, ENSG00000170017, ENSG00000118432, ENSG00000185070, ENSG00000115232, ENSG00000183691, ENSG00000184144, ENSG00000123307, ENSG00000142627, ENSG00000149972, ENSG00000182168, ENSG00000100300, ENSG00000162992, ENSG00000184347, ENSG00000162631, ENSG00000143355, ENSG00000205927, ENSG00000183317, ENSG00000099617, ENSG00000113805, ENSG00000214944, ENSG00000075223, ENSG00000127152, ENSG00000196155, ENSG00000179915, ENSG00000135333, ENSG00000113763, ENSG00000134121, ENSG00000196358, ENSG00000021645, ENSG00000116035, ENSG00000168621, ENSG00000160460, ENSG00000168421, ENSG00000143869, ENSG00000078401, ENSG00000145242, ENSG00000148357, ENSG00000221866, ENSG00000018236, ENSG00000162761, ENSG00000106078, ENSG00000070886, ENSG00000164742, ENSG00000107562, ENSG00000074527, ENSG00000185924, ENSG00000156687, ENSG00000177103, ENSG00000176697, ENSG00000273706, ENSG00000198400, ENSG00000140538, ENSG00000169242, ENSG00000065675, ENSG00000041982, ENSG00000159556, ENSG00000189056, ENSG00000122877, ENSG00000171956, ENSG00000100767, ENSG00000180828, ENSG00000149633, ENSG00000095713, ENSG00000109132, ENSG00000162614, ENSG00000125266, ENSG00000186868, ENSG00000120332, ENSG00000157404, ENSG00000065320, ENSG00000044524, ENSG00000178403, ENSG00000171532, ENSG00000080224, ENSG00000151617, ENSG00000108830, ENSG00000165731, ENSG00000181965, ENSG00000053747, ENSG00000121871	1427	464	17083	2.29621	1.3425e-09	4.63076e-11	4.36705e-11
GOTERM_BP_FAT	GO:0030001~metal ion transport	111	6.17353	1.96416e-13	ENSG00000149295, ENSG00000096433, ENSG00000130433, ENSG00000130037, ENSG00000106688, ENSG00000197375, ENSG00000120907, ENSG00000072182, ENSG00000145936, ENSG00000184185, ENSG00000166473, ENSG00000010704, ENSG00000100346, ENSG00000149575, ENSG00000167723, ENSG00000175197, ENSG00000177098, ENSG00000141837, ENSG00000011083, ENSG00000118160, ENSG00000142408, ENSG00000005059, ENSG00000067842, ENSG00000138449, ENSG00000112038, ENSG00000157103, ENSG00000074370, ENSG00000115665, ENSG00000154118, ENSG00000164588, ENSG00000166006, ENSG00000105464, ENSG00000069431, ENSG00000177301, ENSG00000156486, ENSG00000139508, ENSG00000115616, ENSG00000172139, ENSG00000157214, ENSG00000137841, ENSG00000170745, ENSG00000083067, ENSG00000185052, ENSG00000162975, ENSG00000075429, ENSG00000064270, ENSG00000108878, ENSG00000131477, ENSG00000151067, ENSG00000213199, ENSG00000156113, ENSG00000132164, ENSG00000197943, ENSG00000157445, ENSG00000137731, ENSG00000165970, ENSG00000089558, ENSG00000115041, ENSG00000151617, ENSG00000101204, ENSG00000147246, ENSG00000107147, ENSG00000107736, ENSG00000198785, ENSG00000196517, ENSG00000118515, ENSG00000115194, ENSG00000136052, ENSG00000109991, ENSG00000183454, ENSG00000166710, ENSG00000169427, ENSG00000087086, ENSG00000072315, ENSG00000176884, ENSG00000115107, ENSG00000157388, ENSG00000078401, ENSG00000187486, ENSG00000221946, ENSG00000140939, ENSG00000126353, ENSG00000104369, ENSG00000164707, ENSG00000179520, ENSG00000110881, ENSG00000115657, ENSG00000135740, ENSG00000273079, ENSG00000198838, ENSG00000165125, ENSG00000108684, ENSG00000135519, ENSG00000204442, ENSG00000197106, ENSG00000140090, ENSG00000138741, ENSG00000165091, ENSG00000131398, ENSG00000166862, ENSG00000168003, ENSG00000006283, ENSG00000157087, ENSG00000182132, ENSG00000142319, ENSG00000184156, ENSG00000140015, ENSG00000124067, ENSG00000166501, ENSG00000102452, ENSG00000089472	1427	643	17083	2.06658	1.62441e-09	5.41519e-11	5.10682e-11
GOTERM_BP_FAT	GO:0098660~inorganic ion transmembrane transport	120	6.67408	2.51988e-13	ENSG00000149295, ENSG00000096433, ENSG00000130433, ENSG00000130037, ENSG00000106688, ENSG00000120907, ENSG00000072182, ENSG00000145936, ENSG00000187730, ENSG00000101438, ENSG00000184185, ENSG00000166473, ENSG00000100346, ENSG00000149575, ENSG00000167723, ENSG00000175197, ENSG00000177098, ENSG00000141837, ENSG00000011083, ENSG00000118160, ENSG00000142408, ENSG00000005059, ENSG00000067842, ENSG00000138449, ENSG00000268089, ENSG00000112038, ENSG00000157103, ENSG00000074370, ENSG00000154118, ENSG00000145888, ENSG00000142494, ENSG00000164588, ENSG00000166006, ENSG00000105464, ENSG00000069431, ENSG00000177301, ENSG00000156486, ENSG00000139508, ENSG00000115616, ENSG00000172139, ENSG00000157214, ENSG00000137841, ENSG00000170745, ENSG00000083067, ENSG00000185052, ENSG00000162975, ENSG00000075429, ENSG00000064270, ENSG00000108878, ENSG00000151067, ENSG00000213199, ENSG00000156113, ENSG00000132164, ENSG00000197943, ENSG00000157445, ENSG00000137731, ENSG00000165970, ENSG00000112053, ENSG00000089558, ENSG00000115041, ENSG00000151617, ENSG00000147246, ENSG00000145864, ENSG00000107147, ENSG00000151572, ENSG00000198785, ENSG00000145217, ENSG00000196517, ENSG00000011677, ENSG00000163288, ENSG00000115194, ENSG00000136052, ENSG00000109991, ENSG00000183454, ENSG00000102287, ENSG00000169427, ENSG00000072315, ENSG00000182902, ENSG00000176884, ENSG00000113327, ENSG00000115902, ENSG00000157388, ENSG00000122986, ENSG00000078401, ENSG00000187486, ENSG00000140939, ENSG00000047249, ENSG00000126353, ENSG00000104369, ENSG00000164707, ENSG00000179520, ENSG00000110881, ENSG00000115657, ENSG00000135740, ENSG00000151834, ENSG00000273079, ENSG00000198838, ENSG00000165125, ENSG00000108684, ENSG00000187714, ENSG00000022355, ENSG00000135519, ENSG00000204442, ENSG00000197106, ENSG00000140090, ENSG00000138741, ENSG00000165091, ENSG00000131398, ENSG00000166862, ENSG00000168003, ENSG00000006283, ENSG00000186297, ENSG00000157087, ENSG00000182132, ENSG00000142319, ENSG00000184156, ENSG00000182256, ENSG00000140015, ENSG00000124067, ENSG00000102452	1427	721	17083	1.99244	2.08446e-09	6.7232e-11	6.34035e-11
GOTERM_BP_FAT	GO:0051094~positive regulation of developmental process	189	10.5117	9.32869e-13	ENSG00000149295, ENSG00000213023, ENSG00000112964, ENSG00000077238, ENSG00000179388, ENSG00000171540, ENSG00000135046, ENSG00000132692, ENSG00000154645, ENSG00000196569, ENSG00000136931, ENSG00000004776, ENSG00000138798, ENSG00000079385, ENSG00000148926, ENSG00000137462, ENSG00000102924, ENSG00000081189, ENSG00000174808, ENSG00000124313, ENSG00000131914, ENSG00000182168, ENSG00000167604, ENSG00000102760, ENSG00000095739, ENSG00000168779, ENSG00000162951, ENSG00000205927, ENSG00000100292, ENSG00000164619, ENSG00000091136, ENSG00000158156, ENSG00000131095, ENSG00000005059, ENSG00000112038, ENSG00000155846, ENSG00000175356, ENSG00000169071, ENSG00000197406, ENSG00000072071, ENSG00000184292, ENSG00000100219, ENSG00000168421, ENSG00000143869, ENSG00000102359, ENSG00000166407, ENSG00000166923, ENSG00000221866, ENSG00000254087, ENSG00000078725, ENSG00000273345, ENSG00000125378, ENSG00000166888, ENSG00000161638, ENSG00000107954, ENSG00000136999, ENSG00000176697, ENSG00000273706, ENSG00000198400, ENSG00000128052, ENSG00000080503, ENSG00000174951, ENSG00000122877, ENSG00000144824, ENSG00000084674, ENSG00000143858, ENSG00000168959, ENSG00000120332, ENSG00000176171, ENSG00000124772, ENSG00000176170, ENSG00000183779, ENSG00000131477, ENSG00000135439, ENSG00000128342, ENSG00000132846, ENSG00000169252, ENSG00000151468, ENSG00000285427, ENSG00000142871, ENSG00000168961, ENSG00000125878, ENSG00000164362, ENSG00000171608, ENSG00000147246, ENSG00000141668, ENSG00000180318, ENSG00000165731, ENSG00000165973, ENSG00000122641, ENSG00000158769, ENSG00000132932, ENSG00000107338, ENSG00000130513, ENSG00000244405, ENSG00000103811, ENSG00000196126, ENSG00000075891, ENSG00000116962, ENSG00000185070, ENSG00000189431, ENSG00000140682, ENSG00000136297, ENSG00000183691, ENSG00000167244, ENSG00000123307, ENSG00000204632, ENSG00000164932, ENSG00000140600, ENSG00000058404, ENSG00000100300, ENSG00000162992, ENSG00000103257, ENSG00000169946, ENSG00000106366, ENSG00000204060, ENSG00000128165, ENSG00000072315, ENSG00000132702, ENSG00000048540, ENSG00000064012, ENSG00000197442, ENSG00000175832, ENSG00000179915, ENSG00000125618, ENSG00000118523, ENSG00000137275, ENSG00000139211, ENSG00000168621, ENSG00000012779, ENSG00000188730, ENSG00000170419, ENSG00000160460, ENSG00000078401, ENSG00000165197, ENSG00000106078, ENSG00000180613, ENSG00000182511, ENSG00000107562, ENSG00000113916, ENSG00000101096, ENSG00000158747, ENSG00000172572, ENSG00000134817, ENSG00000159399, ENSG00000172575, ENSG00000137801, ENSG00000172216, ENSG00000130055, ENSG00000134256, ENSG00000196549, ENSG00000184160, ENSG00000189056, ENSG00000168477, ENSG00000018408, ENSG00000125820, ENSG00000101017, ENSG00000109132, ENSG00000186868, ENSG00000125266, ENSG00000108684, ENSG00000149635, ENSG00000121068, ENSG00000124212, ENSG00000128016, ENSG00000157404, ENSG00000184828, ENSG00000065320, ENSG00000168918, ENSG00000106538, ENSG00000114315, ENSG00000198797, ENSG00000204287, ENSG00000178568, ENSG00000171532, ENSG00000124507, ENSG00000163472, ENSG00000120149, ENSG00000119715, ENSG00000142319, ENSG00000180914, ENSG00000100311, ENSG00000069482, ENSG00000067182, ENSG00000166501, ENSG00000108830, ENSG00000121871, ENSG00000181965	1427	1359	17083	1.66488	7.71618e-09	2.41118e-10	2.27387e-10
GOTERM_BP_FAT	GO:0048468~cell development	280	15.5729	1.35524e-12	ENSG00000149295, ENSG00000151012, ENSG00000077238, ENSG00000128591, ENSG00000134115, ENSG00000118432, ENSG00000183091, ENSG00000186487, ENSG00000081189, ENSG00000087842, ENSG00000100345, ENSG00000149972, ENSG00000261456, ENSG00000092621, ENSG00000196155, ENSG00000127152, ENSG00000135333, ENSG00000131095, ENSG00000113763, ENSG00000134121, ENSG00000007237, ENSG00000100219, ENSG00000131094, ENSG00000143869, ENSG00000145242, ENSG00000164588, ENSG00000273345, ENSG00000126500, ENSG00000122025, ENSG00000074527, ENSG00000166888, ENSG00000069399, ENSG00000176697, ENSG00000124092, ENSG00000169242, ENSG00000080503, ENSG00000041982, ENSG00000131187, ENSG00000169247, ENSG00000180828, ENSG00000101335, ENSG00000162614, ENSG00000107796, ENSG00000181378, ENSG00000128342, ENSG00000115604, ENSG00000278570, ENSG00000120738, ENSG00000131196, ENSG00000285427, ENSG00000197943, ENSG00000178403, ENSG00000116254, ENSG00000169136, ENSG00000124785, ENSG00000050555, ENSG00000158769, ENSG00000153993, ENSG00000132932, ENSG00000107736, ENSG00000180176, ENSG00000090013, ENSG00000244405, ENSG00000119042, ENSG00000138119, ENSG00000075891, ENSG00000152784, ENSG00000115112, ENSG00000170017, ENSG00000185070, ENSG00000115232, ENSG00000174607, ENSG00000163288, ENSG00000118515, ENSG00000183691, ENSG00000123307, ENSG00000159176, ENSG00000107295, ENSG00000142627, ENSG00000164932, ENSG00000100300, ENSG00000162992, ENSG00000148600, ENSG00000162631, ENSG00000183317, ENSG00000075426, ENSG00000099617, ENSG00000214944, ENSG00000132702, ENSG00000069667, ENSG00000159167, ENSG00000115468, ENSG00000143028, ENSG00000168621, ENSG00000160460, ENSG00000149489, ENSG00000106078, ENSG00000128567, ENSG00000162761, ENSG00000070886, ENSG00000100097, ENSG00000124762, ENSG00000101096, ENSG00000158747, ENSG00000156687, ENSG00000177103, ENSG00000126353, ENSG00000172572, ENSG00000140538, ENSG00000132470, ENSG00000269964, ENSG00000172216, ENSG00000118733, ENSG00000078596, ENSG00000125820, ENSG00000048052, ENSG00000109132, ENSG00000186868, ENSG00000125266, ENSG00000157404, ENSG00000135636, ENSG00000112414, ENSG00000111321, ENSG00000178568, ENSG00000181291, ENSG00000150455, ENSG00000124507, ENSG00000120149, ENSG00000066926, ENSG00000186297, ENSG00000100311, ENSG00000090339, ENSG00000108830, ENSG00000181965, ENSG00000053747, ENSG00000197181, ENSG00000196092, ENSG00000154485, ENSG00000160801, ENSG00000151892, ENSG00000130711, ENSG00000182718, ENSG00000178573, ENSG00000149571, ENSG00000154803, ENSG00000135047, ENSG00000135046, ENSG00000196569, ENSG00000120907, ENSG00000148926, ENSG00000137462, ENSG00000163083, ENSG00000100987, ENSG00000159251, ENSG00000100867, ENSG00000131914, ENSG00000182168, ENSG00000184347, ENSG00000143355, ENSG00000168779, ENSG00000205927, ENSG00000113805, ENSG00000075223, ENSG00000077522, ENSG00000091136, ENSG00000104419, ENSG00000172005, ENSG00000197406, ENSG00000169071, ENSG00000154358, ENSG00000112276, ENSG00000119139, ENSG00000137474, ENSG00000168421, ENSG00000123999, ENSG00000136383, ENSG00000058335, ENSG00000148357, ENSG00000221866, ENSG00000254087, ENSG00000078725, ENSG00000185668, ENSG00000164742, ENSG00000125378, ENSG00000107954, ENSG00000184916, ENSG00000273706, ENSG00000049860, ENSG00000198400, ENSG00000128052, ENSG00000064666, ENSG00000134853, ENSG00000170624, ENSG00000122877, ENSG00000163661, ENSG00000171956, ENSG00000089847, ENSG00000100767, ENSG00000187634, ENSG00000147257, ENSG00000095713, ENSG00000120332, ENSG00000131477, ENSG00000073146, ENSG00000165972, ENSG00000163431, ENSG00000080224, ENSG00000171608, ENSG00000151617, ENSG00000119919, ENSG00000165731, ENSG00000145864, ENSG00000122641, ENSG00000153234, ENSG00000107338, ENSG00000198785, ENSG00000196126, ENSG00000187098, ENSG00000162595, ENSG00000167244, ENSG00000184144, ENSG00000185477, ENSG00000177283, ENSG00000134709, ENSG00000166710, ENSG00000106003, ENSG00000183734, ENSG00000155761, ENSG00000064012, ENSG00000179915, ENSG00000261371, ENSG00000196358, ENSG00000196116, ENSG00000021645, ENSG00000138642, ENSG00000116035, ENSG00000009694, ENSG00000078401, ENSG00000155085, ENSG00000101104, ENSG00000124126, ENSG00000018236, ENSG00000107562, ENSG00000169439, ENSG00000148677, ENSG00000036448, ENSG00000180336, ENSG00000113916, ENSG00000105971, ENSG00000185924, ENSG00000123360, ENSG00000065675, ENSG00000134376, ENSG00000159556, ENSG00000189056, ENSG00000168477, ENSG00000144868, ENSG00000149633, ENSG00000187556, ENSG00000185811, ENSG00000184845, ENSG00000149635, ENSG00000128016, ENSG00000105048, ENSG00000065320, ENSG00000154096, ENSG00000198796, ENSG00000114315, ENSG00000044524, ENSG00000112137, ENSG00000006047, ENSG00000171532, ENSG00000165091, ENSG00000163472, ENSG00000113580, ENSG00000056972, ENSG00000105281, ENSG00000184156, ENSG00000121871	1427	2257	17083	1.48514	1.12093e-08	3.39672e-10	3.20329e-10
GOTERM_BP_FAT	GO:0098655~monoatomic cation transmembrane transport	109	6.06229	1.49787e-12	ENSG00000149295, ENSG00000096433, ENSG00000130433, ENSG00000130037, ENSG00000106688, ENSG00000120907, ENSG00000072182, ENSG00000145936, ENSG00000101438, ENSG00000184185, ENSG00000166473, ENSG00000100346, ENSG00000149575, ENSG00000167723, ENSG00000175197, ENSG00000177098, ENSG00000141837, ENSG00000011083, ENSG00000118160, ENSG00000142408, ENSG00000005059, ENSG00000067842, ENSG00000138449, ENSG00000112038, ENSG00000157103, ENSG00000074370, ENSG00000154118, ENSG00000142494, ENSG00000164588, ENSG00000166006, ENSG00000105464, ENSG00000069431, ENSG00000177301, ENSG00000175003, ENSG00000156486, ENSG00000139508, ENSG00000115616, ENSG00000172139, ENSG00000157214, ENSG00000154864, ENSG00000137841, ENSG00000170745, ENSG00000083067, ENSG00000185052, ENSG00000162975, ENSG00000075429, ENSG00000064270, ENSG00000108878, ENSG00000151067, ENSG00000213199, ENSG00000156113, ENSG00000132164, ENSG00000197943, ENSG00000157445, ENSG00000137731, ENSG00000165970, ENSG00000089558, ENSG00000115041, ENSG00000151617, ENSG00000147246, ENSG00000107147, ENSG00000198785, ENSG00000196517, ENSG00000115194, ENSG00000144406, ENSG00000136052, ENSG00000109991, ENSG00000183454, ENSG00000169427, ENSG00000072315, ENSG00000182902, ENSG00000176884, ENSG00000157388, ENSG00000122986, ENSG00000124406, ENSG00000078401, ENSG00000187486, ENSG00000140939, ENSG00000047249, ENSG00000126353, ENSG00000104369, ENSG00000178033, ENSG00000164707, ENSG00000179520, ENSG00000110881, ENSG00000115657, ENSG00000135740, ENSG00000273079, ENSG00000198838, ENSG00000165125, ENSG00000108684, ENSG00000187714, ENSG00000135519, ENSG00000204442, ENSG00000197106, ENSG00000140090, ENSG00000138741, ENSG00000165091, ENSG00000131398, ENSG00000166862, ENSG00000168003, ENSG00000006283, ENSG00000157087, ENSG00000182132, ENSG00000142319, ENSG00000184156, ENSG00000140015, ENSG00000124067, ENSG00000102452	1427	646	17083	2.01992	1.23892e-08	3.64379e-10	3.43629e-10
GOTERM_BP_FAT	GO:0048167~regulation of synaptic plasticity	53	2.94772	1.73677e-12	ENSG00000149295, ENSG00000096433, ENSG00000106688, ENSG00000237515, ENSG00000174576, ENSG00000155897, ENSG00000102924, ENSG00000183691, ENSG00000204314, ENSG00000081189, ENSG00000109991, ENSG00000124313, ENSG00000183454, ENSG00000058404, ENSG00000164418, ENSG00000215045, ENSG00000163686, ENSG00000184985, ENSG00000162951, ENSG00000175471, ENSG00000126583, ENSG00000176884, ENSG00000118160, ENSG00000167371, ENSG00000131095, ENSG00000154118, ENSG00000058335, ENSG00000121297, ENSG00000164742, ENSG00000105464, ENSG00000107954, ENSG00000104327, ENSG00000172137, ENSG00000173227, ENSG00000196549, ENSG00000273079, ENSG00000189056, ENSG00000122877, ENSG00000079689, ENSG00000168959, ENSG00000186868, ENSG00000184845, ENSG00000101098, ENSG00000188803, ENSG00000187714, ENSG00000157404, ENSG00000156395, ENSG00000171532, ENSG00000011347, ENSG00000161011, ENSG00000184156, ENSG00000187902, ENSG00000125675	1427	216	17083	2.93739	1.43644e-08	4.10423e-10	3.87051e-10
GOTERM_BP_FAT	GO:0007155~cell adhesion	147	8.17575	2.39789e-12	ENSG00000152583, ENSG00000151012, ENSG00000182718, ENSG00000197410, ENSG00000149571, ENSG00000135046, ENSG00000132692, ENSG00000134115, ENSG00000196569, ENSG00000079385, ENSG00000102924, ENSG00000101955, ENSG00000171815, ENSG00000100345, ENSG00000149972, ENSG00000101311, ENSG00000182168, ENSG00000113805, ENSG00000091136, ENSG00000077522, ENSG00000134121, ENSG00000046604, ENSG00000072071, ENSG00000112276, ENSG00000119139, ENSG00000166482, ENSG00000144152, ENSG00000102359, ENSG00000148357, ENSG00000143341, ENSG00000164741, ENSG00000074527, ENSG00000126500, ENSG00000161638, ENSG00000196581, ENSG00000136999, ENSG00000107438, ENSG00000169242, ENSG00000136235, ENSG00000041982, ENSG00000075275, ENSG00000197558, ENSG00000134853, ENSG00000133401, ENSG00000005961, ENSG00000168952, ENSG00000144668, ENSG00000172889, ENSG00000100767, ENSG00000101335, ENSG00000162614, ENSG00000120332, ENSG00000110799, ENSG00000131471, ENSG00000118785, ENSG00000198759, ENSG00000138028, ENSG00000142871, ENSG00000142233, ENSG00000086289, ENSG00000188677, ENSG00000050555, ENSG00000165731, ENSG00000164007, ENSG00000158769, ENSG00000107736, ENSG00000130635, ENSG00000116962, ENSG00000158887, ENSG00000244486, ENSG00000170017, ENSG00000185070, ENSG00000140682, ENSG00000115232, ENSG00000184144, ENSG00000159176, ENSG00000142627, ENSG00000149654, ENSG00000148600, ENSG00000162631, ENSG00000132702, ENSG00000128283, ENSG00000140945, ENSG00000179915, ENSG00000261371, ENSG00000196358, ENSG00000152377, ENSG00000021645, ENSG00000118523, ENSG00000139211, ENSG00000142173, ENSG00000009694, ENSG00000128606, ENSG00000087077, ENSG00000149489, ENSG00000164946, ENSG00000018236, ENSG00000146530, ENSG00000128567, ENSG00000070886, ENSG00000182511, ENSG00000107562, ENSG00000100097, ENSG00000113916, ENSG00000156687, ENSG00000204291, ENSG00000177103, ENSG00000137809, ENSG00000262655, ENSG00000140538, ENSG00000162804, ENSG00000159674, ENSG00000132470, ENSG00000134376, ENSG00000137801, ENSG00000197635, ENSG00000065833, ENSG00000047648, ENSG00000189056, ENSG00000168477, ENSG00000144229, ENSG00000165124, ENSG00000117154, ENSG00000157890, ENSG00000128536, ENSG00000178031, ENSG00000125266, ENSG00000157404, ENSG00000099715, ENSG00000129474, ENSG00000065320, ENSG00000112139, ENSG00000154096, ENSG00000102290, ENSG00000112378, ENSG00000114315, ENSG00000006327, ENSG00000171132, ENSG00000044524, ENSG00000143127, ENSG00000163359, ENSG00000254221, ENSG00000124466, ENSG00000196090, ENSG00000090339, ENSG00000053747, ENSG00000121871	1427	984	17083	1.78839	1.98327e-08	5.34667e-10	5.0422e-10
GOTERM_BP_FAT	GO:0055085~transmembrane transport	177	9.84427	2.41949e-12	ENSG00000149295, ENSG00000096433, ENSG00000130433, ENSG00000130037, ENSG00000151012, ENSG00000106688, ENSG00000137868, ENSG00000197375, ENSG00000172350, ENSG00000120903, ENSG00000107819, ENSG00000080644, ENSG00000112164, ENSG00000120907, ENSG00000072182, ENSG00000117971, ENSG00000145936, ENSG00000187730, ENSG00000101438, ENSG00000184185, ENSG00000166473, ENSG00000122012, ENSG00000100346, ENSG00000141338, ENSG00000149575, ENSG00000183018, ENSG00000167723, ENSG00000175197, ENSG00000134802, ENSG00000177098, ENSG00000141837, ENSG00000011083, ENSG00000118160, ENSG00000142408, ENSG00000131095, ENSG00000005059, ENSG00000067842, ENSG00000138449, ENSG00000268089, ENSG00000112038, ENSG00000157103, ENSG00000074370, ENSG00000159248, ENSG00000115665, ENSG00000154118, ENSG00000065308, ENSG00000145888, ENSG00000142494, ENSG00000204267, ENSG00000110090, ENSG00000130958, ENSG00000164588, ENSG00000166006, ENSG00000105464, ENSG00000069431, ENSG00000177301, ENSG00000175003, ENSG00000156486, ENSG00000139508, ENSG00000115616, ENSG00000168394, ENSG00000172139, ENSG00000157214, ENSG00000154864, ENSG00000137841, ENSG00000170745, ENSG00000083067, ENSG00000185052, ENSG00000162975, ENSG00000075429, ENSG00000064270, ENSG00000108878, ENSG00000151067, ENSG00000213199, ENSG00000156113, ENSG00000139514, ENSG00000132164, ENSG00000197943, ENSG00000157445, ENSG00000137731, ENSG00000165970, ENSG00000112053, ENSG00000089558, ENSG00000115041, ENSG00000151617, ENSG00000101204, ENSG00000147246, ENSG00000145864, ENSG00000107147, ENSG00000151572, ENSG00000110628, ENSG00000077713, ENSG00000013293, ENSG00000198785, ENSG00000171189, ENSG00000118596, ENSG00000179869, ENSG00000205560, ENSG00000145217, ENSG00000196517, ENSG00000011677, ENSG00000163288, ENSG00000115194, ENSG00000144406, ENSG00000136052, ENSG00000160179, ENSG00000109991, ENSG00000183454, ENSG00000164418, ENSG00000103257, ENSG00000102287, ENSG00000165349, ENSG00000169427, ENSG00000166558, ENSG00000112759, ENSG00000072315, ENSG00000182902, ENSG00000176884, ENSG00000130766, ENSG00000113327, ENSG00000115902, ENSG00000157388, ENSG00000122986, ENSG00000167895, ENSG00000124406, ENSG00000078401, ENSG00000187486, ENSG00000141526, ENSG00000221946, ENSG00000105143, ENSG00000101187, ENSG00000003989, ENSG00000140939, ENSG00000047249, ENSG00000126353, ENSG00000104369, ENSG00000178033, ENSG00000164707, ENSG00000179520, ENSG00000110881, ENSG00000115657, ENSG00000135740, ENSG00000151834, ENSG00000273079, ENSG00000198838, ENSG00000165125, ENSG00000119946, ENSG00000184845, ENSG00000108684, ENSG00000187714, ENSG00000185518, ENSG00000022355, ENSG00000135917, ENSG00000135519, ENSG00000204442, ENSG00000197106, ENSG00000140090, ENSG00000138741, ENSG00000165091, ENSG00000131398, ENSG00000166862, ENSG00000168003, ENSG00000006283, ENSG00000186297, ENSG00000023839, ENSG00000157087, ENSG00000182132, ENSG00000105281, ENSG00000142319, ENSG00000182771, ENSG00000184156, ENSG00000182256, ENSG00000140015, ENSG00000163873, ENSG00000124067, ENSG00000125675, ENSG00000102452	1427	1260	17083	1.68168	2.00118e-08	5.34667e-10	5.0422e-10
GOTERM_BP_FAT	GO:0031175~neuron projection development	120	6.67408	2.45646e-12	ENSG00000149295, ENSG00000151012, ENSG00000151892, ENSG00000130711, ENSG00000149571, ENSG00000134115, ENSG00000196569, ENSG00000118432, ENSG00000148926, ENSG00000149972, ENSG00000182168, ENSG00000184347, ENSG00000143355, ENSG00000205927, ENSG00000113805, ENSG00000075223, ENSG00000196155, ENSG00000092621, ENSG00000127152, ENSG00000091136, ENSG00000135333, ENSG00000131095, ENSG00000113763, ENSG00000134121, ENSG00000007237, ENSG00000137474, ENSG00000168421, ENSG00000058335, ENSG00000143869, ENSG00000145242, ENSG00000148357, ENSG00000221866, ENSG00000254087, ENSG00000164742, ENSG00000273345, ENSG00000074527, ENSG00000126500, ENSG00000176697, ENSG00000273706, ENSG00000198400, ENSG00000169242, ENSG00000041982, ENSG00000122877, ENSG00000171956, ENSG00000089847, ENSG00000100767, ENSG00000180828, ENSG00000095713, ENSG00000162614, ENSG00000120332, ENSG00000178403, ENSG00000080224, ENSG00000151617, ENSG00000124785, ENSG00000165731, ENSG00000153234, ENSG00000153993, ENSG00000132932, ENSG00000107736, ENSG00000198785, ENSG00000075891, ENSG00000152784, ENSG00000170017, ENSG00000185070, ENSG00000115232, ENSG00000174607, ENSG00000118515, ENSG00000183691, ENSG00000184144, ENSG00000123307, ENSG00000107295, ENSG00000185477, ENSG00000142627, ENSG00000164932, ENSG00000100300, ENSG00000162992, ENSG00000162631, ENSG00000183317, ENSG00000099617, ENSG00000214944, ENSG00000179915, ENSG00000115468, ENSG00000196358, ENSG00000021645, ENSG00000116035, ENSG00000168621, ENSG00000160460, ENSG00000078401, ENSG00000018236, ENSG00000162761, ENSG00000106078, ENSG00000070886, ENSG00000107562, ENSG00000169439, ENSG00000158747, ENSG00000185924, ENSG00000156687, ENSG00000177103, ENSG00000140538, ENSG00000065675, ENSG00000159556, ENSG00000189056, ENSG00000168477, ENSG00000144868, ENSG00000149633, ENSG00000109132, ENSG00000186868, ENSG00000125266, ENSG00000157404, ENSG00000065320, ENSG00000114315, ENSG00000044524, ENSG00000112137, ENSG00000171532, ENSG00000124507, ENSG00000108830, ENSG00000053747, ENSG00000121871, ENSG00000181965	1427	745	17083	1.92826	2.03175e-08	5.34667e-10	5.0422e-10
GOTERM_BP_FAT	GO:0060078~regulation of postsynaptic membrane potential	35	1.94661	3.35341e-12	ENSG00000149295, ENSG00000177301, ENSG00000198785, ENSG00000120903, ENSG00000174576, ENSG00000151834, ENSG00000171189, ENSG00000080644, ENSG00000273079, ENSG00000117971, ENSG00000011677, ENSG00000163288, ENSG00000187730, ENSG00000081189, ENSG00000109991, ENSG00000183454, ENSG00000164418, ENSG00000168959, ENSG00000102287, ENSG00000022355, ENSG00000112759, ENSG00000176884, ENSG00000113327, ENSG00000204767, ENSG00000145888, ENSG00000186297, ENSG00000186479, ENSG00000101204, ENSG00000182771, ENSG00000182256, ENSG00000163873, ENSG00000164588, ENSG00000145864, ENSG00000125675, ENSG00000105464	1427	107	17083	3.91584	2.77362e-08	7.11181e-10	6.70682e-10
GOTERM_BP_FAT	GO:1901700~response to oxygen-containing compound	203	11.2903	3.51112e-12	ENSG00000149295, ENSG00000106688, ENSG00000121281, ENSG00000080644, ENSG00000118432, ENSG00000186480, ENSG00000145936, ENSG00000081189, ENSG00000143195, ENSG00000140009, ENSG00000100344, ENSG00000168811, ENSG00000175592, ENSG00000175591, ENSG00000173175, ENSG00000155846, ENSG00000157103, ENSG00000046604, ENSG00000010310, ENSG00000189067, ENSG00000100219, ENSG00000163932, ENSG00000164588, ENSG00000166888, ENSG00000105464, ENSG00000143171, ENSG00000136750, ENSG00000041982, ENSG00000133124, ENSG00000119508, ENSG00000115290, ENSG00000168959, ENSG00000183779, ENSG00000135439, ENSG00000156113, ENSG00000132846, ENSG00000169252, ENSG00000120738, ENSG00000285427, ENSG00000197943, ENSG00000118785, ENSG00000168961, ENSG00000085871, ENSG00000164120, ENSG00000123454, ENSG00000101204, ENSG00000086288, ENSG00000167513, ENSG00000069535, ENSG00000180176, ENSG00000103811, ENSG00000075891, ENSG00000115232, ENSG00000163288, ENSG00000118515, ENSG00000183454, ENSG00000100300, ENSG00000162992, ENSG00000103257, ENSG00000181019, ENSG00000089250, ENSG00000112759, ENSG00000130643, ENSG00000075426, ENSG00000130766, ENSG00000069667, ENSG00000159167, ENSG00000137275, ENSG00000142173, ENSG00000187486, ENSG00000124762, ENSG00000126353, ENSG00000172572, ENSG00000137801, ENSG00000172216, ENSG00000065833, ENSG00000273079, ENSG00000198838, ENSG00000125820, ENSG00000048052, ENSG00000109132, ENSG00000186868, ENSG00000095596, ENSG00000106538, ENSG00000171132, ENSG00000169174, ENSG00000140090, ENSG00000150455, ENSG00000120149, ENSG00000066926, ENSG00000121236, ENSG00000118503, ENSG00000100311, ENSG00000010932, ENSG00000090339, ENSG00000130037, ENSG00000112964, ENSG00000135046, ENSG00000176956, ENSG00000172232, ENSG00000120903, ENSG00000112164, ENSG00000117971, ENSG00000079385, ENSG00000148926, ENSG00000137462, ENSG00000163083, ENSG00000165140, ENSG00000021826, ENSG00000121207, ENSG00000131914, ENSG00000184347, ENSG00000100292, ENSG00000141837, ENSG00000077522, ENSG00000181195, ENSG00000138207, ENSG00000181072, ENSG00000153823, ENSG00000112038, ENSG00000078295, ENSG00000119138, ENSG00000145888, ENSG00000158270, ENSG00000110090, ENSG00000254087, ENSG00000125931, ENSG00000078725, ENSG00000164742, ENSG00000166006, ENSG00000197081, ENSG00000069431, ENSG00000170075, ENSG00000198400, ENSG00000139988, ENSG00000136111, ENSG00000134853, ENSG00000167588, ENSG00000122877, ENSG00000184481, ENSG00000023909, ENSG00000148908, ENSG00000100889, ENSG00000176171, ENSG00000176170, ENSG00000102265, ENSG00000139874, ENSG00000175899, ENSG00000184470, ENSG00000099194, ENSG00000151617, ENSG00000147246, ENSG00000007171, ENSG00000168209, ENSG00000165731, ENSG00000122641, ENSG00000129038, ENSG00000187867, ENSG00000153234, ENSG00000182759, ENSG00000198785, ENSG00000174576, ENSG00000155897, ENSG00000186684, ENSG00000167244, ENSG00000109991, ENSG00000106366, ENSG00000176884, ENSG00000197442, ENSG00000064012, ENSG00000168461, ENSG00000078401, ENSG00000135929, ENSG00000182511, ENSG00000107562, ENSG00000148677, ENSG00000105971, ENSG00000184719, ENSG00000197594, ENSG00000121060, ENSG00000159674, ENSG00000145708, ENSG00000004799, ENSG00000187796, ENSG00000073849, ENSG00000101017, ENSG00000178394, ENSG00000062282, ENSG00000101255, ENSG00000121068, ENSG00000275410, ENSG00000184845, ENSG00000128016, ENSG00000114315, ENSG00000198797, ENSG00000044524, ENSG00000138741, ENSG00000113580, ENSG00000163359, ENSG00000142319, ENSG00000180914, ENSG00000069482, ENSG00000166501	1427	1513	17083	1.60619	2.90401e-08	7.26013e-10	6.84669e-10
GOTERM_BP_FAT	GO:0050877~nervous system process	171	9.51057	4.87564e-12	ENSG00000149295, ENSG00000096433, ENSG00000151012, ENSG00000105357, ENSG00000106688, ENSG00000130711, ENSG00000137868, ENSG00000120903, ENSG00000080644, ENSG00000112164, ENSG00000120907, ENSG00000118432, ENSG00000117971, ENSG00000115155, ENSG00000137462, ENSG00000100987, ENSG00000187730, ENSG00000081189, ENSG00000204314, ENSG00000121207, ENSG00000144681, ENSG00000100346, ENSG00000149972, ENSG00000183018, ENSG00000175197, ENSG00000175592, ENSG00000126583, ENSG00000177098, ENSG00000118160, ENSG00000173175, ENSG00000142408, ENSG00000114854, ENSG00000181195, ENSG00000138207, ENSG00000134121, ENSG00000268089, ENSG00000112038, ENSG00000157103, ENSG00000159248, ENSG00000154118, ENSG00000145888, ENSG00000184292, ENSG00000137474, ENSG00000079257, ENSG00000058335, ENSG00000131094, ENSG00000152969, ENSG00000121297, ENSG00000143341, ENSG00000078725, ENSG00000164588, ENSG00000164742, ENSG00000105464, ENSG00000161638, ENSG00000177301, ENSG00000176697, ENSG00000049860, ENSG00000104327, ENSG00000198400, ENSG00000139988, ENSG00000154864, ENSG00000137841, ENSG00000122877, ENSG00000171956, ENSG00000089847, ENSG00000203685, ENSG00000168959, ENSG00000075429, ENSG00000213199, ENSG00000042781, ENSG00000278570, ENSG00000171298, ENSG00000285427, ENSG00000204767, ENSG00000125878, ENSG00000151617, ENSG00000123454, ENSG00000101204, ENSG00000100234, ENSG00000187902, ENSG00000050555, ENSG00000145864, ENSG00000164128, ENSG00000164007, ENSG00000130751, ENSG00000132932, ENSG00000107736, ENSG00000180176, ENSG00000198785, ENSG00000139329, ENSG00000174576, ENSG00000075891, ENSG00000155897, ENSG00000011677, ENSG00000122733, ENSG00000163288, ENSG00000118515, ENSG00000183691, ENSG00000165186, ENSG00000109991, ENSG00000183454, ENSG00000188501, ENSG00000164418, ENSG00000166710, ENSG00000102287, ENSG00000187416, ENSG00000106236, ENSG00000112759, ENSG00000204060, ENSG00000150594, ENSG00000176884, ENSG00000095777, ENSG00000154153, ENSG00000113327, ENSG00000225180, ENSG00000115902, ENSG00000167371, ENSG00000179915, ENSG00000157782, ENSG00000157388, ENSG00000021645, ENSG00000065989, ENSG00000196119, ENSG00000116035, ENSG00000205038, ENSG00000115183, ENSG00000160460, ENSG00000124406, ENSG00000187486, ENSG00000162004, ENSG00000149489, ENSG00000162761, ENSG00000180613, ENSG00000107562, ENSG00000123360, ENSG00000124570, ENSG00000179520, ENSG00000110881, ENSG00000145708, ENSG00000134376, ENSG00000151834, ENSG00000134138, ENSG00000115255, ENSG00000196549, ENSG00000273079, ENSG00000141750, ENSG00000168875, ENSG00000189056, ENSG00000109132, ENSG00000186868, ENSG00000184845, ENSG00000108684, ENSG00000183117, ENSG00000157404, ENSG00000022355, ENSG00000105048, ENSG00000129991, ENSG00000156395, ENSG00000204287, ENSG00000140090, ENSG00000171532, ENSG00000165091, ENSG00000166862, ENSG00000166340, ENSG00000186297, ENSG00000157087, ENSG00000142319, ENSG00000180914, ENSG00000184156, ENSG00000182256, ENSG00000181965	1427	1214	17083	1.68623	4.03265e-08	9.83571e-10	9.27561e-10
GOTERM_BP_FAT	GO:0003018~vascular process in circulatory system	60	3.33704	5.37256e-12	ENSG00000130037, ENSG00000106688, ENSG00000197375, ENSG00000172232, ENSG00000118596, ENSG00000120907, ENSG00000170214, ENSG00000196517, ENSG00000148926, ENSG00000115232, ENSG00000079385, ENSG00000145936, ENSG00000021826, ENSG00000107295, ENSG00000103257, ENSG00000165349, ENSG00000089250, ENSG00000112759, ENSG00000150594, ENSG00000175591, ENSG00000118160, ENSG00000115902, ENSG00000157103, ENSG00000074370, ENSG00000171873, ENSG00000119139, ENSG00000124406, ENSG00000078401, ENSG00000117480, ENSG00000165633, ENSG00000144596, ENSG00000069431, ENSG00000003989, ENSG00000175003, ENSG00000172572, ENSG00000184160, ENSG00000170425, ENSG00000144668, ENSG00000023909, ENSG00000185052, ENSG00000165124, ENSG00000178394, ENSG00000184845, ENSG00000164116, ENSG00000108684, ENSG00000107796, ENSG00000131477, ENSG00000113749, ENSG00000156113, ENSG00000139514, ENSG00000174721, ENSG00000169252, ENSG00000285427, ENSG00000197106, ENSG00000197822, ENSG00000023839, ENSG00000151617, ENSG00000123454, ENSG00000105281, ENSG00000180914	1427	271	17083	2.65047	4.44367e-08	1.05801e-09	9.97761e-10
GOTERM_BP_FAT	GO:0051240~positive regulation of multicellular organismal process	217	12.069	5.65541e-12	ENSG00000149295, ENSG00000106688, ENSG00000137868, ENSG00000197375, ENSG00000077238, ENSG00000179388, ENSG00000171540, ENSG00000154645, ENSG00000118432, ENSG00000004776, ENSG00000170214, ENSG00000081189, ENSG00000124313, ENSG00000101311, ENSG00000167604, ENSG00000168811, ENSG00000184988, ENSG00000102760, ENSG00000162951, ENSG00000175591, ENSG00000131095, ENSG00000155846, ENSG00000175356, ENSG00000100219, ENSG00000186470, ENSG00000273345, ENSG00000166888, ENSG00000069399, ENSG00000161638, ENSG00000176697, ENSG00000181481, ENSG00000080503, ENSG00000174951, ENSG00000131187, ENSG00000134215, ENSG00000119508, ENSG00000168959, ENSG00000107796, ENSG00000183779, ENSG00000135439, ENSG00000108878, ENSG00000128342, ENSG00000132846, ENSG00000115604, ENSG00000169252, ENSG00000120738, ENSG00000197943, ENSG00000118785, ENSG00000022556, ENSG00000142871, ENSG00000168961, ENSG00000204642, ENSG00000164362, ENSG00000123454, ENSG00000141668, ENSG00000051523, ENSG00000132932, ENSG00000244405, ENSG00000103811, ENSG00000139329, ENSG00000075891, ENSG00000185070, ENSG00000189431, ENSG00000140682, ENSG00000183691, ENSG00000100300, ENSG00000058404, ENSG00000103257, ENSG00000169946, ENSG00000150594, ENSG00000240972, ENSG00000132702, ENSG00000069667, ENSG00000175832, ENSG00000125618, ENSG00000137275, ENSG00000139211, ENSG00000168621, ENSG00000012779, ENSG00000160460, ENSG00000180613, ENSG00000142611, ENSG00000100097, ENSG00000124762, ENSG00000101096, ENSG00000126353, ENSG00000104368, ENSG00000159399, ENSG00000172575, ENSG00000137801, ENSG00000172216, ENSG00000197635, ENSG00000196549, ENSG00000165124, ENSG00000018408, ENSG00000166573, ENSG00000089127, ENSG00000125820, ENSG00000145431, ENSG00000109132, ENSG00000186868, ENSG00000125266, ENSG00000157404, ENSG00000113749, ENSG00000171132, ENSG00000178568, ENSG00000150455, ENSG00000120149, ENSG00000115361, ENSG00000121236, ENSG00000206503, ENSG00000119715, ENSG00000100311, ENSG00000181847, ENSG00000108830, ENSG00000112964, ENSG00000182718, ENSG00000135046, ENSG00000172232, ENSG00000198502, ENSG00000132692, ENSG00000157873, ENSG00000136931, ENSG00000120907, ENSG00000138798, ENSG00000117971, ENSG00000148926, ENSG00000137462, ENSG00000163083, ENSG00000102924, ENSG00000095739, ENSG00000168779, ENSG00000205927, ENSG00000175197, ENSG00000131378, ENSG00000100292, ENSG00000164619, ENSG00000181195, ENSG00000112038, ENSG00000197406, ENSG00000169071, ENSG00000168421, ENSG00000123999, ENSG00000102359, ENSG00000166923, ENSG00000221866, ENSG00000254087, ENSG00000125378, ENSG00000107954, ENSG00000273706, ENSG00000198400, ENSG00000128052, ENSG00000204252, ENSG00000122877, ENSG00000137561, ENSG00000120332, ENSG00000176170, ENSG00000131477, ENSG00000151067, ENSG00000139514, ENSG00000174564, ENSG00000099194, ENSG00000171608, ENSG00000007171, ENSG00000180318, ENSG00000165973, ENSG00000165731, ENSG00000122641, ENSG00000107338, ENSG00000196126, ENSG00000167244, ENSG00000204632, ENSG00000134709, ENSG00000166710, ENSG00000106366, ENSG00000221818, ENSG00000128165, ENSG00000072315, ENSG00000064012, ENSG00000179915, ENSG00000171873, ENSG00000117480, ENSG00000165197, ENSG00000078401, ENSG00000182511, ENSG00000107562, ENSG00000113916, ENSG00000134817, ENSG00000159674, ENSG00000065675, ENSG00000134258, ENSG00000134256, ENSG00000189056, ENSG00000170425, ENSG00000168477, ENSG00000187796, ENSG00000101017, ENSG00000108684, ENSG00000121068, ENSG00000149635, ENSG00000124212, ENSG00000050628, ENSG00000065320, ENSG00000168918, ENSG00000104998, ENSG00000154096, ENSG00000114315, ENSG00000204287, ENSG00000006047, ENSG00000138741, ENSG00000117266, ENSG00000168000, ENSG00000142319, ENSG00000180914, ENSG00000069482, ENSG00000166501, ENSG00000121871	1427	1656	17083	1.5687	4.67755e-08	1.08781e-09	1.02587e-09
GOTERM_BP_FAT	GO:0051046~regulation of secretion	106	5.89544	6.24629e-12	ENSG00000149295, ENSG00000102362, ENSG00000130037, ENSG00000213023, ENSG00000068366, ENSG00000077238, ENSG00000182718, ENSG00000135046, ENSG00000080644, ENSG00000118432, ENSG00000138798, ENSG00000117971, ENSG00000079385, ENSG00000115155, ENSG00000137462, ENSG00000163083, ENSG00000081189, ENSG00000010704, ENSG00000122012, ENSG00000100346, ENSG00000168811, ENSG00000102760, ENSG00000175471, ENSG00000175591, ENSG00000126583, ENSG00000173175, ENSG00000138207, ENSG00000112038, ENSG00000157103, ENSG00000010310, ENSG00000100219, ENSG00000123999, ENSG00000110090, ENSG00000145242, ENSG00000254087, ENSG00000166922, ENSG00000177301, ENSG00000136999, ENSG00000099365, ENSG00000133246, ENSG00000173227, ENSG00000168952, ENSG00000100889, ENSG00000143858, ENSG00000128342, ENSG00000118785, ENSG00000163032, ENSG00000168961, ENSG00000204642, ENSG00000164129, ENSG00000101204, ENSG00000272636, ENSG00000147246, ENSG00000007171, ENSG00000051523, ENSG00000122641, ENSG00000116729, ENSG00000069535, ENSG00000170011, ENSG00000170893, ENSG00000196126, ENSG00000138119, ENSG00000155897, ENSG00000118515, ENSG00000160179, ENSG00000100300, ENSG00000162992, ENSG00000108387, ENSG00000150594, ENSG00000240972, ENSG00000041353, ENSG00000159167, ENSG00000149927, ENSG00000125618, ENSG00000168621, ENSG00000012779, ENSG00000078401, ENSG00000187486, ENSG00000182511, ENSG00000107562, ENSG00000148677, ENSG00000110881, ENSG00000145708, ENSG00000184160, ENSG00000170425, ENSG00000165125, ENSG00000168993, ENSG00000166573, ENSG00000178394, ENSG00000101098, ENSG00000187714, ENSG00000185518, ENSG00000135636, ENSG00000050628, ENSG00000171132, ENSG00000168481, ENSG00000011347, ENSG00000169213, ENSG00000006283, ENSG00000180914, ENSG00000091428, ENSG00000069482, ENSG00000067182, ENSG00000166501, ENSG00000123496, ENSG00000181965	1427	635	17083	1.99835	5.16635e-08	1.17416e-09	1.1073e-09
GOTERM_BP_FAT	GO:0006812~monoatomic cation transport	122	6.78532	1.08241e-11	ENSG00000149295, ENSG00000096433, ENSG00000130433, ENSG00000130037, ENSG00000106688, ENSG00000197375, ENSG00000120907, ENSG00000072182, ENSG00000145936, ENSG00000101438, ENSG00000184185, ENSG00000166473, ENSG00000010704, ENSG00000100346, ENSG00000149575, ENSG00000167723, ENSG00000175197, ENSG00000177098, ENSG00000141837, ENSG00000011083, ENSG00000118160, ENSG00000142408, ENSG00000005059, ENSG00000067842, ENSG00000138449, ENSG00000112038, ENSG00000157103, ENSG00000074370, ENSG00000115665, ENSG00000154118, ENSG00000142494, ENSG00000164588, ENSG00000166006, ENSG00000105464, ENSG00000069431, ENSG00000177301, ENSG00000175003, ENSG00000156486, ENSG00000139508, ENSG00000115616, ENSG00000172139, ENSG00000157214, ENSG00000154864, ENSG00000137841, ENSG00000170745, ENSG00000083067, ENSG00000185052, ENSG00000162975, ENSG00000075429, ENSG00000064270, ENSG00000108878, ENSG00000131477, ENSG00000151067, ENSG00000213199, ENSG00000156113, ENSG00000132164, ENSG00000197943, ENSG00000157445, ENSG00000137731, ENSG00000165970, ENSG00000089558, ENSG00000115041, ENSG00000151617, ENSG00000101204, ENSG00000147246, ENSG00000107147, ENSG00000107736, ENSG00000198785, ENSG00000196517, ENSG00000118515, ENSG00000115194, ENSG00000144406, ENSG00000136052, ENSG00000109991, ENSG00000183454, ENSG00000166710, ENSG00000169427, ENSG00000087086, ENSG00000072315, ENSG00000182902, ENSG00000176884, ENSG00000115107, ENSG00000157388, ENSG00000122986, ENSG00000124406, ENSG00000078401, ENSG00000187486, ENSG00000221946, ENSG00000140939, ENSG00000047249, ENSG00000126353, ENSG00000104369, ENSG00000178033, ENSG00000164707, ENSG00000179520, ENSG00000110881, ENSG00000115657, ENSG00000135740, ENSG00000273079, ENSG00000198838, ENSG00000165125, ENSG00000108684, ENSG00000187714, ENSG00000135519, ENSG00000204442, ENSG00000197106, ENSG00000140090, ENSG00000138741, ENSG00000165091, ENSG00000131398, ENSG00000166862, ENSG00000168003, ENSG00000006283, ENSG00000157087, ENSG00000182132, ENSG00000142319, ENSG00000184156, ENSG00000140015, ENSG00000124067, ENSG00000166501, ENSG00000102452, ENSG00000089472	1427	779	17083	1.87483	8.95263e-08	1.98947e-09	1.87618e-09
GOTERM_BP_FAT	GO:0003013~circulatory system process	89	4.94994	1.19591e-11	ENSG00000149295, ENSG00000130037, ENSG00000106688, ENSG00000197375, ENSG00000138119, ENSG00000172232, ENSG00000112164, ENSG00000118596, ENSG00000120907, ENSG00000118432, ENSG00000170214, ENSG00000196517, ENSG00000148926, ENSG00000115232, ENSG00000079385, ENSG00000118515, ENSG00000145936, ENSG00000159251, ENSG00000021826, ENSG00000164692, ENSG00000107295, ENSG00000149575, ENSG00000103257, ENSG00000165349, ENSG00000102683, ENSG00000102032, ENSG00000089250, ENSG00000112759, ENSG00000150594, ENSG00000175591, ENSG00000128165, ENSG00000177098, ENSG00000118160, ENSG00000115902, ENSG00000114854, ENSG00000157388, ENSG00000157103, ENSG00000074370, ENSG00000171873, ENSG00000119139, ENSG00000124406, ENSG00000078401, ENSG00000117480, ENSG00000165633, ENSG00000144596, ENSG00000107562, ENSG00000069431, ENSG00000003989, ENSG00000184719, ENSG00000175003, ENSG00000172572, ENSG00000170075, ENSG00000152642, ENSG00000184160, ENSG00000170624, ENSG00000170425, ENSG00000144668, ENSG00000023909, ENSG00000185052, ENSG00000018408, ENSG00000165124, ENSG00000178394, ENSG00000184845, ENSG00000164116, ENSG00000108684, ENSG00000107796, ENSG00000131477, ENSG00000151067, ENSG00000113749, ENSG00000129991, ENSG00000101160, ENSG00000156113, ENSG00000139514, ENSG00000174721, ENSG00000171298, ENSG00000169252, ENSG00000285427, ENSG00000197106, ENSG00000197822, ENSG00000137331, ENSG00000006283, ENSG00000023839, ENSG00000151617, ENSG00000123454, ENSG00000105281, ENSG00000180914, ENSG00000100311, ENSG00000007171, ENSG00000164128	1427	500	17083	2.13089	9.89137e-08	2.1438e-09	2.02172e-09
GOTERM_BP_FAT	GO:0009887~animal organ morphogenesis	147	8.17575	1.21822e-11	ENSG00000106565, ENSG00000106688, ENSG00000213145, ENSG00000073711, ENSG00000137868, ENSG00000112964, ENSG00000145808, ENSG00000176956, ENSG00000196569, ENSG00000170577, ENSG00000148926, ENSG00000186480, ENSG00000100987, ENSG00000159251, ENSG00000081189, ENSG00000164692, ENSG00000184347, ENSG00000143355, ENSG00000168779, ENSG00000075223, ENSG00000127152, ENSG00000091136, ENSG00000112559, ENSG00000114854, ENSG00000138207, ENSG00000138449, ENSG00000155846, ENSG00000175356, ENSG00000197406, ENSG00000184292, ENSG00000137474, ENSG00000143869, ENSG00000166923, ENSG00000125931, ENSG00000164741, ENSG00000164588, ENSG00000125378, ENSG00000074527, ENSG00000166888, ENSG00000069431, ENSG00000070388, ENSG00000184916, ENSG00000273706, ENSG00000104327, ENSG00000162849, ENSG00000128052, ENSG00000169242, ENSG00000041982, ENSG00000075275, ENSG00000006377, ENSG00000134853, ENSG00000138136, ENSG00000089847, ENSG00000146166, ENSG00000187634, ENSG00000147257, ENSG00000107796, ENSG00000147655, ENSG00000166415, ENSG00000101160, ENSG00000181652, ENSG00000128342, ENSG00000278570, ENSG00000171298, ENSG00000142871, ENSG00000142233, ENSG00000125878, ENSG00000151617, ENSG00000172817, ENSG00000164129, ENSG00000119919, ENSG00000180318, ENSG00000050555, ENSG00000162344, ENSG00000122641, ENSG00000164128, ENSG00000132932, ENSG00000160602, ENSG00000107736, ENSG00000116729, ENSG00000130635, ENSG00000180176, ENSG00000103811, ENSG00000119042, ENSG00000075891, ENSG00000139445, ENSG00000185070, ENSG00000183691, ENSG00000167244, ENSG00000142627, ENSG00000164932, ENSG00000188501, ENSG00000162992, ENSG00000169946, ENSG00000162631, ENSG00000106003, ENSG00000106366, ENSG00000164930, ENSG00000075426, ENSG00000095777, ENSG00000159167, ENSG00000196116, ENSG00000196358, ENSG00000116035, ENSG00000125618, ENSG00000118523, ENSG00000168621, ENSG00000078401, ENSG00000149489, ENSG00000164946, ENSG00000180613, ENSG00000148677, ENSG00000158747, ENSG00000177103, ENSG00000134817, ENSG00000171243, ENSG00000132470, ENSG00000134376, ENSG00000172216, ENSG00000134138, ENSG00000118733, ENSG00000018408, ENSG00000157890, ENSG00000145431, ENSG00000125266, ENSG00000275410, ENSG00000183117, ENSG00000121068, ENSG00000120254, ENSG00000129991, ENSG00000112414, ENSG00000065320, ENSG00000154099, ENSG00000154096, ENSG00000198796, ENSG00000112378, ENSG00000114315, ENSG00000140090, ENSG00000178568, ENSG00000120149, ENSG00000065717, ENSG00000203877, ENSG00000113580, ENSG00000053747, ENSG00000181965, ENSG00000196092	1427	1005	17083	1.75102	1.00759e-07	2.1438e-09	2.02172e-09
GOTERM_BP_FAT	GO:0045595~regulation of cell differentiation	207	11.5128	1.29106e-11	ENSG00000149295, ENSG00000106565, ENSG00000180011, ENSG00000077238, ENSG00000179388, ENSG00000171540, ENSG00000154645, ENSG00000170577, ENSG00000186480, ENSG00000081189, ENSG00000174808, ENSG00000167604, ENSG00000102760, ENSG00000127152, ENSG00000135333, ENSG00000131095, ENSG00000005059, ENSG00000168140, ENSG00000155846, ENSG00000175356, ENSG00000184292, ENSG00000100219, ENSG00000143869, ENSG00000166407, ENSG00000162722, ENSG00000273345, ENSG00000178752, ENSG00000136999, ENSG00000176697, ENSG00000169242, ENSG00000080503, ENSG00000138136, ENSG00000150938, ENSG00000144824, ENSG00000084674, ENSG00000168959, ENSG00000183779, ENSG00000134107, ENSG00000128342, ENSG00000151468, ENSG00000131196, ENSG00000285427, ENSG00000118785, ENSG00000142871, ENSG00000168961, ENSG00000125878, ENSG00000164362, ENSG00000090539, ENSG00000158769, ENSG00000153993, ENSG00000130635, ENSG00000244405, ENSG00000171462, ENSG00000075891, ENSG00000189431, ENSG00000140682, ENSG00000136297, ENSG00000079102, ENSG00000183691, ENSG00000089820, ENSG00000137261, ENSG00000123307, ENSG00000164932, ENSG00000100300, ENSG00000058404, ENSG00000162992, ENSG00000103257, ENSG00000169946, ENSG00000075426, ENSG00000132702, ENSG00000069667, ENSG00000175832, ENSG00000125618, ENSG00000118523, ENSG00000137275, ENSG00000168621, ENSG00000012779, ENSG00000162761, ENSG00000180613, ENSG00000142611, ENSG00000101096, ENSG00000158747, ENSG00000172572, ENSG00000171243, ENSG00000172575, ENSG00000172216, ENSG00000130055, ENSG00000196549, ENSG00000018408, ENSG00000234745, ENSG00000125820, ENSG00000048052, ENSG00000149599, ENSG00000109132, ENSG00000186868, ENSG00000125266, ENSG00000157404, ENSG00000197063, ENSG00000123095, ENSG00000106538, ENSG00000173673, ENSG00000120149, ENSG00000144579, ENSG00000121236, ENSG00000119715, ENSG00000187821, ENSG00000100311, ENSG00000108830, ENSG00000181965, ENSG00000112964, ENSG00000182718, ENSG00000178573, ENSG00000154803, ENSG00000135046, ENSG00000132692, ENSG00000196569, ENSG00000079385, ENSG00000148926, ENSG00000137462, ENSG00000131914, ENSG00000020181, ENSG00000095739, ENSG00000168779, ENSG00000205927, ENSG00000175197, ENSG00000075223, ENSG00000091136, ENSG00000158156, ENSG00000112038, ENSG00000169071, ENSG00000168421, ENSG00000123999, ENSG00000166923, ENSG00000221866, ENSG00000254087, ENSG00000125931, ENSG00000078725, ENSG00000125378, ENSG00000107954, ENSG00000196581, ENSG00000273706, ENSG00000170075, ENSG00000128052, ENSG00000204252, ENSG00000134853, ENSG00000122877, ENSG00000137561, ENSG00000184481, ENSG00000168675, ENSG00000120332, ENSG00000131477, ENSG00000042781, ENSG00000186897, ENSG00000147246, ENSG00000180318, ENSG00000165973, ENSG00000165731, ENSG00000122641, ENSG00000107338, ENSG00000196126, ENSG00000116962, ENSG00000140044, ENSG00000187098, ENSG00000167244, ENSG00000204632, ENSG00000160179, ENSG00000140600, ENSG00000166710, ENSG00000106366, ENSG00000183734, ENSG00000072315, ENSG00000213694, ENSG00000048540, ENSG00000197442, ENSG00000064012, ENSG00000188730, ENSG00000170419, ENSG00000128606, ENSG00000078401, ENSG00000182511, ENSG00000107562, ENSG00000113916, ENSG00000197594, ENSG00000134138, ENSG00000159556, ENSG00000134256, ENSG00000184160, ENSG00000189056, ENSG00000168477, ENSG00000146122, ENSG00000101255, ENSG00000149635, ENSG00000128016, ENSG00000021300, ENSG00000065320, ENSG00000184828, ENSG00000168918, ENSG00000154096, ENSG00000114315, ENSG00000198797, ENSG00000044524, ENSG00000204287, ENSG00000171532, ENSG00000145824, ENSG00000067182, ENSG00000053108	1427	1573	17083	1.57537	1.06783e-07	2.22465e-09	2.09797e-09
GOTERM_BP_FAT	GO:0098662~inorganic cation transmembrane transport	104	5.7842	1.8093e-11	ENSG00000149295, ENSG00000096433, ENSG00000130433, ENSG00000130037, ENSG00000106688, ENSG00000120907, ENSG00000072182, ENSG00000145936, ENSG00000101438, ENSG00000184185, ENSG00000166473, ENSG00000100346, ENSG00000149575, ENSG00000167723, ENSG00000175197, ENSG00000177098, ENSG00000141837, ENSG00000011083, ENSG00000118160, ENSG00000142408, ENSG00000005059, ENSG00000067842, ENSG00000138449, ENSG00000112038, ENSG00000157103, ENSG00000074370, ENSG00000154118, ENSG00000142494, ENSG00000164588, ENSG00000166006, ENSG00000105464, ENSG00000069431, ENSG00000177301, ENSG00000156486, ENSG00000139508, ENSG00000115616, ENSG00000172139, ENSG00000157214, ENSG00000137841, ENSG00000170745, ENSG00000083067, ENSG00000185052, ENSG00000162975, ENSG00000075429, ENSG00000064270, ENSG00000108878, ENSG00000151067, ENSG00000213199, ENSG00000156113, ENSG00000132164, ENSG00000197943, ENSG00000157445, ENSG00000137731, ENSG00000165970, ENSG00000089558, ENSG00000115041, ENSG00000151617, ENSG00000147246, ENSG00000107147, ENSG00000198785, ENSG00000196517, ENSG00000115194, ENSG00000136052, ENSG00000109991, ENSG00000183454, ENSG00000169427, ENSG00000072315, ENSG00000182902, ENSG00000176884, ENSG00000157388, ENSG00000122986, ENSG00000078401, ENSG00000187486, ENSG00000140939, ENSG00000047249, ENSG00000126353, ENSG00000104369, ENSG00000164707, ENSG00000179520, ENSG00000110881, ENSG00000115657, ENSG00000135740, ENSG00000273079, ENSG00000198838, ENSG00000165125, ENSG00000108684, ENSG00000187714, ENSG00000135519, ENSG00000204442, ENSG00000197106, ENSG00000140090, ENSG00000138741, ENSG00000165091, ENSG00000131398, ENSG00000166862, ENSG00000168003, ENSG00000006283, ENSG00000157087, ENSG00000182132, ENSG00000142319, ENSG00000184156, ENSG00000140015, ENSG00000124067, ENSG00000102452	1427	629	17083	1.97935	1.49648e-07	3.05403e-09	2.88012e-09
GOTERM_BP_FAT	GO:0009719~response to endogenous stimulus	187	10.4004	2.59487e-11	ENSG00000149295, ENSG00000151892, ENSG00000106688, ENSG00000112964, ENSG00000179388, ENSG00000154803, ENSG00000135047, ENSG00000135046, ENSG00000112164, ENSG00000136931, ENSG00000120907, ENSG00000079385, ENSG00000148926, ENSG00000186480, ENSG00000137462, ENSG00000138794, ENSG00000163083, ENSG00000165140, ENSG00000021826, ENSG00000081189, ENSG00000164692, ENSG00000010704, ENSG00000140009, ENSG00000100344, ENSG00000184347, ENSG00000095739, ENSG00000175197, ENSG00000175592, ENSG00000175591, ENSG00000141837, ENSG00000164619, ENSG00000077522, ENSG00000173175, ENSG00000181195, ENSG00000112038, ENSG00000155846, ENSG00000153823, ENSG00000046604, ENSG00000119138, ENSG00000100219, ENSG00000143869, ENSG00000163932, ENSG00000254087, ENSG00000125931, ENSG00000164588, ENSG00000166006, ENSG00000122025, ENSG00000125378, ENSG00000126500, ENSG00000105464, ENSG00000166888, ENSG00000070388, ENSG00000176697, ENSG00000273706, ENSG00000198400, ENSG00000143171, ENSG00000128052, ENSG00000136750, ENSG00000041982, ENSG00000136111, ENSG00000134853, ENSG00000157214, ENSG00000117115, ENSG00000133124, ENSG00000167588, ENSG00000122877, ENSG00000184481, ENSG00000023909, ENSG00000100889, ENSG00000119508, ENSG00000115290, ENSG00000168959, ENSG00000107796, ENSG00000102265, ENSG00000176170, ENSG00000131477, ENSG00000135439, ENSG00000132846, ENSG00000278570, ENSG00000169252, ENSG00000120738, ENSG00000131196, ENSG00000139874, ENSG00000175899, ENSG00000118785, ENSG00000151617, ENSG00000171608, ENSG00000164120, ENSG00000172817, ENSG00000147246, ENSG00000100234, ENSG00000007171, ENSG00000168209, ENSG00000103740, ENSG00000162344, ENSG00000145864, ENSG00000122641, ENSG00000090539, ENSG00000163710, ENSG00000153234, ENSG00000179862, ENSG00000130513, ENSG00000069535, ENSG00000180176, ENSG00000103811, ENSG00000170893, ENSG00000174576, ENSG00000075891, ENSG00000155897, ENSG00000185070, ENSG00000115232, ENSG00000163288, ENSG00000118515, ENSG00000186684, ENSG00000157150, ENSG00000183691, ENSG00000167244, ENSG00000107295, ENSG00000109991, ENSG00000142627, ENSG00000100300, ENSG00000103257, ENSG00000181019, ENSG00000162599, ENSG00000089250, ENSG00000150594, ENSG00000130643, ENSG00000075426, ENSG00000130766, ENSG00000113327, ENSG00000140945, ENSG00000168461, ENSG00000159167, ENSG00000170542, ENSG00000125618, ENSG00000118523, ENSG00000137275, ENSG00000170419, ENSG00000078401, ENSG00000165197, ENSG00000135929, ENSG00000070886, ENSG00000107562, ENSG00000148677, ENSG00000124762, ENSG00000105971, ENSG00000126353, ENSG00000197594, ENSG00000172572, ENSG00000121060, ENSG00000140538, ENSG00000171243, ENSG00000145708, ENSG00000137801, ENSG00000065833, ENSG00000004799, ENSG00000134138, ENSG00000196549, ENSG00000198838, ENSG00000144868, ENSG00000187796, ENSG00000125820, ENSG00000048052, ENSG00000178394, ENSG00000109132, ENSG00000186868, ENSG00000101255, ENSG00000184845, ENSG00000149635, ENSG00000121068, ENSG00000128016, ENSG00000106538, ENSG00000114315, ENSG00000171132, ENSG00000139318, ENSG00000169174, ENSG00000140090, ENSG00000178568, ENSG00000157005, ENSG00000120149, ENSG00000066926, ENSG00000113580, ENSG00000119715, ENSG00000180914, ENSG00000100311, ENSG00000069482, ENSG00000090339	1427	1391	17083	1.60937	2.14622e-07	4.29243e-09	4.04799e-09
GOTERM_BP_FAT	GO:0007411~axon guidance	58	3.22581	3.29896e-11	ENSG00000153993, ENSG00000151012, ENSG00000134115, ENSG00000196569, ENSG00000170017, ENSG00000185070, ENSG00000183691, ENSG00000184144, ENSG00000142627, ENSG00000149972, ENSG00000182168, ENSG00000184347, ENSG00000143355, ENSG00000183317, ENSG00000099617, ENSG00000113805, ENSG00000075223, ENSG00000127152, ENSG00000196155, ENSG00000179915, ENSG00000135333, ENSG00000113763, ENSG00000134121, ENSG00000021645, ENSG00000168621, ENSG00000168421, ENSG00000143869, ENSG00000078401, ENSG00000145242, ENSG00000148357, ENSG00000221866, ENSG00000018236, ENSG00000162761, ENSG00000070886, ENSG00000107562, ENSG00000074527, ENSG00000156687, ENSG00000177103, ENSG00000176697, ENSG00000273706, ENSG00000198400, ENSG00000140538, ENSG00000169242, ENSG00000065675, ENSG00000159556, ENSG00000189056, ENSG00000122877, ENSG00000100767, ENSG00000149633, ENSG00000162614, ENSG00000125266, ENSG00000157404, ENSG00000065320, ENSG00000044524, ENSG00000080224, ENSG00000151617, ENSG00000165731, ENSG00000053747	1427	268	17083	2.5908	2.72857e-07	5.24725e-09	4.94844e-09
GOTERM_BP_FAT	GO:0097485~neuron projection guidance	58	3.22581	3.29896e-11	ENSG00000153993, ENSG00000151012, ENSG00000134115, ENSG00000196569, ENSG00000170017, ENSG00000185070, ENSG00000183691, ENSG00000184144, ENSG00000142627, ENSG00000149972, ENSG00000182168, ENSG00000184347, ENSG00000143355, ENSG00000183317, ENSG00000099617, ENSG00000113805, ENSG00000075223, ENSG00000127152, ENSG00000196155, ENSG00000179915, ENSG00000135333, ENSG00000113763, ENSG00000134121, ENSG00000021645, ENSG00000168621, ENSG00000168421, ENSG00000143869, ENSG00000078401, ENSG00000145242, ENSG00000148357, ENSG00000221866, ENSG00000018236, ENSG00000162761, ENSG00000070886, ENSG00000107562, ENSG00000074527, ENSG00000156687, ENSG00000177103, ENSG00000176697, ENSG00000273706, ENSG00000198400, ENSG00000140538, ENSG00000169242, ENSG00000065675, ENSG00000159556, ENSG00000189056, ENSG00000122877, ENSG00000100767, ENSG00000149633, ENSG00000162614, ENSG00000125266, ENSG00000157404, ENSG00000065320, ENSG00000044524, ENSG00000080224, ENSG00000151617, ENSG00000165731, ENSG00000053747	1427	268	17083	2.5908	2.72857e-07	5.24725e-09	4.94844e-09
GOTERM_BP_FAT	GO:0050890~cognition	66	3.67075	3.64515e-11	ENSG00000149295, ENSG00000096433, ENSG00000151012, ENSG00000106688, ENSG00000137868, ENSG00000180176, ENSG00000174576, ENSG00000112164, ENSG00000118432, ENSG00000155897, ENSG00000137462, ENSG00000118515, ENSG00000183691, ENSG00000204314, ENSG00000081189, ENSG00000165186, ENSG00000183454, ENSG00000166710, ENSG00000106236, ENSG00000175592, ENSG00000204060, ENSG00000126583, ENSG00000176884, ENSG00000118160, ENSG00000115902, ENSG00000179915, ENSG00000134121, ENSG00000157103, ENSG00000021645, ENSG00000154118, ENSG00000115183, ENSG00000131094, ENSG00000124406, ENSG00000058335, ENSG00000152969, ENSG00000162761, ENSG00000078725, ENSG00000164742, ENSG00000161638, ENSG00000123360, ENSG00000176697, ENSG00000104327, ENSG00000198400, ENSG00000110881, ENSG00000145708, ENSG00000134138, ENSG00000196549, ENSG00000273079, ENSG00000189056, ENSG00000122877, ENSG00000171956, ENSG00000168959, ENSG00000186868, ENSG00000184845, ENSG00000183117, ENSG00000157404, ENSG00000156395, ENSG00000204287, ENSG00000171532, ENSG00000186297, ENSG00000142319, ENSG00000123454, ENSG00000101204, ENSG00000180914, ENSG00000187902, ENSG00000181965	1427	328	17083	2.40885	3.0149e-07	5.6885e-09	5.36456e-09
GOTERM_BP_FAT	GO:0007611~learning or memory	60	3.33704	4.07812e-11	ENSG00000149295, ENSG00000096433, ENSG00000151012, ENSG00000106688, ENSG00000137868, ENSG00000180176, ENSG00000174576, ENSG00000112164, ENSG00000118432, ENSG00000155897, ENSG00000137462, ENSG00000118515, ENSG00000183691, ENSG00000204314, ENSG00000081189, ENSG00000165186, ENSG00000183454, ENSG00000166710, ENSG00000106236, ENSG00000175592, ENSG00000204060, ENSG00000126583, ENSG00000176884, ENSG00000118160, ENSG00000179915, ENSG00000157103, ENSG00000021645, ENSG00000154118, ENSG00000115183, ENSG00000131094, ENSG00000124406, ENSG00000058335, ENSG00000162761, ENSG00000078725, ENSG00000164742, ENSG00000161638, ENSG00000123360, ENSG00000176697, ENSG00000104327, ENSG00000198400, ENSG00000110881, ENSG00000145708, ENSG00000134138, ENSG00000196549, ENSG00000273079, ENSG00000189056, ENSG00000122877, ENSG00000171956, ENSG00000168959, ENSG00000186868, ENSG00000184845, ENSG00000183117, ENSG00000157404, ENSG00000156395, ENSG00000171532, ENSG00000186297, ENSG00000123454, ENSG00000180914, ENSG00000187902, ENSG00000181965	1427	284	17083	2.52914	3.37301e-07	6.24632e-09	5.89062e-09
GOTERM_BP_FAT	GO:1903530~regulation of secretion by cell	97	5.39488	5.42155e-11	ENSG00000149295, ENSG00000102362, ENSG00000130037, ENSG00000213023, ENSG00000068366, ENSG00000077238, ENSG00000182718, ENSG00000135046, ENSG00000080644, ENSG00000118432, ENSG00000117971, ENSG00000079385, ENSG00000115155, ENSG00000137462, ENSG00000163083, ENSG00000081189, ENSG00000010704, ENSG00000122012, ENSG00000100346, ENSG00000168811, ENSG00000102760, ENSG00000175471, ENSG00000126583, ENSG00000173175, ENSG00000138207, ENSG00000112038, ENSG00000010310, ENSG00000123999, ENSG00000110090, ENSG00000145242, ENSG00000254087, ENSG00000166922, ENSG00000177301, ENSG00000136999, ENSG00000099365, ENSG00000133246, ENSG00000173227, ENSG00000168952, ENSG00000100889, ENSG00000143858, ENSG00000128342, ENSG00000118785, ENSG00000163032, ENSG00000168961, ENSG00000204642, ENSG00000164129, ENSG00000101204, ENSG00000272636, ENSG00000147246, ENSG00000007171, ENSG00000122641, ENSG00000116729, ENSG00000069535, ENSG00000170011, ENSG00000170893, ENSG00000196126, ENSG00000138119, ENSG00000155897, ENSG00000160179, ENSG00000100300, ENSG00000162992, ENSG00000108387, ENSG00000150594, ENSG00000240972, ENSG00000041353, ENSG00000149927, ENSG00000125618, ENSG00000168621, ENSG00000012779, ENSG00000078401, ENSG00000187486, ENSG00000182511, ENSG00000107562, ENSG00000148677, ENSG00000110881, ENSG00000145708, ENSG00000184160, ENSG00000170425, ENSG00000165125, ENSG00000168993, ENSG00000166573, ENSG00000178394, ENSG00000101098, ENSG00000187714, ENSG00000185518, ENSG00000135636, ENSG00000171132, ENSG00000168481, ENSG00000011347, ENSG00000169213, ENSG00000006283, ENSG00000180914, ENSG00000091428, ENSG00000069482, ENSG00000067182, ENSG00000166501, ENSG00000123496	1427	581	17083	1.99865	4.48416e-07	8.15303e-09	7.68875e-09
GOTERM_BP_FAT	GO:0007409~axonogenesis	76	4.22692	6.33925e-11	ENSG00000149295, ENSG00000153993, ENSG00000153234, ENSG00000132932, ENSG00000151012, ENSG00000075891, ENSG00000134115, ENSG00000152784, ENSG00000196569, ENSG00000170017, ENSG00000185070, ENSG00000115232, ENSG00000183691, ENSG00000184144, ENSG00000142627, ENSG00000149972, ENSG00000182168, ENSG00000184347, ENSG00000162631, ENSG00000143355, ENSG00000183317, ENSG00000099617, ENSG00000113805, ENSG00000214944, ENSG00000075223, ENSG00000127152, ENSG00000196155, ENSG00000179915, ENSG00000135333, ENSG00000113763, ENSG00000134121, ENSG00000196358, ENSG00000021645, ENSG00000116035, ENSG00000168621, ENSG00000160460, ENSG00000168421, ENSG00000143869, ENSG00000078401, ENSG00000145242, ENSG00000148357, ENSG00000221866, ENSG00000018236, ENSG00000162761, ENSG00000106078, ENSG00000070886, ENSG00000164742, ENSG00000107562, ENSG00000074527, ENSG00000156687, ENSG00000177103, ENSG00000176697, ENSG00000273706, ENSG00000198400, ENSG00000140538, ENSG00000169242, ENSG00000065675, ENSG00000159556, ENSG00000189056, ENSG00000122877, ENSG00000171956, ENSG00000100767, ENSG00000149633, ENSG00000109132, ENSG00000162614, ENSG00000125266, ENSG00000120332, ENSG00000157404, ENSG00000065320, ENSG00000044524, ENSG00000080224, ENSG00000151617, ENSG00000108830, ENSG00000165731, ENSG00000053747, ENSG00000121871	1427	410	17083	2.21906	5.24319e-07	9.36284e-09	8.82967e-09
GOTERM_BP_FAT	GO:0070588~calcium ion transmembrane transport	50	2.78087	1.04617e-10	ENSG00000149295, ENSG00000130433, ENSG00000096433, ENSG00000198785, ENSG00000120907, ENSG00000166473, ENSG00000109991, ENSG00000100346, ENSG00000183454, ENSG00000167723, ENSG00000175197, ENSG00000072315, ENSG00000176884, ENSG00000141837, ENSG00000118160, ENSG00000142408, ENSG00000005059, ENSG00000067842, ENSG00000157388, ENSG00000112038, ENSG00000074370, ENSG00000154118, ENSG00000078401, ENSG00000105464, ENSG00000140939, ENSG00000126353, ENSG00000104369, ENSG00000110881, ENSG00000137841, ENSG00000273079, ENSG00000198838, ENSG00000083067, ENSG00000165125, ENSG00000185052, ENSG00000075429, ENSG00000064270, ENSG00000108878, ENSG00000151067, ENSG00000204442, ENSG00000140090, ENSG00000197943, ENSG00000138741, ENSG00000157445, ENSG00000165091, ENSG00000166862, ENSG00000006283, ENSG00000157087, ENSG00000151617, ENSG00000147246, ENSG00000102452	1427	218	17083	2.7457	8.65287e-07	1.51805e-08	1.4316e-08
GOTERM_BP_FAT	GO:0006836~neurotransmitter transport	39	2.16908	1.85845e-10	ENSG00000149295, ENSG00000124493, ENSG00000106688, ENSG00000175003, ENSG00000180176, ENSG00000179520, ENSG00000110881, ENSG00000099365, ENSG00000173227, ENSG00000196517, ENSG00000115155, ENSG00000101438, ENSG00000168993, ENSG00000157152, ENSG00000143858, ENSG00000122012, ENSG00000101098, ENSG00000187714, ENSG00000185518, ENSG00000112759, ENSG00000126583, ENSG00000011083, ENSG00000167371, ENSG00000179915, ENSG00000268089, ENSG00000132164, ENSG00000197106, ENSG00000157103, ENSG00000115665, ENSG00000021645, ENSG00000149927, ENSG00000165970, ENSG00000011347, ENSG00000142319, ENSG00000272636, ENSG00000070748, ENSG00000185666, ENSG00000166501, ENSG00000105143	1427	147	17083	3.17605	1.53712e-06	2.65021e-08	2.49929e-08
GOTERM_BP_FAT	GO:0048812~neuron projection morphogenesis	90	5.00556	1.94475e-10	ENSG00000149295, ENSG00000153993, ENSG00000153234, ENSG00000132932, ENSG00000151012, ENSG00000149571, ENSG00000075891, ENSG00000134115, ENSG00000152784, ENSG00000196569, ENSG00000170017, ENSG00000185070, ENSG00000174607, ENSG00000115232, ENSG00000118515, ENSG00000183691, ENSG00000184144, ENSG00000142627, ENSG00000107295, ENSG00000149972, ENSG00000182168, ENSG00000184347, ENSG00000162631, ENSG00000143355, ENSG00000183317, ENSG00000099617, ENSG00000113805, ENSG00000214944, ENSG00000075223, ENSG00000127152, ENSG00000196155, ENSG00000179915, ENSG00000135333, ENSG00000113763, ENSG00000134121, ENSG00000196358, ENSG00000021645, ENSG00000007237, ENSG00000116035, ENSG00000168621, ENSG00000160460, ENSG00000168421, ENSG00000143869, ENSG00000078401, ENSG00000145242, ENSG00000148357, ENSG00000221866, ENSG00000018236, ENSG00000162761, ENSG00000106078, ENSG00000070886, ENSG00000164742, ENSG00000107562, ENSG00000074527, ENSG00000273345, ENSG00000126500, ENSG00000169439, ENSG00000158747, ENSG00000156687, ENSG00000177103, ENSG00000176697, ENSG00000273706, ENSG00000198400, ENSG00000140538, ENSG00000169242, ENSG00000065675, ENSG00000159556, ENSG00000189056, ENSG00000122877, ENSG00000171956, ENSG00000100767, ENSG00000144868, ENSG00000149633, ENSG00000109132, ENSG00000162614, ENSG00000125266, ENSG00000120332, ENSG00000157404, ENSG00000065320, ENSG00000044524, ENSG00000112137, ENSG00000124507, ENSG00000080224, ENSG00000151617, ENSG00000124785, ENSG00000108830, ENSG00000165731, ENSG00000053747, ENSG00000121871	1427	535	17083	2.01386	1.6085e-06	2.72627e-08	2.57102e-08
GOTERM_BP_FAT	GO:0120039~plasma membrane bounded cell projection morphogenesis	90	5.00556	3.19211e-10	ENSG00000149295, ENSG00000153993, ENSG00000153234, ENSG00000132932, ENSG00000151012, ENSG00000149571, ENSG00000075891, ENSG00000134115, ENSG00000152784, ENSG00000196569, ENSG00000170017, ENSG00000185070, ENSG00000174607, ENSG00000115232, ENSG00000118515, ENSG00000183691, ENSG00000184144, ENSG00000142627, ENSG00000107295, ENSG00000149972, ENSG00000182168, ENSG00000184347, ENSG00000162631, ENSG00000143355, ENSG00000183317, ENSG00000099617, ENSG00000113805, ENSG00000214944, ENSG00000075223, ENSG00000127152, ENSG00000196155, ENSG00000179915, ENSG00000135333, ENSG00000113763, ENSG00000134121, ENSG00000196358, ENSG00000021645, ENSG00000007237, ENSG00000116035, ENSG00000168621, ENSG00000160460, ENSG00000168421, ENSG00000143869, ENSG00000078401, ENSG00000145242, ENSG00000148357, ENSG00000221866, ENSG00000018236, ENSG00000162761, ENSG00000106078, ENSG00000070886, ENSG00000164742, ENSG00000107562, ENSG00000074527, ENSG00000273345, ENSG00000126500, ENSG00000169439, ENSG00000158747, ENSG00000156687, ENSG00000177103, ENSG00000176697, ENSG00000273706, ENSG00000198400, ENSG00000140538, ENSG00000169242, ENSG00000065675, ENSG00000159556, ENSG00000189056, ENSG00000122877, ENSG00000171956, ENSG00000100767, ENSG00000144868, ENSG00000149633, ENSG00000109132, ENSG00000162614, ENSG00000125266, ENSG00000120332, ENSG00000157404, ENSG00000065320, ENSG00000044524, ENSG00000112137, ENSG00000124507, ENSG00000080224, ENSG00000151617, ENSG00000124785, ENSG00000108830, ENSG00000165731, ENSG00000053747, ENSG00000121871	1427	540	17083	1.99521	2.64019e-06	4.40032e-08	4.14974e-08
GOTERM_BP_FAT	GO:0009888~tissue development	214	11.9021	3.89121e-10	ENSG00000151012, ENSG00000105357, ENSG00000213145, ENSG00000137868, ENSG00000171540, ENSG00000183091, ENSG00000170577, ENSG00000131080, ENSG00000081189, ENSG00000164692, ENSG00000100345, ENSG00000092621, ENSG00000127152, ENSG00000114854, ENSG00000135333, ENSG00000175356, ENSG00000046604, ENSG00000184292, ENSG00000100219, ENSG00000102878, ENSG00000143869, ENSG00000074527, ENSG00000166888, ENSG00000161638, ENSG00000136999, ENSG00000175003, ENSG00000162849, ENSG00000115616, ENSG00000169242, ENSG00000173068, ENSG00000159753, ENSG00000041982, ENSG00000075275, ENSG00000006377, ENSG00000138136, ENSG00000185052, ENSG00000107796, ENSG00000166415, ENSG00000108641, ENSG00000147655, ENSG00000064270, ENSG00000183779, ENSG00000135439, ENSG00000127252, ENSG00000128342, ENSG00000120738, ENSG00000118785, ENSG00000142871, ENSG00000125878, ENSG00000050555, ENSG00000090539, ENSG00000158769, ENSG00000153993, ENSG00000107736, ENSG00000130635, ENSG00000103811, ENSG00000119042, ENSG00000075891, ENSG00000139445, ENSG00000115112, ENSG00000140682, ENSG00000115232, ENSG00000183691, ENSG00000159176, ENSG00000142627, ENSG00000164932, ENSG00000162992, ENSG00000169946, ENSG00000162631, ENSG00000164930, ENSG00000109107, ENSG00000075426, ENSG00000132702, ENSG00000159167, ENSG00000064655, ENSG00000125618, ENSG00000118523, ENSG00000168621, ENSG00000187486, ENSG00000106078, ENSG00000128567, ENSG00000124762, ENSG00000101096, ENSG00000149591, ENSG00000171243, ENSG00000132470, ENSG00000172216, ENSG00000159713, ENSG00000134531, ENSG00000165124, ENSG00000018408, ENSG00000125820, ENSG00000109132, ENSG00000125266, ENSG00000162772, ENSG00000183117, ENSG00000120254, ENSG00000129991, ENSG00000140090, ENSG00000178568, ENSG00000181291, ENSG00000120149, ENSG00000158050, ENSG00000166340, ENSG00000182492, ENSG00000100311, ENSG00000090339, ENSG00000053747, ENSG00000196092, ENSG00000160801, ENSG00000073711, ENSG00000112964, ENSG00000178573, ENSG00000135046, ENSG00000196569, ENSG00000136931, ENSG00000120907, ENSG00000138798, ENSG00000079385, ENSG00000148926, ENSG00000169744, ENSG00000138794, ENSG00000159251, ENSG00000021826, ENSG00000182168, ENSG00000168779, ENSG00000164619, ENSG00000075223, ENSG00000129173, ENSG00000077522, ENSG00000091136, ENSG00000138207, ENSG00000138449, ENSG00000169071, ENSG00000112276, ENSG00000119139, ENSG00000137474, ENSG00000136383, ENSG00000110090, ENSG00000166923, ENSG00000121570, ENSG00000221866, ENSG00000125931, ENSG00000164741, ENSG00000185668, ENSG00000125378, ENSG00000107954, ENSG00000184916, ENSG00000273706, ENSG00000104327, ENSG00000198400, ENSG00000128052, ENSG00000134853, ENSG00000170624, ENSG00000122877, ENSG00000171956, ENSG00000089847, ENSG00000136110, ENSG00000100889, ENSG00000147257, ENSG00000102144, ENSG00000102265, ENSG00000101160, ENSG00000042781, ENSG00000211459, ENSG00000171298, ENSG00000107829, ENSG00000142233, ENSG00000172817, ENSG00000151617, ENSG00000165617, ENSG00000119919, ENSG00000165731, ENSG00000122641, ENSG00000116729, ENSG00000243955, ENSG00000196126, ENSG00000165983, ENSG00000167244, ENSG00000102683, ENSG00000106003, ENSG00000162599, ENSG00000183734, ENSG00000221818, ENSG00000261371, ENSG00000196358, ENSG00000196116, ENSG00000116035, ENSG00000128606, ENSG00000078401, ENSG00000162004, ENSG00000182511, ENSG00000148677, ENSG00000036448, ENSG00000105971, ENSG00000197594, ENSG00000134817, ENSG00000185811, ENSG00000062282, ENSG00000121068, ENSG00000275410, ENSG00000129474, ENSG00000198431, ENSG00000065320, ENSG00000154099, ENSG00000198796, ENSG00000112378, ENSG00000114315, ENSG00000165091, ENSG00000163472, ENSG00000173947, ENSG00000203877, ENSG00000113580, ENSG00000006283	1427	1703	17083	1.50432	3.21842e-06	5.2761e-08	4.97565e-08
GOTERM_BP_FAT	GO:0050806~positive regulation of synaptic transmission	39	2.16908	4.31839e-10	ENSG00000149295, ENSG00000096433, ENSG00000106688, ENSG00000198400, ENSG00000099365, ENSG00000196569, ENSG00000120907, ENSG00000196549, ENSG00000173227, ENSG00000155897, ENSG00000273079, ENSG00000189056, ENSG00000183691, ENSG00000204314, ENSG00000124313, ENSG00000183454, ENSG00000164418, ENSG00000075429, ENSG00000184845, ENSG00000101098, ENSG00000162951, ENSG00000187714, ENSG00000126583, ENSG00000176884, ENSG00000118160, ENSG00000142408, ENSG00000179915, ENSG00000171132, ENSG00000131095, ENSG00000169071, ENSG00000166862, ENSG00000161011, ENSG00000121297, ENSG00000180914, ENSG00000187902, ENSG00000164742, ENSG00000125675, ENSG00000102452, ENSG00000105464	1427	151	17083	3.09192	3.57174e-06	5.76088e-08	5.43282e-08
GOTERM_BP_FAT	GO:0048667~cell morphogenesis involved in neuron differentiation	84	4.67186	4.4681e-10	ENSG00000149295, ENSG00000153993, ENSG00000153234, ENSG00000132932, ENSG00000151012, ENSG00000107736, ENSG00000075891, ENSG00000134115, ENSG00000152784, ENSG00000196569, ENSG00000170017, ENSG00000185070, ENSG00000115232, ENSG00000183691, ENSG00000081189, ENSG00000184144, ENSG00000142627, ENSG00000149972, ENSG00000182168, ENSG00000184347, ENSG00000148600, ENSG00000162631, ENSG00000143355, ENSG00000183317, ENSG00000099617, ENSG00000113805, ENSG00000214944, ENSG00000075223, ENSG00000127152, ENSG00000196155, ENSG00000179915, ENSG00000135333, ENSG00000113763, ENSG00000134121, ENSG00000196358, ENSG00000021645, ENSG00000116035, ENSG00000137474, ENSG00000168621, ENSG00000160460, ENSG00000168421, ENSG00000143869, ENSG00000078401, ENSG00000145242, ENSG00000148357, ENSG00000221866, ENSG00000018236, ENSG00000162761, ENSG00000106078, ENSG00000070886, ENSG00000164742, ENSG00000107562, ENSG00000074527, ENSG00000169439, ENSG00000156687, ENSG00000177103, ENSG00000176697, ENSG00000273706, ENSG00000198400, ENSG00000140538, ENSG00000169242, ENSG00000065675, ENSG00000159556, ENSG00000189056, ENSG00000122877, ENSG00000171956, ENSG00000089847, ENSG00000100767, ENSG00000149633, ENSG00000109132, ENSG00000162614, ENSG00000125266, ENSG00000120332, ENSG00000157404, ENSG00000065320, ENSG00000114315, ENSG00000044524, ENSG00000112137, ENSG00000080224, ENSG00000151617, ENSG00000108830, ENSG00000165731, ENSG00000053747, ENSG00000121871	1427	493	17083	2.03973	3.69556e-06	5.86597e-08	5.53193e-08
GOTERM_BP_FAT	GO:0048858~cell projection morphogenesis	90	5.00556	5.15827e-10	ENSG00000149295, ENSG00000153993, ENSG00000153234, ENSG00000132932, ENSG00000151012, ENSG00000149571, ENSG00000075891, ENSG00000134115, ENSG00000152784, ENSG00000196569, ENSG00000170017, ENSG00000185070, ENSG00000174607, ENSG00000115232, ENSG00000118515, ENSG00000183691, ENSG00000184144, ENSG00000142627, ENSG00000107295, ENSG00000149972, ENSG00000182168, ENSG00000184347, ENSG00000162631, ENSG00000143355, ENSG00000183317, ENSG00000099617, ENSG00000113805, ENSG00000214944, ENSG00000075223, ENSG00000127152, ENSG00000196155, ENSG00000179915, ENSG00000135333, ENSG00000113763, ENSG00000134121, ENSG00000196358, ENSG00000021645, ENSG00000007237, ENSG00000116035, ENSG00000168621, ENSG00000160460, ENSG00000168421, ENSG00000143869, ENSG00000078401, ENSG00000145242, ENSG00000148357, ENSG00000221866, ENSG00000018236, ENSG00000162761, ENSG00000106078, ENSG00000070886, ENSG00000164742, ENSG00000107562, ENSG00000074527, ENSG00000273345, ENSG00000126500, ENSG00000169439, ENSG00000158747, ENSG00000156687, ENSG00000177103, ENSG00000176697, ENSG00000273706, ENSG00000198400, ENSG00000140538, ENSG00000169242, ENSG00000065675, ENSG00000159556, ENSG00000189056, ENSG00000122877, ENSG00000171956, ENSG00000100767, ENSG00000144868, ENSG00000149633, ENSG00000109132, ENSG00000162614, ENSG00000125266, ENSG00000120332, ENSG00000157404, ENSG00000065320, ENSG00000044524, ENSG00000112137, ENSG00000124507, ENSG00000080224, ENSG00000151617, ENSG00000124785, ENSG00000108830, ENSG00000165731, ENSG00000053747, ENSG00000121871	1427	545	17083	1.97691	4.2664e-06	6.66626e-08	6.28665e-08
GOTERM_BP_FAT	GO:0006816~calcium ion transport	55	3.05895	7.68622e-10	ENSG00000149295, ENSG00000130433, ENSG00000096433, ENSG00000107736, ENSG00000198785, ENSG00000120907, ENSG00000166473, ENSG00000109991, ENSG00000100346, ENSG00000183454, ENSG00000167723, ENSG00000175197, ENSG00000072315, ENSG00000176884, ENSG00000141837, ENSG00000118160, ENSG00000142408, ENSG00000005059, ENSG00000067842, ENSG00000157388, ENSG00000112038, ENSG00000074370, ENSG00000154118, ENSG00000078401, ENSG00000105464, ENSG00000140939, ENSG00000126353, ENSG00000104369, ENSG00000110881, ENSG00000137841, ENSG00000273079, ENSG00000198838, ENSG00000083067, ENSG00000165125, ENSG00000185052, ENSG00000075429, ENSG00000064270, ENSG00000108878, ENSG00000131477, ENSG00000151067, ENSG00000204442, ENSG00000140090, ENSG00000197943, ENSG00000138741, ENSG00000157445, ENSG00000165091, ENSG00000166862, ENSG00000168003, ENSG00000006283, ENSG00000157087, ENSG00000151617, ENSG00000101204, ENSG00000147246, ENSG00000166501, ENSG00000102452	1427	267	17083	2.46599	6.35725e-06	9.78041e-08	9.22346e-08
GOTERM_BP_FAT	GO:0042127~regulation of cell population proliferation	209	11.624	8.07903e-10	ENSG00000149295, ENSG00000151012, ENSG00000110148, ENSG00000179388, ENSG00000171540, ENSG00000170577, ENSG00000081189, ENSG00000174808, ENSG00000101311, ENSG00000168811, ENSG00000102760, ENSG00000175592, ENSG00000127152, ENSG00000131095, ENSG00000175356, ENSG00000184292, ENSG00000100219, ENSG00000165795, ENSG00000166407, ENSG00000134917, ENSG00000122025, ENSG00000166888, ENSG00000070388, ENSG00000136999, ENSG00000170231, ENSG00000080503, ENSG00000174951, ENSG00000041982, ENSG00000006377, ENSG00000134215, ENSG00000138136, ENSG00000172889, ENSG00000119508, ENSG00000167508, ENSG00000183779, ENSG00000135439, ENSG00000128342, ENSG00000278570, ENSG00000120738, ENSG00000285427, ENSG00000138028, ENSG00000142871, ENSG00000116254, ENSG00000168961, ENSG00000169136, ENSG00000164120, ENSG00000164362, ENSG00000123454, ENSG00000164129, ENSG00000090539, ENSG00000164007, ENSG00000129521, ENSG00000132932, ENSG00000244405, ENSG00000103811, ENSG00000075891, ENSG00000189431, ENSG00000140682, ENSG00000115232, ENSG00000082512, ENSG00000118515, ENSG00000183691, ENSG00000005020, ENSG00000164932, ENSG00000100300, ENSG00000103257, ENSG00000169946, ENSG00000150594, ENSG00000240972, ENSG00000075426, ENSG00000132702, ENSG00000168621, ENSG00000012779, ENSG00000087510, ENSG00000124762, ENSG00000165238, ENSG00000101096, ENSG00000140538, ENSG00000171124, ENSG00000137801, ENSG00000172216, ENSG00000197635, ENSG00000130176, ENSG00000115252, ENSG00000018408, ENSG00000145431, ENSG00000109132, ENSG00000125266, ENSG00000162772, ENSG00000157404, ENSG00000197063, ENSG00000178568, ENSG00000150455, ENSG00000120149, ENSG00000118503, ENSG00000206503, ENSG00000089116, ENSG00000100311, ENSG00000130037, ENSG00000160801, ENSG00000154803, ENSG00000133661, ENSG00000135046, ENSG00000132692, ENSG00000157873, ENSG00000120907, ENSG00000138798, ENSG00000079385, ENSG00000148926, ENSG00000137462, ENSG00000101955, ENSG00000100867, ENSG00000131914, ENSG00000184347, ENSG00000095739, ENSG00000168779, ENSG00000100292, ENSG00000091136, ENSG00000072195, ENSG00000104419, ENSG00000138207, ENSG00000176720, ENSG00000153823, ENSG00000112038, ENSG00000119138, ENSG00000123999, ENSG00000118849, ENSG00000166923, ENSG00000254087, ENSG00000125931, ENSG00000164741, ENSG00000125378, ENSG00000107954, ENSG00000184916, ENSG00000273706, ENSG00000170075, ENSG00000198400, ENSG00000128052, ENSG00000136235, ENSG00000181085, ENSG00000064666, ENSG00000134853, ENSG00000184481, ENSG00000136110, ENSG00000266094, ENSG00000147257, ENSG00000120332, ENSG00000176170, ENSG00000102265, ENSG00000139514, ENSG00000174564, ENSG00000107829, ENSG00000139874, ENSG00000123609, ENSG00000113140, ENSG00000171608, ENSG00000172817, ENSG00000186897, ENSG00000119917, ENSG00000119919, ENSG00000007171, ENSG00000165973, ENSG00000162344, ENSG00000122641, ENSG00000090530, ENSG00000196126, ENSG00000187098, ENSG00000167244, ENSG00000121769, ENSG00000204632, ENSG00000166710, ENSG00000140961, ENSG00000183734, ENSG00000072315, ENSG00000213694, ENSG00000197442, ENSG00000219438, ENSG00000140945, ENSG00000171873, ENSG00000170419, ENSG00000009694, ENSG00000165197, ENSG00000078401, ENSG00000182199, ENSG00000182511, ENSG00000107562, ENSG00000113916, ENSG00000105971, ENSG00000134817, ENSG00000065675, ENSG00000134258, ENSG00000134138, ENSG00000113594, ENSG00000007264, ENSG00000168477, ENSG00000073849, ENSG00000101017, ENSG00000109099, ENSG00000178394, ENSG00000121068, ENSG00000149635, ENSG00000128016, ENSG00000106018, ENSG00000065320, ENSG00000184828, ENSG00000168918, ENSG00000114315, ENSG00000157005, ENSG00000069482	1427	1667	17083	1.5009	6.68215e-06	1.01245e-07	9.54795e-08
GOTERM_BP_FAT	GO:0042592~homeostatic process	185	10.2892	1.29048e-09	ENSG00000149295, ENSG00000096433, ENSG00000130037, ENSG00000151012, ENSG00000160801, ENSG00000132975, ENSG00000106688, ENSG00000110148, ENSG00000172350, ENSG00000154803, ENSG00000133661, ENSG00000135046, ENSG00000196569, ENSG00000135324, ENSG00000118432, ENSG00000169744, ENSG00000186480, ENSG00000151929, ENSG00000021826, ENSG00000081189, ENSG00000010704, ENSG00000143195, ENSG00000131914, ENSG00000100344, ENSG00000215045, ENSG00000183018, ENSG00000175197, ENSG00000175591, ENSG00000100292, ENSG00000118160, ENSG00000158156, ENSG00000005059, ENSG00000067842, ENSG00000138207, ENSG00000138449, ENSG00000176720, ENSG00000074370, ENSG00000119655, ENSG00000119139, ENSG00000100219, ENSG00000123999, ENSG00000254087, ENSG00000122025, ENSG00000125378, ENSG00000168306, ENSG00000178752, ENSG00000136999, ENSG00000049860, ENSG00000104327, ENSG00000115616, ENSG00000128052, ENSG00000139988, ENSG00000181481, ENSG00000026103, ENSG00000172139, ENSG00000187193, ENSG00000157214, ENSG00000172137, ENSG00000170624, ENSG00000185052, ENSG00000023909, ENSG00000100889, ENSG00000084674, ENSG00000119508, ENSG00000146166, ENSG00000168959, ENSG00000176171, ENSG00000064270, ENSG00000156113, ENSG00000042781, ENSG00000171298, ENSG00000169252, ENSG00000120738, ENSG00000138823, ENSG00000285427, ENSG00000174564, ENSG00000197822, ENSG00000137731, ENSG00000184470, ENSG00000185561, ENSG00000161011, ENSG00000151617, ENSG00000172817, ENSG00000123454, ENSG00000147246, ENSG00000119919, ENSG00000007171, ENSG00000122641, ENSG00000158769, ENSG00000111837, ENSG00000219607, ENSG00000130513, ENSG00000107736, ENSG00000180176, ENSG00000103811, ENSG00000075891, ENSG00000155897, ENSG00000121005, ENSG00000144406, ENSG00000121769, ENSG00000182240, ENSG00000184144, ENSG00000107295, ENSG00000160179, ENSG00000164418, ENSG00000134709, ENSG00000100300, ENSG00000162992, ENSG00000166710, ENSG00000108387, ENSG00000148600, ENSG00000181019, ENSG00000087086, ENSG00000089250, ENSG00000112759, ENSG00000072315, ENSG00000150594, ENSG00000075426, ENSG00000176884, ENSG00000130766, ENSG00000069667, ENSG00000159167, ENSG00000261371, ENSG00000198417, ENSG00000143028, ENSG00000118523, ENSG00000122986, ENSG00000149925, ENSG00000167895, ENSG00000012779, ENSG00000078401, ENSG00000187486, ENSG00000165633, ENSG00000162882, ENSG00000107562, ENSG00000165238, ENSG00000105971, ENSG00000113916, ENSG00000047249, ENSG00000126353, ENSG00000197594, ENSG00000179520, ENSG00000159399, ENSG00000115657, ENSG00000135740, ENSG00000134376, ENSG00000004799, ENSG00000198838, ENSG00000165125, ENSG00000018408, ENSG00000119946, ENSG00000187796, ENSG00000089127, ENSG00000079689, ENSG00000125148, ENSG00000048052, ENSG00000101017, ENSG00000167306, ENSG00000185811, ENSG00000062282, ENSG00000184845, ENSG00000183117, ENSG00000185518, ENSG00000157404, ENSG00000129991, ENSG00000198431, ENSG00000112378, ENSG00000169174, ENSG00000140090, ENSG00000138741, ENSG00000139832, ENSG00000066926, ENSG00000115361, ENSG00000121236, ENSG00000118503, ENSG00000056972, ENSG00000166340, ENSG00000119715, ENSG00000157087, ENSG00000105281, ENSG00000257335, ENSG00000010932, ENSG00000090339, ENSG00000124067, ENSG00000166501	1427	1438	17083	1.54011	1.06735e-05	1.59307e-07	1.50236e-07
GOTERM_BP_FAT	GO:0000902~cell morphogenesis	111	6.17353	1.73456e-09	ENSG00000149295, ENSG00000151012, ENSG00000149571, ENSG00000134115, ENSG00000196569, ENSG00000081189, ENSG00000100345, ENSG00000149972, ENSG00000182168, ENSG00000184347, ENSG00000143355, ENSG00000113805, ENSG00000075223, ENSG00000196155, ENSG00000127152, ENSG00000135333, ENSG00000113763, ENSG00000134121, ENSG00000007237, ENSG00000137474, ENSG00000168421, ENSG00000143869, ENSG00000145242, ENSG00000148357, ENSG00000166923, ENSG00000221866, ENSG00000164742, ENSG00000273345, ENSG00000074527, ENSG00000126500, ENSG00000176697, ENSG00000273706, ENSG00000198400, ENSG00000169242, ENSG00000122877, ENSG00000138771, ENSG00000171956, ENSG00000089847, ENSG00000100767, ENSG00000162614, ENSG00000120332, ENSG00000128342, ENSG00000080224, ENSG00000151617, ENSG00000124785, ENSG00000162981, ENSG00000050555, ENSG00000165731, ENSG00000153234, ENSG00000153993, ENSG00000132932, ENSG00000107736, ENSG00000075891, ENSG00000152784, ENSG00000115112, ENSG00000170017, ENSG00000185070, ENSG00000115232, ENSG00000174607, ENSG00000118515, ENSG00000183691, ENSG00000184144, ENSG00000107295, ENSG00000142627, ENSG00000149654, ENSG00000148600, ENSG00000162631, ENSG00000162599, ENSG00000183317, ENSG00000075426, ENSG00000099617, ENSG00000214944, ENSG00000140945, ENSG00000179915, ENSG00000159167, ENSG00000196358, ENSG00000021645, ENSG00000116035, ENSG00000168621, ENSG00000160460, ENSG00000078401, ENSG00000018236, ENSG00000162761, ENSG00000106078, ENSG00000070886, ENSG00000107562, ENSG00000169439, ENSG00000113916, ENSG00000158747, ENSG00000156687, ENSG00000177103, ENSG00000140538, ENSG00000065675, ENSG00000134376, ENSG00000159556, ENSG00000189056, ENSG00000144868, ENSG00000149633, ENSG00000128536, ENSG00000109132, ENSG00000125266, ENSG00000157404, ENSG00000065320, ENSG00000114315, ENSG00000044524, ENSG00000112137, ENSG00000124507, ENSG00000108830, ENSG00000053747, ENSG00000121871	1427	743	17083	1.78844	1.43464e-05	2.10978e-07	1.98964e-07
GOTERM_BP_FAT	GO:0030334~regulation of cell migration	137	7.61958	2.11809e-09	ENSG00000149295, ENSG00000073711, ENSG00000152580, ENSG00000135046, ENSG00000157873, ENSG00000196569, ENSG00000138798, ENSG00000169744, ENSG00000079385, ENSG00000081189, ENSG00000020181, ENSG00000101311, ENSG00000182168, ENSG00000168811, ENSG00000183018, ENSG00000102760, ENSG00000175471, ENSG00000100292, ENSG00000075223, ENSG00000164619, ENSG00000091136, ENSG00000169071, ENSG00000184292, ENSG00000100219, ENSG00000271447, ENSG00000102359, ENSG00000166923, ENSG00000221866, ENSG00000254087, ENSG00000164741, ENSG00000125378, ENSG00000161638, ENSG00000070388, ENSG00000136999, ENSG00000128052, ENSG00000169242, ENSG00000136235, ENSG00000181085, ENSG00000174951, ENSG00000159753, ENSG00000041982, ENSG00000064666, ENSG00000134853, ENSG00000005961, ENSG00000117115, ENSG00000184481, ENSG00000168675, ENSG00000144824, ENSG00000119508, ENSG00000162614, ENSG00000120332, ENSG00000107796, ENSG00000102265, ENSG00000176170, ENSG00000183779, ENSG00000241484, ENSG00000285427, ENSG00000197943, ENSG00000066735, ENSG00000113140, ENSG00000142871, ENSG00000168961, ENSG00000164362, ENSG00000171608, ENSG00000165731, ENSG00000162344, ENSG00000090539, ENSG00000164007, ENSG00000153993, ENSG00000130513, ENSG00000103811, ENSG00000170379, ENSG00000185070, ENSG00000187098, ENSG00000115232, ENSG00000118515, ENSG00000183691, ENSG00000089820, ENSG00000142627, ENSG00000058404, ENSG00000163686, ENSG00000140961, ENSG00000162631, ENSG00000106366, ENSG00000183734, ENSG00000150594, ENSG00000240972, ENSG00000064012, ENSG00000219438, ENSG00000140945, ENSG00000159167, ENSG00000261371, ENSG00000196358, ENSG00000124406, ENSG00000078401, ENSG00000165197, ENSG00000087077, ENSG00000124126, ENSG00000128567, ENSG00000180613, ENSG00000107562, ENSG00000126785, ENSG00000158747, ENSG00000156687, ENSG00000126353, ENSG00000175040, ENSG00000140538, ENSG00000171124, ENSG00000137801, ENSG00000197635, ENSG00000168875, ENSG00000189056, ENSG00000168477, ENSG00000146122, ENSG00000048052, ENSG00000101017, ENSG00000145431, ENSG00000184845, ENSG00000157404, ENSG00000129474, ENSG00000172461, ENSG00000065320, ENSG00000154096, ENSG00000104998, ENSG00000106538, ENSG00000112378, ENSG00000171132, ENSG00000112137, ENSG00000178568, ENSG00000157005, ENSG00000150455, ENSG00000145824, ENSG00000100311, ENSG00000196090, ENSG00000090339, ENSG00000053747	1427	985	17083	1.66504	1.75186e-05	2.53895e-07	2.39437e-07
GOTERM_BP_FAT	GO:0045597~positive regulation of cell differentiation	126	7.00779	2.67035e-09	ENSG00000149295, ENSG00000112964, ENSG00000077238, ENSG00000179388, ENSG00000171540, ENSG00000135046, ENSG00000132692, ENSG00000154645, ENSG00000196569, ENSG00000079385, ENSG00000148926, ENSG00000137462, ENSG00000081189, ENSG00000174808, ENSG00000131914, ENSG00000167604, ENSG00000102760, ENSG00000095739, ENSG00000168779, ENSG00000205927, ENSG00000091136, ENSG00000158156, ENSG00000131095, ENSG00000005059, ENSG00000112038, ENSG00000155846, ENSG00000175356, ENSG00000169071, ENSG00000184292, ENSG00000100219, ENSG00000168421, ENSG00000143869, ENSG00000166407, ENSG00000221866, ENSG00000254087, ENSG00000078725, ENSG00000273345, ENSG00000125378, ENSG00000107954, ENSG00000136999, ENSG00000176697, ENSG00000273706, ENSG00000128052, ENSG00000080503, ENSG00000122877, ENSG00000084674, ENSG00000168959, ENSG00000183779, ENSG00000131477, ENSG00000128342, ENSG00000151468, ENSG00000285427, ENSG00000142871, ENSG00000168961, ENSG00000125878, ENSG00000164362, ENSG00000147246, ENSG00000180318, ENSG00000165731, ENSG00000165973, ENSG00000122641, ENSG00000158769, ENSG00000107338, ENSG00000244405, ENSG00000196126, ENSG00000075891, ENSG00000116962, ENSG00000189431, ENSG00000140682, ENSG00000136297, ENSG00000123307, ENSG00000204632, ENSG00000164932, ENSG00000140600, ENSG00000058404, ENSG00000100300, ENSG00000162992, ENSG00000103257, ENSG00000106366, ENSG00000072315, ENSG00000132702, ENSG00000048540, ENSG00000064012, ENSG00000197442, ENSG00000175832, ENSG00000125618, ENSG00000118523, ENSG00000137275, ENSG00000168621, ENSG00000188730, ENSG00000170419, ENSG00000078401, ENSG00000180613, ENSG00000182511, ENSG00000107562, ENSG00000113916, ENSG00000158747, ENSG00000172572, ENSG00000172575, ENSG00000172216, ENSG00000130055, ENSG00000134256, ENSG00000196549, ENSG00000184160, ENSG00000189056, ENSG00000168477, ENSG00000018408, ENSG00000125820, ENSG00000109132, ENSG00000186868, ENSG00000125266, ENSG00000149635, ENSG00000128016, ENSG00000157404, ENSG00000184828, ENSG00000065320, ENSG00000168918, ENSG00000106538, ENSG00000114315, ENSG00000198797, ENSG00000204287, ENSG00000171532, ENSG00000120149, ENSG00000108830, ENSG00000181965	1427	886	17083	1.70246	2.20863e-05	3.15521e-07	2.97554e-07
GOTERM_BP_FAT	GO:0007188~adenylate cyclase-modulating G protein-coupled receptor signaling pathway	49	2.72525	3.57e-09	ENSG00000149295, ENSG00000160801, ENSG00000132975, ENSG00000121281, ENSG00000166073, ENSG00000112164, ENSG00000120907, ENSG00000118432, ENSG00000170214, ENSG00000155897, ENSG00000148926, ENSG00000150594, ENSG00000128165, ENSG00000213694, ENSG00000180264, ENSG00000173175, ENSG00000173698, ENSG00000157388, ENSG00000181072, ENSG00000112038, ENSG00000171873, ENSG00000154478, ENSG00000072071, ENSG00000078295, ENSG00000152214, ENSG00000010310, ENSG00000162881, ENSG00000078401, ENSG00000156097, ENSG00000164742, ENSG00000124493, ENSG00000170075, ENSG00000075275, ENSG00000184160, ENSG00000170425, ENSG00000166573, ENSG00000178394, ENSG00000168959, ENSG00000184845, ENSG00000131477, ENSG00000106018, ENSG00000050628, ENSG00000112414, ENSG00000169252, ENSG00000151617, ENSG00000180758, ENSG00000091428, ENSG00000163873, ENSG00000164128	1427	233	17083	2.51756	2.9527e-05	4.1588e-07	3.92197e-07
GOTERM_BP_FAT	GO:0071495~cellular response to endogenous stimulus	151	8.39822	4.8123e-09	ENSG00000149295, ENSG00000151892, ENSG00000106688, ENSG00000112964, ENSG00000179388, ENSG00000154803, ENSG00000135047, ENSG00000135046, ENSG00000112164, ENSG00000136931, ENSG00000079385, ENSG00000186480, ENSG00000138794, ENSG00000163083, ENSG00000165140, ENSG00000021826, ENSG00000081189, ENSG00000164692, ENSG00000010704, ENSG00000140009, ENSG00000100344, ENSG00000184347, ENSG00000095739, ENSG00000175591, ENSG00000141837, ENSG00000164619, ENSG00000077522, ENSG00000173175, ENSG00000181195, ENSG00000112038, ENSG00000155846, ENSG00000153823, ENSG00000119138, ENSG00000100219, ENSG00000143869, ENSG00000163932, ENSG00000254087, ENSG00000125931, ENSG00000164588, ENSG00000122025, ENSG00000125378, ENSG00000126500, ENSG00000105464, ENSG00000166888, ENSG00000070388, ENSG00000176697, ENSG00000273706, ENSG00000198400, ENSG00000143171, ENSG00000128052, ENSG00000136750, ENSG00000041982, ENSG00000136111, ENSG00000134853, ENSG00000117115, ENSG00000133124, ENSG00000167588, ENSG00000184481, ENSG00000023909, ENSG00000100889, ENSG00000119508, ENSG00000115290, ENSG00000168959, ENSG00000107796, ENSG00000176170, ENSG00000131477, ENSG00000135439, ENSG00000278570, ENSG00000169252, ENSG00000120738, ENSG00000131196, ENSG00000139874, ENSG00000151617, ENSG00000171608, ENSG00000164120, ENSG00000172817, ENSG00000147246, ENSG00000168209, ENSG00000162344, ENSG00000145864, ENSG00000122641, ENSG00000090539, ENSG00000163710, ENSG00000153234, ENSG00000130513, ENSG00000180176, ENSG00000103811, ENSG00000170893, ENSG00000174576, ENSG00000075891, ENSG00000155897, ENSG00000185070, ENSG00000115232, ENSG00000163288, ENSG00000118515, ENSG00000186684, ENSG00000183691, ENSG00000167244, ENSG00000107295, ENSG00000109991, ENSG00000103257, ENSG00000162599, ENSG00000089250, ENSG00000150594, ENSG00000130643, ENSG00000130766, ENSG00000113327, ENSG00000168461, ENSG00000159167, ENSG00000170542, ENSG00000125618, ENSG00000118523, ENSG00000137275, ENSG00000170419, ENSG00000078401, ENSG00000165197, ENSG00000135929, ENSG00000070886, ENSG00000148677, ENSG00000105971, ENSG00000197594, ENSG00000172572, ENSG00000140538, ENSG00000171243, ENSG00000145708, ENSG00000137801, ENSG00000004799, ENSG00000198838, ENSG00000144868, ENSG00000048052, ENSG00000178394, ENSG00000109132, ENSG00000186868, ENSG00000101255, ENSG00000184845, ENSG00000149635, ENSG00000121068, ENSG00000128016, ENSG00000106538, ENSG00000114315, ENSG00000171132, ENSG00000169174, ENSG00000178568, ENSG00000157005, ENSG00000120149, ENSG00000066926, ENSG00000113580, ENSG00000119715, ENSG00000180914, ENSG00000100311, ENSG00000090339	1427	1131	17083	1.59829	3.98018e-05	5.52814e-07	5.21333e-07
GOTERM_BP_FAT	GO:2000145~regulation of cell motility	142	7.89766	4.88205e-09	ENSG00000149295, ENSG00000073711, ENSG00000152580, ENSG00000135046, ENSG00000157873, ENSG00000196569, ENSG00000138798, ENSG00000169744, ENSG00000079385, ENSG00000081189, ENSG00000020181, ENSG00000101311, ENSG00000182168, ENSG00000168811, ENSG00000183018, ENSG00000102760, ENSG00000034239, ENSG00000175471, ENSG00000100292, ENSG00000075223, ENSG00000164619, ENSG00000091136, ENSG00000169071, ENSG00000184292, ENSG00000100219, ENSG00000271447, ENSG00000102359, ENSG00000166923, ENSG00000221866, ENSG00000254087, ENSG00000164741, ENSG00000125378, ENSG00000161638, ENSG00000070388, ENSG00000136999, ENSG00000128052, ENSG00000169242, ENSG00000136235, ENSG00000181085, ENSG00000174951, ENSG00000159753, ENSG00000041982, ENSG00000064666, ENSG00000134853, ENSG00000005961, ENSG00000117115, ENSG00000184481, ENSG00000168675, ENSG00000144824, ENSG00000119508, ENSG00000162614, ENSG00000120332, ENSG00000107796, ENSG00000102265, ENSG00000176170, ENSG00000183779, ENSG00000241484, ENSG00000285427, ENSG00000197943, ENSG00000066735, ENSG00000113140, ENSG00000142871, ENSG00000168961, ENSG00000164362, ENSG00000171608, ENSG00000165731, ENSG00000162344, ENSG00000090539, ENSG00000164007, ENSG00000153993, ENSG00000130513, ENSG00000103811, ENSG00000170379, ENSG00000185070, ENSG00000187098, ENSG00000115232, ENSG00000118515, ENSG00000183691, ENSG00000089820, ENSG00000142627, ENSG00000058404, ENSG00000163686, ENSG00000140961, ENSG00000162631, ENSG00000106366, ENSG00000183734, ENSG00000150594, ENSG00000240972, ENSG00000064012, ENSG00000219438, ENSG00000140945, ENSG00000159167, ENSG00000261371, ENSG00000196358, ENSG00000124406, ENSG00000078401, ENSG00000165197, ENSG00000155085, ENSG00000087077, ENSG00000124126, ENSG00000128567, ENSG00000180613, ENSG00000182511, ENSG00000107562, ENSG00000126785, ENSG00000113916, ENSG00000158747, ENSG00000156687, ENSG00000126353, ENSG00000175040, ENSG00000140538, ENSG00000171124, ENSG00000137801, ENSG00000197635, ENSG00000168875, ENSG00000189056, ENSG00000170703, ENSG00000168477, ENSG00000146122, ENSG00000048052, ENSG00000101017, ENSG00000145431, ENSG00000184845, ENSG00000157404, ENSG00000129474, ENSG00000172461, ENSG00000065320, ENSG00000154096, ENSG00000104998, ENSG00000106538, ENSG00000112378, ENSG00000171132, ENSG00000112137, ENSG00000178568, ENSG00000157005, ENSG00000150455, ENSG00000145824, ENSG00000100311, ENSG00000196090, ENSG00000090339, ENSG00000053747	1427	1045	17083	1.62672	4.03786e-05	5.53142e-07	5.21643e-07
GOTERM_BP_FAT	GO:0033555~multicellular organismal response to stress	27	1.50167	5.07974e-09	ENSG00000153234, ENSG00000106688, ENSG00000198400, ENSG00000110881, ENSG00000137801, ENSG00000073670, ENSG00000197635, ENSG00000072182, ENSG00000189056, ENSG00000137261, ENSG00000109991, ENSG00000100300, ENSG00000164418, ENSG00000178394, ENSG00000184845, ENSG00000089250, ENSG00000150594, ENSG00000126583, ENSG00000181195, ENSG00000171532, ENSG00000186297, ENSG00000123454, ENSG00000147246, ENSG00000078725, ENSG00000164841, ENSG00000165731, ENSG00000164588	1427	87	17083	3.71522	4.20136e-05	5.67764e-07	5.35432e-07
GOTERM_BP_FAT	GO:0040012~regulation of locomotion	146	8.12013	6.08909e-09	ENSG00000149295, ENSG00000073711, ENSG00000152580, ENSG00000135046, ENSG00000172232, ENSG00000157873, ENSG00000196569, ENSG00000138798, ENSG00000169744, ENSG00000079385, ENSG00000081189, ENSG00000020181, ENSG00000101311, ENSG00000182168, ENSG00000168811, ENSG00000183018, ENSG00000102760, ENSG00000034239, ENSG00000175471, ENSG00000100292, ENSG00000075223, ENSG00000164619, ENSG00000091136, ENSG00000169071, ENSG00000112276, ENSG00000184292, ENSG00000100219, ENSG00000271447, ENSG00000102359, ENSG00000166923, ENSG00000221866, ENSG00000254087, ENSG00000164741, ENSG00000125378, ENSG00000161638, ENSG00000070388, ENSG00000136999, ENSG00000128052, ENSG00000169242, ENSG00000136235, ENSG00000181085, ENSG00000174951, ENSG00000159753, ENSG00000041982, ENSG00000064666, ENSG00000134853, ENSG00000005961, ENSG00000117115, ENSG00000184481, ENSG00000168675, ENSG00000144824, ENSG00000119508, ENSG00000162614, ENSG00000120332, ENSG00000107796, ENSG00000102265, ENSG00000176170, ENSG00000183779, ENSG00000241484, ENSG00000285427, ENSG00000197943, ENSG00000066735, ENSG00000113140, ENSG00000142871, ENSG00000168961, ENSG00000164362, ENSG00000171608, ENSG00000165731, ENSG00000162344, ENSG00000090539, ENSG00000164007, ENSG00000153993, ENSG00000130513, ENSG00000103811, ENSG00000170379, ENSG00000185070, ENSG00000187098, ENSG00000115232, ENSG00000118515, ENSG00000183691, ENSG00000089820, ENSG00000142627, ENSG00000058404, ENSG00000163686, ENSG00000140961, ENSG00000162631, ENSG00000106366, ENSG00000183734, ENSG00000150594, ENSG00000240972, ENSG00000064012, ENSG00000219438, ENSG00000140945, ENSG00000159167, ENSG00000261371, ENSG00000196358, ENSG00000124406, ENSG00000078401, ENSG00000165197, ENSG00000155085, ENSG00000087077, ENSG00000124126, ENSG00000128567, ENSG00000180613, ENSG00000182511, ENSG00000107562, ENSG00000126785, ENSG00000113916, ENSG00000158747, ENSG00000156687, ENSG00000126353, ENSG00000175040, ENSG00000140538, ENSG00000171124, ENSG00000137801, ENSG00000197635, ENSG00000168875, ENSG00000189056, ENSG00000170703, ENSG00000168477, ENSG00000146122, ENSG00000048052, ENSG00000073849, ENSG00000101017, ENSG00000145431, ENSG00000125266, ENSG00000184845, ENSG00000157404, ENSG00000129474, ENSG00000172461, ENSG00000065320, ENSG00000154096, ENSG00000104998, ENSG00000106538, ENSG00000112378, ENSG00000171132, ENSG00000112137, ENSG00000178568, ENSG00000157005, ENSG00000150455, ENSG00000145824, ENSG00000100311, ENSG00000196090, ENSG00000090339, ENSG00000053747	1427	1087	17083	1.60792	5.03616e-05	6.71505e-07	6.33266e-07
GOTERM_BP_FAT	GO:0023056~positive regulation of signaling	220	12.2358	6.2797e-09	ENSG00000149295, ENSG00000096433, ENSG00000106688, ENSG00000134115, ENSG00000135324, ENSG00000170214, ENSG00000131080, ENSG00000081189, ENSG00000204314, ENSG00000124313, ENSG00000101311, ENSG00000184988, ENSG00000162951, ENSG00000179399, ENSG00000142408, ENSG00000131095, ENSG00000175356, ENSG00000152214, ENSG00000010310, ENSG00000189067, ENSG00000100219, ENSG00000280789, ENSG00000143869, ENSG00000121297, ENSG00000166407, ENSG00000162722, ENSG00000163932, ENSG00000122025, ENSG00000105464, ENSG00000161638, ENSG00000178752, ENSG00000070388, ENSG00000136999, ENSG00000176697, ENSG00000169242, ENSG00000099365, ENSG00000132274, ENSG00000026103, ENSG00000134215, ENSG00000198915, ENSG00000168959, ENSG00000107796, ENSG00000164116, ENSG00000147655, ENSG00000135439, ENSG00000128342, ENSG00000132846, ENSG00000115604, ENSG00000174721, ENSG00000169252, ENSG00000197943, ENSG00000118785, ENSG00000163032, ENSG00000142871, ENSG00000116254, ENSG00000168961, ENSG00000164362, ENSG00000164129, ENSG00000187902, ENSG00000051523, ENSG00000158769, ENSG00000130513, ENSG00000103811, ENSG00000170011, ENSG00000140682, ENSG00000082512, ENSG00000136297, ENSG00000183691, ENSG00000137261, ENSG00000100302, ENSG00000183454, ENSG00000108387, ENSG00000109113, ENSG00000089250, ENSG00000150594, ENSG00000240972, ENSG00000130766, ENSG00000118523, ENSG00000137275, ENSG00000087077, ENSG00000144230, ENSG00000070886, ENSG00000180613, ENSG00000100097, ENSG00000165238, ENSG00000126353, ENSG00000073331, ENSG00000140538, ENSG00000172575, ENSG00000137801, ENSG00000196549, ENSG00000273079, ENSG00000166573, ENSG00000145431, ENSG00000162772, ENSG00000141753, ENSG00000101098, ENSG00000187714, ENSG00000157404, ENSG00000099715, ENSG00000006327, ENSG00000071282, ENSG00000171132, ENSG00000111321, ENSG00000178568, ENSG00000150455, ENSG00000120149, ENSG00000121236, ENSG00000170955, ENSG00000118503, ENSG00000100311, ENSG00000091428, ENSG00000090339, ENSG00000073711, ENSG00000112964, ENSG00000068366, ENSG00000182718, ENSG00000154803, ENSG00000135047, ENSG00000196569, ENSG00000120907, ENSG00000138798, ENSG00000137462, ENSG00000163083, ENSG00000101955, ENSG00000010704, ENSG00000131914, ENSG00000020181, ENSG00000095739, ENSG00000168779, ENSG00000175197, ENSG00000100292, ENSG00000126583, ENSG00000164619, ENSG00000118160, ENSG00000091136, ENSG00000138207, ENSG00000176720, ENSG00000112038, ENSG00000172005, ENSG00000169071, ENSG00000112276, ENSG00000123999, ENSG00000058335, ENSG00000117280, ENSG00000166923, ENSG00000254087, ENSG00000125931, ENSG00000164742, ENSG00000125378, ENSG00000124493, ENSG00000184916, ENSG00000170075, ENSG00000198400, ENSG00000128052, ENSG00000136235, ENSG00000187193, ENSG00000134853, ENSG00000173227, ENSG00000100889, ENSG00000147257, ENSG00000176170, ENSG00000075429, ENSG00000101282, ENSG00000110799, ENSG00000241484, ENSG00000123609, ENSG00000161011, ENSG00000151617, ENSG00000272636, ENSG00000147246, ENSG00000165617, ENSG00000186654, ENSG00000162344, ENSG00000165731, ENSG00000122641, ENSG00000116729, ENSG00000170893, ENSG00000196126, ENSG00000116962, ENSG00000155897, ENSG00000167244, ENSG00000109991, ENSG00000164418, ENSG00000106003, ENSG00000176884, ENSG00000048540, ENSG00000197442, ENSG00000064012, ENSG00000140945, ENSG00000179915, ENSG00000171873, ENSG00000009694, ENSG00000078401, ENSG00000148677, ENSG00000105971, ENSG00000121060, ENSG00000189292, ENSG00000184160, ENSG00000189056, ENSG00000170425, ENSG00000168477, ENSG00000144868, ENSG00000187796, ENSG00000146122, ENSG00000101017, ENSG00000184845, ENSG00000124212, ENSG00000129474, ENSG00000155629, ENSG00000114315, ENSG00000171532, ENSG00000166862, ENSG00000056972, ENSG00000180914, ENSG00000069482, ENSG00000067182, ENSG00000166501, ENSG00000102452, ENSG00000125675	1427	1820	17083	1.44708	5.19381e-05	6.83414e-07	6.44496e-07
GOTERM_BP_FAT	GO:0072359~circulatory system development	130	7.23026	7.67433e-09	ENSG00000154485, ENSG00000106688, ENSG00000213145, ENSG00000137868, ENSG00000182718, ENSG00000179388, ENSG00000145808, ENSG00000120907, ENSG00000183091, ENSG00000138798, ENSG00000079385, ENSG00000148926, ENSG00000159251, ENSG00000081189, ENSG00000164692, ENSG00000100345, ENSG00000020181, ENSG00000184347, ENSG00000168779, ENSG00000175197, ENSG00000175592, ENSG00000100292, ENSG00000075223, ENSG00000129173, ENSG00000164619, ENSG00000077522, ENSG00000114854, ENSG00000138207, ENSG00000046604, ENSG00000112276, ENSG00000100219, ENSG00000136383, ENSG00000102359, ENSG00000166923, ENSG00000221866, ENSG00000125931, ENSG00000124440, ENSG00000164741, ENSG00000125378, ENSG00000069431, ENSG00000157856, ENSG00000161638, ENSG00000136999, ENSG00000107438, ENSG00000128052, ENSG00000169242, ENSG00000134853, ENSG00000138136, ENSG00000134215, ENSG00000005961, ENSG00000170624, ENSG00000122877, ENSG00000172889, ENSG00000084674, ENSG00000147257, ENSG00000107796, ENSG00000176170, ENSG00000108641, ENSG00000131477, ENSG00000151067, ENSG00000128342, ENSG00000171298, ENSG00000120738, ENSG00000285427, ENSG00000131196, ENSG00000142871, ENSG00000151617, ENSG00000164120, ENSG00000164129, ENSG00000122641, ENSG00000129038, ENSG00000164128, ENSG00000107338, ENSG00000160602, ENSG00000130635, ENSG00000180176, ENSG00000139445, ENSG00000185070, ENSG00000140682, ENSG00000183691, ENSG00000142627, ENSG00000177283, ENSG00000169946, ENSG00000102683, ENSG00000106366, ENSG00000027869, ENSG00000128165, ENSG00000069667, ENSG00000064012, ENSG00000140945, ENSG00000179915, ENSG00000261371, ENSG00000021645, ENSG00000125618, ENSG00000143028, ENSG00000118523, ENSG00000078401, ENSG00000187486, ENSG00000165197, ENSG00000149489, ENSG00000146530, ENSG00000165633, ENSG00000182511, ENSG00000049192, ENSG00000148677, ENSG00000124762, ENSG00000126785, ENSG00000204291, ENSG00000134817, ENSG00000140538, ENSG00000137801, ENSG00000165124, ENSG00000048052, ENSG00000125266, ENSG00000121068, ENSG00000129991, ENSG00000112414, ENSG00000154099, ENSG00000154096, ENSG00000198796, ENSG00000114315, ENSG00000006327, ENSG00000178568, ENSG00000173947, ENSG00000120149, ENSG00000056972, ENSG00000006283, ENSG00000180914, ENSG00000100311, ENSG00000067182	1427	939	17083	1.65736	6.34724e-05	8.24343e-07	7.774e-07
GOTERM_BP_FAT	GO:0010647~positive regulation of cell communication	219	12.1802	8.81274e-09	ENSG00000149295, ENSG00000096433, ENSG00000106688, ENSG00000134115, ENSG00000135324, ENSG00000170214, ENSG00000131080, ENSG00000081189, ENSG00000204314, ENSG00000124313, ENSG00000101311, ENSG00000184988, ENSG00000162951, ENSG00000179399, ENSG00000142408, ENSG00000131095, ENSG00000175356, ENSG00000152214, ENSG00000010310, ENSG00000189067, ENSG00000100219, ENSG00000280789, ENSG00000143869, ENSG00000121297, ENSG00000166407, ENSG00000162722, ENSG00000163932, ENSG00000122025, ENSG00000105464, ENSG00000161638, ENSG00000178752, ENSG00000070388, ENSG00000136999, ENSG00000176697, ENSG00000169242, ENSG00000099365, ENSG00000132274, ENSG00000026103, ENSG00000134215, ENSG00000198915, ENSG00000168959, ENSG00000107796, ENSG00000164116, ENSG00000147655, ENSG00000135439, ENSG00000128342, ENSG00000132846, ENSG00000115604, ENSG00000174721, ENSG00000169252, ENSG00000197943, ENSG00000118785, ENSG00000163032, ENSG00000142871, ENSG00000116254, ENSG00000168961, ENSG00000164362, ENSG00000164129, ENSG00000187902, ENSG00000051523, ENSG00000158769, ENSG00000130513, ENSG00000103811, ENSG00000170011, ENSG00000140682, ENSG00000082512, ENSG00000136297, ENSG00000183691, ENSG00000137261, ENSG00000100302, ENSG00000183454, ENSG00000108387, ENSG00000109113, ENSG00000089250, ENSG00000150594, ENSG00000240972, ENSG00000130766, ENSG00000118523, ENSG00000137275, ENSG00000087077, ENSG00000144230, ENSG00000070886, ENSG00000180613, ENSG00000100097, ENSG00000165238, ENSG00000126353, ENSG00000073331, ENSG00000140538, ENSG00000172575, ENSG00000137801, ENSG00000196549, ENSG00000273079, ENSG00000166573, ENSG00000145431, ENSG00000162772, ENSG00000141753, ENSG00000101098, ENSG00000187714, ENSG00000157404, ENSG00000099715, ENSG00000006327, ENSG00000071282, ENSG00000171132, ENSG00000111321, ENSG00000178568, ENSG00000150455, ENSG00000120149, ENSG00000121236, ENSG00000170955, ENSG00000118503, ENSG00000100311, ENSG00000091428, ENSG00000090339, ENSG00000073711, ENSG00000112964, ENSG00000068366, ENSG00000154803, ENSG00000135047, ENSG00000196569, ENSG00000120907, ENSG00000138798, ENSG00000117971, ENSG00000137462, ENSG00000163083, ENSG00000101955, ENSG00000010704, ENSG00000131914, ENSG00000020181, ENSG00000095739, ENSG00000168779, ENSG00000175197, ENSG00000100292, ENSG00000126583, ENSG00000164619, ENSG00000118160, ENSG00000091136, ENSG00000138207, ENSG00000176720, ENSG00000112038, ENSG00000172005, ENSG00000169071, ENSG00000123999, ENSG00000058335, ENSG00000117280, ENSG00000166923, ENSG00000254087, ENSG00000125931, ENSG00000164742, ENSG00000125378, ENSG00000124493, ENSG00000184916, ENSG00000170075, ENSG00000198400, ENSG00000128052, ENSG00000136235, ENSG00000187193, ENSG00000134853, ENSG00000173227, ENSG00000100889, ENSG00000147257, ENSG00000176170, ENSG00000075429, ENSG00000101282, ENSG00000110799, ENSG00000241484, ENSG00000123609, ENSG00000161011, ENSG00000151617, ENSG00000272636, ENSG00000147246, ENSG00000165617, ENSG00000186654, ENSG00000162344, ENSG00000165731, ENSG00000122641, ENSG00000116729, ENSG00000170893, ENSG00000196126, ENSG00000116962, ENSG00000155897, ENSG00000167244, ENSG00000109991, ENSG00000164418, ENSG00000106003, ENSG00000176884, ENSG00000048540, ENSG00000197442, ENSG00000064012, ENSG00000140945, ENSG00000179915, ENSG00000171873, ENSG00000009694, ENSG00000078401, ENSG00000148677, ENSG00000105971, ENSG00000121060, ENSG00000189292, ENSG00000184160, ENSG00000189056, ENSG00000170425, ENSG00000168477, ENSG00000144868, ENSG00000187796, ENSG00000146122, ENSG00000101017, ENSG00000184845, ENSG00000124212, ENSG00000129474, ENSG00000155629, ENSG00000114315, ENSG00000171532, ENSG00000166862, ENSG00000056972, ENSG00000180914, ENSG00000069482, ENSG00000067182, ENSG00000166501, ENSG00000102452, ENSG00000125675	1427	1816	17083	1.44367	7.28875e-05	9.34489e-07	8.81274e-07
GOTERM_BP_FAT	GO:0034330~cell junction organization	89	4.94994	9.86524e-09	ENSG00000149295, ENSG00000152583, ENSG00000106688, ENSG00000107736, ENSG00000149571, ENSG00000154803, ENSG00000174576, ENSG00000132692, ENSG00000134115, ENSG00000174607, ENSG00000011677, ENSG00000102924, ENSG00000204314, ENSG00000184144, ENSG00000149654, ENSG00000149972, ENSG00000182168, ENSG00000165985, ENSG00000102287, ENSG00000148600, ENSG00000162631, ENSG00000162599, ENSG00000162951, ENSG00000100095, ENSG00000113327, ENSG00000118160, ENSG00000077522, ENSG00000140945, ENSG00000179915, ENSG00000196358, ENSG00000261371, ENSG00000157103, ENSG00000021645, ENSG00000046604, ENSG00000119139, ENSG00000168621, ENSG00000115183, ENSG00000160460, ENSG00000131094, ENSG00000128606, ENSG00000148357, ENSG00000087077, ENSG00000117280, ENSG00000221866, ENSG00000143341, ENSG00000164741, ENSG00000162761, ENSG00000161638, ENSG00000153012, ENSG00000176697, ENSG00000070182, ENSG00000132470, ENSG00000151834, ENSG00000041982, ENSG00000047648, ENSG00000189056, ENSG00000117154, ENSG00000165124, ENSG00000144868, ENSG00000128536, ENSG00000178031, ENSG00000168959, ENSG00000125266, ENSG00000186868, ENSG00000184845, ENSG00000108684, ENSG00000183779, ENSG00000022355, ENSG00000131477, ENSG00000074317, ENSG00000129474, ENSG00000112139, ENSG00000154096, ENSG00000112378, ENSG00000178568, ENSG00000197822, ENSG00000170324, ENSG00000166387, ENSG00000166862, ENSG00000143847, ENSG00000186297, ENSG00000141668, ENSG00000182256, ENSG00000187902, ENSG00000145864, ENSG00000053747, ENSG00000121871, ENSG00000169933, ENSG00000164007	1427	569	17083	1.87248	8.15921e-05	1.03285e-06	9.74037e-07
GOTERM_BP_FAT	GO:0009725~response to hormone	113	6.28476	1.04781e-08	ENSG00000112964, ENSG00000135047, ENSG00000135046, ENSG00000112164, ENSG00000136931, ENSG00000120907, ENSG00000079385, ENSG00000148926, ENSG00000186480, ENSG00000137462, ENSG00000163083, ENSG00000165140, ENSG00000021826, ENSG00000081189, ENSG00000140009, ENSG00000100344, ENSG00000184347, ENSG00000175592, ENSG00000077522, ENSG00000155846, ENSG00000153823, ENSG00000046604, ENSG00000119138, ENSG00000100219, ENSG00000163932, ENSG00000254087, ENSG00000125931, ENSG00000122025, ENSG00000166888, ENSG00000143171, ENSG00000136750, ENSG00000041982, ENSG00000136111, ENSG00000157214, ENSG00000117115, ENSG00000133124, ENSG00000122877, ENSG00000184481, ENSG00000023909, ENSG00000100889, ENSG00000119508, ENSG00000115290, ENSG00000102265, ENSG00000131477, ENSG00000132846, ENSG00000278570, ENSG00000120738, ENSG00000139874, ENSG00000175899, ENSG00000118785, ENSG00000151617, ENSG00000172817, ENSG00000100234, ENSG00000007171, ENSG00000168209, ENSG00000103740, ENSG00000122641, ENSG00000153234, ENSG00000179862, ENSG00000069535, ENSG00000180176, ENSG00000103811, ENSG00000170893, ENSG00000174576, ENSG00000155897, ENSG00000163288, ENSG00000118515, ENSG00000186684, ENSG00000157150, ENSG00000167244, ENSG00000100300, ENSG00000181019, ENSG00000089250, ENSG00000150594, ENSG00000075426, ENSG00000130766, ENSG00000168461, ENSG00000159167, ENSG00000170542, ENSG00000125618, ENSG00000078401, ENSG00000135929, ENSG00000070886, ENSG00000107562, ENSG00000124762, ENSG00000105971, ENSG00000126353, ENSG00000197594, ENSG00000172572, ENSG00000121060, ENSG00000145708, ENSG00000137801, ENSG00000065833, ENSG00000004799, ENSG00000196549, ENSG00000187796, ENSG00000125820, ENSG00000048052, ENSG00000101255, ENSG00000149635, ENSG00000121068, ENSG00000128016, ENSG00000106538, ENSG00000114315, ENSG00000171132, ENSG00000169174, ENSG00000140090, ENSG00000157005, ENSG00000066926, ENSG00000113580, ENSG00000119715, ENSG00000180914, ENSG00000069482	1427	785	17083	1.72325	8.66606e-05	1.0833e-06	1.02161e-06
GOTERM_BP_FAT	GO:0010038~response to metal ion	63	3.50389	1.46842e-08	ENSG00000149295, ENSG00000178773, ENSG00000096433, ENSG00000213023, ENSG00000106688, ENSG00000213145, ENSG00000180176, ENSG00000069535, ENSG00000121281, ENSG00000155897, ENSG00000163083, ENSG00000145936, ENSG00000115194, ENSG00000165140, ENSG00000021826, ENSG00000081189, ENSG00000010704, ENSG00000100300, ENSG00000166710, ENSG00000181019, ENSG00000100292, ENSG00000064012, ENSG00000179915, ENSG00000114854, ENSG00000181195, ENSG00000104419, ENSG00000157103, ENSG00000198417, ENSG00000145888, ENSG00000010310, ENSG00000122986, ENSG00000078401, ENSG00000162882, ENSG00000166006, ENSG00000164742, ENSG00000101096, ENSG00000115657, ENSG00000145708, ENSG00000137801, ENSG00000187193, ENSG00000173227, ENSG00000198838, ENSG00000122359, ENSG00000165125, ENSG00000143858, ENSG00000125148, ENSG00000186868, ENSG00000176171, ENSG00000124772, ENSG00000157404, ENSG00000156113, ENSG00000138823, ENSG00000285427, ENSG00000197943, ENSG00000171532, ENSG00000138741, ENSG00000066926, ENSG00000011347, ENSG00000166862, ENSG00000006283, ENSG00000164362, ENSG00000142319, ENSG00000184156	1427	353	17083	2.13652	0.000121446	1.49942e-06	1.41404e-06
GOTERM_BP_FAT	GO:0008015~blood circulation	70	3.89321	1.67606e-08	ENSG00000149295, ENSG00000130037, ENSG00000106688, ENSG00000138119, ENSG00000172232, ENSG00000112164, ENSG00000120907, ENSG00000118432, ENSG00000170214, ENSG00000148926, ENSG00000115232, ENSG00000079385, ENSG00000118515, ENSG00000145936, ENSG00000159251, ENSG00000021826, ENSG00000164692, ENSG00000107295, ENSG00000149575, ENSG00000102683, ENSG00000102032, ENSG00000089250, ENSG00000150594, ENSG00000175591, ENSG00000128165, ENSG00000177098, ENSG00000114854, ENSG00000157388, ENSG00000171873, ENSG00000119139, ENSG00000078401, ENSG00000117480, ENSG00000165633, ENSG00000144596, ENSG00000107562, ENSG00000069431, ENSG00000184719, ENSG00000172572, ENSG00000170075, ENSG00000152642, ENSG00000184160, ENSG00000170624, ENSG00000170425, ENSG00000144668, ENSG00000023909, ENSG00000165124, ENSG00000178394, ENSG00000184845, ENSG00000164116, ENSG00000108684, ENSG00000107796, ENSG00000131477, ENSG00000151067, ENSG00000113749, ENSG00000129991, ENSG00000101160, ENSG00000156113, ENSG00000174721, ENSG00000171298, ENSG00000169252, ENSG00000285427, ENSG00000197822, ENSG00000137331, ENSG00000006283, ENSG00000151617, ENSG00000123454, ENSG00000180914, ENSG00000100311, ENSG00000007171, ENSG00000164128	1427	412	17083	2.03395	0.000138617	1.69057e-06	1.5943e-06
GOTERM_BP_FAT	GO:1901701~cellular response to oxygen-containing compound	137	7.61958	1.95527e-08	ENSG00000149295, ENSG00000106688, ENSG00000121281, ENSG00000112964, ENSG00000135046, ENSG00000176956, ENSG00000172232, ENSG00000120903, ENSG00000080644, ENSG00000112164, ENSG00000117971, ENSG00000079385, ENSG00000186480, ENSG00000137462, ENSG00000163083, ENSG00000145936, ENSG00000165140, ENSG00000021826, ENSG00000081189, ENSG00000140009, ENSG00000131914, ENSG00000100344, ENSG00000175591, ENSG00000141837, ENSG00000077522, ENSG00000173175, ENSG00000181195, ENSG00000181072, ENSG00000112038, ENSG00000155846, ENSG00000153823, ENSG00000078295, ENSG00000119138, ENSG00000145888, ENSG00000189067, ENSG00000100219, ENSG00000158270, ENSG00000110090, ENSG00000163932, ENSG00000254087, ENSG00000078725, ENSG00000164588, ENSG00000164742, ENSG00000166006, ENSG00000105464, ENSG00000166888, ENSG00000170075, ENSG00000139988, ENSG00000041982, ENSG00000136111, ENSG00000134853, ENSG00000133124, ENSG00000167588, ENSG00000184481, ENSG00000023909, ENSG00000148908, ENSG00000100889, ENSG00000119508, ENSG00000115290, ENSG00000168959, ENSG00000176171, ENSG00000176170, ENSG00000183779, ENSG00000135439, ENSG00000169252, ENSG00000120738, ENSG00000285427, ENSG00000139874, ENSG00000197943, ENSG00000118785, ENSG00000151617, ENSG00000101204, ENSG00000147246, ENSG00000086288, ENSG00000007171, ENSG00000168209, ENSG00000165731, ENSG00000122641, ENSG00000153234, ENSG00000180176, ENSG00000174576, ENSG00000075891, ENSG00000155897, ENSG00000115232, ENSG00000118515, ENSG00000186684, ENSG00000167244, ENSG00000109991, ENSG00000100300, ENSG00000162992, ENSG00000103257, ENSG00000106366, ENSG00000181019, ENSG00000112759, ENSG00000130643, ENSG00000130766, ENSG00000069667, ENSG00000197442, ENSG00000168461, ENSG00000159167, ENSG00000137275, ENSG00000078401, ENSG00000187486, ENSG00000135929, ENSG00000182511, ENSG00000148677, ENSG00000105971, ENSG00000197594, ENSG00000172572, ENSG00000159674, ENSG00000145708, ENSG00000004799, ENSG00000198838, ENSG00000048052, ENSG00000101017, ENSG00000178394, ENSG00000109132, ENSG00000186868, ENSG00000101255, ENSG00000062282, ENSG00000184845, ENSG00000121068, ENSG00000128016, ENSG00000106538, ENSG00000114315, ENSG00000198797, ENSG00000171132, ENSG00000044524, ENSG00000169174, ENSG00000150455, ENSG00000120149, ENSG00000066926, ENSG00000113580, ENSG00000118503, ENSG00000100311, ENSG00000090339, ENSG00000166501	1427	1020	17083	1.60791	0.000161707	1.94844e-06	1.83748e-06
GOTERM_BP_FAT	GO:0007417~central nervous system development	137	7.61958	3.15972e-08	ENSG00000149295, ENSG00000151012, ENSG00000148082, ENSG00000106688, ENSG00000149571, ENSG00000171540, ENSG00000132692, ENSG00000134115, ENSG00000138798, ENSG00000137462, ENSG00000163083, ENSG00000102924, ENSG00000101438, ENSG00000020181, ENSG00000149972, ENSG00000182168, ENSG00000205927, ENSG00000113805, ENSG00000092621, ENSG00000127152, ENSG00000091136, ENSG00000135333, ENSG00000131095, ENSG00000134121, ENSG00000176720, ENSG00000172005, ENSG00000169071, ENSG00000165795, ENSG00000143869, ENSG00000145242, ENSG00000221866, ENSG00000254087, ENSG00000125931, ENSG00000185668, ENSG00000078725, ENSG00000164741, ENSG00000166006, ENSG00000125378, ENSG00000105464, ENSG00000177301, ENSG00000273706, ENSG00000170075, ENSG00000174951, ENSG00000075275, ENSG00000138136, ENSG00000134333, ENSG00000117115, ENSG00000122877, ENSG00000171956, ENSG00000176171, ENSG00000176170, ENSG00000139874, ENSG00000154975, ENSG00000178403, ENSG00000066735, ENSG00000116254, ENSG00000169136, ENSG00000124302, ENSG00000168209, ENSG00000050555, ENSG00000122641, ENSG00000090539, ENSG00000130751, ENSG00000153234, ENSG00000116729, ENSG00000069535, ENSG00000180176, ENSG00000172554, ENSG00000171189, ENSG00000075891, ENSG00000139445, ENSG00000152784, ENSG00000174607, ENSG00000163288, ENSG00000183691, ENSG00000165462, ENSG00000184144, ENSG00000123307, ENSG00000165186, ENSG00000107295, ENSG00000140600, ENSG00000183454, ENSG00000162992, ENSG00000164930, ENSG00000176884, ENSG00000099617, ENSG00000214944, ENSG00000132702, ENSG00000112238, ENSG00000069667, ENSG00000179915, ENSG00000152377, ENSG00000116035, ENSG00000125618, ENSG00000143028, ENSG00000139211, ENSG00000168621, ENSG00000160460, ENSG00000144230, ENSG00000018236, ENSG00000162761, ENSG00000180613, ENSG00000107562, ENSG00000185924, ENSG00000177103, ENSG00000134817, ENSG00000115657, ENSG00000159556, ENSG00000134138, ENSG00000273079, ENSG00000168875, ENSG00000189056, ENSG00000144868, ENSG00000146122, ENSG00000125820, ENSG00000145431, ENSG00000109132, ENSG00000186868, ENSG00000275410, ENSG00000184845, ENSG00000108684, ENSG00000112139, ENSG00000197587, ENSG00000114315, ENSG00000198797, ENSG00000197106, ENSG00000112137, ENSG00000178568, ENSG00000171532, ENSG00000113580, ENSG00000166340, ENSG00000089116, ENSG00000187821, ENSG00000142319, ENSG00000180914, ENSG00000181965, ENSG00000196092	1427	1028	17083	1.59539	0.000261306	3.11119e-06	2.93402e-06
GOTERM_BP_FAT	GO:0034762~regulation of transmembrane transport	76	4.22692	3.97645e-08	ENSG00000149295, ENSG00000130433, ENSG00000237515, ENSG00000170379, ENSG00000196517, ENSG00000145936, ENSG00000184185, ENSG00000204314, ENSG00000109991, ENSG00000144681, ENSG00000183454, ENSG00000149575, ENSG00000103257, ENSG00000089250, ENSG00000150594, ENSG00000176884, ENSG00000177098, ENSG00000142408, ENSG00000077522, ENSG00000179915, ENSG00000005059, ENSG00000157388, ENSG00000153823, ENSG00000112038, ENSG00000154118, ENSG00000137275, ENSG00000187486, ENSG00000078401, ENSG00000254087, ENSG00000166006, ENSG00000221946, ENSG00000105464, ENSG00000165238, ENSG00000161958, ENSG00000178752, ENSG00000104369, ENSG00000197594, ENSG00000156486, ENSG00000134817, ENSG00000179520, ENSG00000159399, ENSG00000145708, ENSG00000137801, ENSG00000152642, ENSG00000141750, ENSG00000273079, ENSG00000189056, ENSG00000119508, ENSG00000147257, ENSG00000102466, ENSG00000101255, ENSG00000184845, ENSG00000108684, ENSG00000075429, ENSG00000188803, ENSG00000108878, ENSG00000151067, ENSG00000175497, ENSG00000154096, ENSG00000169252, ENSG00000171132, ENSG00000169174, ENSG00000197822, ENSG00000138741, ENSG00000165091, ENSG00000137731, ENSG00000166862, ENSG00000115041, ENSG00000164362, ENSG00000151617, ENSG00000182132, ENSG00000069482, ENSG00000187902, ENSG00000166501, ENSG00000162344, ENSG00000051523	1427	472	17083	1.92758	0.000328838	3.86932e-06	3.64898e-06
GOTERM_BP_FAT	GO:0007189~adenylate cyclase-activating G protein-coupled receptor signaling pathway	36	2.00222	5.02757e-08	ENSG00000149295, ENSG00000160801, ENSG00000132975, ENSG00000121281, ENSG00000075275, ENSG00000112164, ENSG00000120907, ENSG00000118432, ENSG00000170214, ENSG00000155897, ENSG00000184160, ENSG00000148926, ENSG00000170425, ENSG00000166573, ENSG00000178394, ENSG00000184845, ENSG00000131477, ENSG00000150594, ENSG00000213694, ENSG00000128165, ENSG00000050628, ENSG00000180264, ENSG00000112414, ENSG00000173175, ENSG00000169252, ENSG00000173698, ENSG00000171873, ENSG00000154478, ENSG00000072071, ENSG00000078295, ENSG00000152214, ENSG00000010310, ENSG00000156097, ENSG00000180758, ENSG00000091428, ENSG00000164742	1427	156	17083	2.7626	0.000415744	4.83524e-06	4.55989e-06
GOTERM_BP_FAT	GO:0070482~response to oxygen levels	60	3.33704	7.7971e-08	ENSG00000149295, ENSG00000129521, ENSG00000130037, ENSG00000153234, ENSG00000106688, ENSG00000180176, ENSG00000114023, ENSG00000148926, ENSG00000137462, ENSG00000145936, ENSG00000109991, ENSG00000103257, ENSG00000102760, ENSG00000162433, ENSG00000183734, ENSG00000089250, ENSG00000112759, ENSG00000075426, ENSG00000100292, ENSG00000069667, ENSG00000181195, ENSG00000159167, ENSG00000104419, ENSG00000168140, ENSG00000152256, ENSG00000197406, ENSG00000110090, ENSG00000187486, ENSG00000165197, ENSG00000078401, ENSG00000124440, ENSG00000107562, ENSG00000124762, ENSG00000140939, ENSG00000104368, ENSG00000107438, ENSG00000159399, ENSG00000136750, ENSG00000137801, ENSG00000026103, ENSG00000197635, ENSG00000176171, ENSG00000164116, ENSG00000102144, ENSG00000124212, ENSG00000129474, ENSG00000128342, ENSG00000156113, ENSG00000171132, ENSG00000120738, ENSG00000285427, ENSG00000152952, ENSG00000184470, ENSG00000164362, ENSG00000151617, ENSG00000101204, ENSG00000180914, ENSG00000007171, ENSG00000168209, ENSG00000122641	1427	344	17083	2.08801	0.000644691	7.41263e-06	6.99051e-06
GOTERM_BP_FAT	GO:0050808~synapse organization	62	3.44828	9.83272e-08	ENSG00000149295, ENSG00000152583, ENSG00000106688, ENSG00000149571, ENSG00000174576, ENSG00000132692, ENSG00000134115, ENSG00000011677, ENSG00000102924, ENSG00000204314, ENSG00000184144, ENSG00000149972, ENSG00000182168, ENSG00000165985, ENSG00000102287, ENSG00000162631, ENSG00000162599, ENSG00000162951, ENSG00000100095, ENSG00000113327, ENSG00000118160, ENSG00000179915, ENSG00000196358, ENSG00000157103, ENSG00000021645, ENSG00000168621, ENSG00000115183, ENSG00000160460, ENSG00000131094, ENSG00000128606, ENSG00000148357, ENSG00000117280, ENSG00000221866, ENSG00000143341, ENSG00000162761, ENSG00000153012, ENSG00000176697, ENSG00000070182, ENSG00000151834, ENSG00000041982, ENSG00000189056, ENSG00000117154, ENSG00000144868, ENSG00000178031, ENSG00000168959, ENSG00000186868, ENSG00000184845, ENSG00000108684, ENSG00000022355, ENSG00000074317, ENSG00000112139, ENSG00000178568, ENSG00000166387, ENSG00000166862, ENSG00000143847, ENSG00000186297, ENSG00000141668, ENSG00000182256, ENSG00000187902, ENSG00000145864, ENSG00000121871, ENSG00000169933	1427	363	17083	2.04468	0.000812934	9.24164e-06	8.71537e-06
GOTERM_BP_FAT	GO:0051966~regulation of synaptic transmission, glutamatergic	24	1.33482	1.10522e-07	ENSG00000149295, ENSG00000260230, ENSG00000124493, ENSG00000176884, ENSG00000198400, ENSG00000142408, ENSG00000179915, ENSG00000171189, ENSG00000118432, ENSG00000169071, ENSG00000273079, ENSG00000189056, ENSG00000166862, ENSG00000081189, ENSG00000121297, ENSG00000124313, ENSG00000180914, ENSG00000183454, ENSG00000168959, ENSG00000164418, ENSG00000163873, ENSG00000075429, ENSG00000184845, ENSG00000105464	1427	81	17083	3.54704	0.000913708	1.02711e-05	9.68617e-06
GOTERM_BP_FAT	GO:0033993~response to lipid	114	6.34038	1.27116e-07	ENSG00000112964, ENSG00000135046, ENSG00000172232, ENSG00000118432, ENSG00000148926, ENSG00000186480, ENSG00000137462, ENSG00000163083, ENSG00000145936, ENSG00000165140, ENSG00000021826, ENSG00000081189, ENSG00000121207, ENSG00000140009, ENSG00000184347, ENSG00000168811, ENSG00000175592, ENSG00000173175, ENSG00000181195, ENSG00000138207, ENSG00000155846, ENSG00000153823, ENSG00000157103, ENSG00000046604, ENSG00000078295, ENSG00000119138, ENSG00000189067, ENSG00000010310, ENSG00000100219, ENSG00000110090, ENSG00000254087, ENSG00000125931, ENSG00000078725, ENSG00000164742, ENSG00000197081, ENSG00000122025, ENSG00000143171, ENSG00000136750, ENSG00000041982, ENSG00000117115, ENSG00000100889, ENSG00000119508, ENSG00000183779, ENSG00000278570, ENSG00000285427, ENSG00000139874, ENSG00000197943, ENSG00000175899, ENSG00000118785, ENSG00000168961, ENSG00000099194, ENSG00000085871, ENSG00000164120, ENSG00000172817, ENSG00000007171, ENSG00000168209, ENSG00000165731, ENSG00000103740, ENSG00000122641, ENSG00000129038, ENSG00000187867, ENSG00000069535, ENSG00000180176, ENSG00000103811, ENSG00000174576, ENSG00000075891, ENSG00000155897, ENSG00000163288, ENSG00000118515, ENSG00000160179, ENSG00000100300, ENSG00000103257, ENSG00000106366, ENSG00000181019, ENSG00000089250, ENSG00000075426, ENSG00000069667, ENSG00000064012, ENSG00000159167, ENSG00000078401, ENSG00000187486, ENSG00000182511, ENSG00000148677, ENSG00000124762, ENSG00000126353, ENSG00000172572, ENSG00000121060, ENSG00000159674, ENSG00000145708, ENSG00000137801, ENSG00000172216, ENSG00000004799, ENSG00000187796, ENSG00000125820, ENSG00000101017, ENSG00000062282, ENSG00000121068, ENSG00000128016, ENSG00000095596, ENSG00000114315, ENSG00000198797, ENSG00000171132, ENSG00000044524, ENSG00000157005, ENSG00000150455, ENSG00000120149, ENSG00000066926, ENSG00000113580, ENSG00000121236, ENSG00000118503, ENSG00000119715, ENSG00000180914, ENSG00000010932, ENSG00000166501	1427	832	17083	1.64029	0.00105083	1.16724e-05	1.10078e-05
GOTERM_BP_FAT	GO:2000026~regulation of multicellular organismal development	175	9.73304	1.2843e-07	ENSG00000149295, ENSG00000106565, ENSG00000077238, ENSG00000182718, ENSG00000179388, ENSG00000178573, ENSG00000171540, ENSG00000135046, ENSG00000132692, ENSG00000154645, ENSG00000196569, ENSG00000136931, ENSG00000004776, ENSG00000138798, ENSG00000170577, ENSG00000079385, ENSG00000148926, ENSG00000137462, ENSG00000102924, ENSG00000081189, ENSG00000124313, ENSG00000131914, ENSG00000020181, ENSG00000101311, ENSG00000167604, ENSG00000102760, ENSG00000168779, ENSG00000162951, ENSG00000205927, ENSG00000100292, ENSG00000075223, ENSG00000164619, ENSG00000135333, ENSG00000131095, ENSG00000138207, ENSG00000112038, ENSG00000155846, ENSG00000169071, ENSG00000100219, ENSG00000168421, ENSG00000123999, ENSG00000102359, ENSG00000166923, ENSG00000221866, ENSG00000254087, ENSG00000078725, ENSG00000273345, ENSG00000125378, ENSG00000157613, ENSG00000161638, ENSG00000178752, ENSG00000107954, ENSG00000196581, ENSG00000176697, ENSG00000273706, ENSG00000198400, ENSG00000170075, ENSG00000128052, ENSG00000169242, ENSG00000136235, ENSG00000204252, ENSG00000080503, ENSG00000174951, ENSG00000122877, ENSG00000184481, ENSG00000136110, ENSG00000144824, ENSG00000168959, ENSG00000120332, ENSG00000102144, ENSG00000176170, ENSG00000131477, ENSG00000134107, ENSG00000128342, ENSG00000132846, ENSG00000169252, ENSG00000118785, ENSG00000113140, ENSG00000142871, ENSG00000168961, ENSG00000164362, ENSG00000171608, ENSG00000141668, ENSG00000165973, ENSG00000122641, ENSG00000153993, ENSG00000158769, ENSG00000107338, ENSG00000244405, ENSG00000103811, ENSG00000196126, ENSG00000075891, ENSG00000185070, ENSG00000189431, ENSG00000187098, ENSG00000183691, ENSG00000089820, ENSG00000204632, ENSG00000137261, ENSG00000142627, ENSG00000058404, ENSG00000100300, ENSG00000103257, ENSG00000166710, ENSG00000169946, ENSG00000106366, ENSG00000183734, ENSG00000128165, ENSG00000072315, ENSG00000213694, ENSG00000132702, ENSG00000064012, ENSG00000219438, ENSG00000175832, ENSG00000179915, ENSG00000125618, ENSG00000118523, ENSG00000137275, ENSG00000139211, ENSG00000168621, ENSG00000012779, ENSG00000128606, ENSG00000078401, ENSG00000165197, ENSG00000180613, ENSG00000182511, ENSG00000142611, ENSG00000107562, ENSG00000126785, ENSG00000113916, ENSG00000197594, ENSG00000134817, ENSG00000159399, ENSG00000172575, ENSG00000137801, ENSG00000172216, ENSG00000134138, ENSG00000134256, ENSG00000196549, ENSG00000189056, ENSG00000018408, ENSG00000234745, ENSG00000146122, ENSG00000125820, ENSG00000101017, ENSG00000186868, ENSG00000108684, ENSG00000149635, ENSG00000121068, ENSG00000124212, ENSG00000128016, ENSG00000157404, ENSG00000197063, ENSG00000123095, ENSG00000065320, ENSG00000168918, ENSG00000154096, ENSG00000114315, ENSG00000139318, ENSG00000173673, ENSG00000204287, ENSG00000178568, ENSG00000120149, ENSG00000117266, ENSG00000144579, ENSG00000118503, ENSG00000187821, ENSG00000180914, ENSG00000069482, ENSG00000067182, ENSG00000166501, ENSG00000108830, ENSG00000053747, ENSG00000121871, ENSG00000053108	1427	1428	17083	1.46707	0.00106168	1.16724e-05	1.10078e-05
GOTERM_BP_FAT	GO:1903522~regulation of blood circulation	48	2.66963	1.29835e-07	ENSG00000069431, ENSG00000149295, ENSG00000130037, ENSG00000175084, ENSG00000106688, ENSG00000184719, ENSG00000180176, ENSG00000152642, ENSG00000139445, ENSG00000112164, ENSG00000120907, ENSG00000170214, ENSG00000184160, ENSG00000148926, ENSG00000115232, ENSG00000144668, ENSG00000165124, ENSG00000184185, ENSG00000178394, ENSG00000149575, ENSG00000108684, ENSG00000121068, ENSG00000168779, ENSG00000089250, ENSG00000151067, ENSG00000113749, ENSG00000150594, ENSG00000129991, ENSG00000128165, ENSG00000177098, ENSG00000118160, ENSG00000171298, ENSG00000067842, ENSG00000159167, ENSG00000157388, ENSG00000181072, ENSG00000074370, ENSG00000171873, ENSG00000112276, ENSG00000046604, ENSG00000160460, ENSG00000006283, ENSG00000157087, ENSG00000078401, ENSG00000151617, ENSG00000117480, ENSG00000123454, ENSG00000180914	1427	252	17083	2.28024	0.00107329	1.16724e-05	1.10078e-05
GOTERM_BP_FAT	GO:0007423~sensory organ development	89	4.94994	1.49035e-07	ENSG00000149295, ENSG00000132932, ENSG00000151012, ENSG00000073711, ENSG00000106688, ENSG00000107736, ENSG00000137868, ENSG00000130635, ENSG00000180176, ENSG00000178573, ENSG00000075891, ENSG00000139445, ENSG00000170577, ENSG00000187098, ENSG00000186480, ENSG00000100987, ENSG00000183691, ENSG00000123307, ENSG00000142627, ENSG00000164932, ENSG00000188501, ENSG00000162992, ENSG00000164930, ENSG00000162599, ENSG00000183734, ENSG00000205927, ENSG00000095777, ENSG00000127152, ENSG00000164619, ENSG00000138207, ENSG00000196116, ENSG00000197406, ENSG00000116035, ENSG00000125618, ENSG00000137474, ENSG00000102878, ENSG00000078401, ENSG00000149489, ENSG00000165633, ENSG00000164588, ENSG00000140873, ENSG00000125378, ENSG00000036448, ENSG00000126785, ENSG00000184916, ENSG00000273706, ENSG00000104327, ENSG00000179520, ENSG00000128052, ENSG00000134376, ENSG00000173068, ENSG00000075275, ENSG00000006377, ENSG00000134853, ENSG00000134138, ENSG00000118733, ENSG00000089847, ENSG00000180828, ENSG00000157890, ENSG00000187634, ENSG00000146166, ENSG00000160111, ENSG00000109132, ENSG00000121068, ENSG00000108641, ENSG00000157404, ENSG00000127252, ENSG00000151067, ENSG00000065320, ENSG00000154096, ENSG00000042781, ENSG00000278570, ENSG00000114315, ENSG00000181291, ENSG00000178403, ENSG00000171532, ENSG00000165091, ENSG00000145824, ENSG00000125878, ENSG00000119715, ENSG00000186297, ENSG00000157087, ENSG00000151617, ENSG00000142319, ENSG00000050555, ENSG00000165731, ENSG00000145864, ENSG00000181965, ENSG00000122641	1427	603	17083	1.7669	0.00123191	1.32545e-05	1.24998e-05
GOTERM_BP_FAT	GO:0035295~tube development	121	6.7297	1.69812e-07	ENSG00000151012, ENSG00000106688, ENSG00000110148, ENSG00000137868, ENSG00000182718, ENSG00000179388, ENSG00000133661, ENSG00000138798, ENSG00000170577, ENSG00000079385, ENSG00000148926, ENSG00000163083, ENSG00000021826, ENSG00000081189, ENSG00000100345, ENSG00000020181, ENSG00000168779, ENSG00000100292, ENSG00000075223, ENSG00000092621, ENSG00000129173, ENSG00000164619, ENSG00000135333, ENSG00000138207, ENSG00000184292, ENSG00000100219, ENSG00000143869, ENSG00000102359, ENSG00000166923, ENSG00000121570, ENSG00000221866, ENSG00000125931, ENSG00000124440, ENSG00000164741, ENSG00000125378, ENSG00000161638, ENSG00000136999, ENSG00000175003, ENSG00000273706, ENSG00000104327, ENSG00000162849, ENSG00000128052, ENSG00000169242, ENSG00000041982, ENSG00000075275, ENSG00000134853, ENSG00000138136, ENSG00000134215, ENSG00000005961, ENSG00000170624, ENSG00000172889, ENSG00000171956, ENSG00000084674, ENSG00000147257, ENSG00000147655, ENSG00000131477, ENSG00000101160, ENSG00000128342, ENSG00000142871, ENSG00000151617, ENSG00000164120, ENSG00000165617, ENSG00000119919, ENSG00000165731, ENSG00000090539, ENSG00000107338, ENSG00000103811, ENSG00000075891, ENSG00000139445, ENSG00000183691, ENSG00000142627, ENSG00000164932, ENSG00000177283, ENSG00000169946, ENSG00000106366, ENSG00000164930, ENSG00000162599, ENSG00000027869, ENSG00000128165, ENSG00000075426, ENSG00000069667, ENSG00000064012, ENSG00000140945, ENSG00000179915, ENSG00000021645, ENSG00000125618, ENSG00000118523, ENSG00000168621, ENSG00000087116, ENSG00000078401, ENSG00000165197, ENSG00000128567, ENSG00000165633, ENSG00000106078, ENSG00000124762, ENSG00000126785, ENSG00000204291, ENSG00000134817, ENSG00000171243, ENSG00000137801, ENSG00000196549, ENSG00000125820, ENSG00000145431, ENSG00000125266, ENSG00000275410, ENSG00000183117, ENSG00000121068, ENSG00000120254, ENSG00000157404, ENSG00000129991, ENSG00000065320, ENSG00000154099, ENSG00000154096, ENSG00000106538, ENSG00000112378, ENSG00000114315, ENSG00000006327, ENSG00000173947, ENSG00000120149, ENSG00000113580, ENSG00000180914	1427	903	17083	1.60412	0.00140353	1.49417e-05	1.40908e-05
GOTERM_BP_FAT	GO:0120036~plasma membrane bounded cell projection organization	153	8.50945	1.90596e-07	ENSG00000149295, ENSG00000151012, ENSG00000151892, ENSG00000130711, ENSG00000149571, ENSG00000134115, ENSG00000196569, ENSG00000118432, ENSG00000137460, ENSG00000148926, ENSG00000100345, ENSG00000149972, ENSG00000182168, ENSG00000184347, ENSG00000143355, ENSG00000034239, ENSG00000205927, ENSG00000158716, ENSG00000113805, ENSG00000173210, ENSG00000075223, ENSG00000196155, ENSG00000092621, ENSG00000127152, ENSG00000091136, ENSG00000077522, ENSG00000135333, ENSG00000131095, ENSG00000113763, ENSG00000134121, ENSG00000007237, ENSG00000137474, ENSG00000168421, ENSG00000058335, ENSG00000143869, ENSG00000145242, ENSG00000148357, ENSG00000221866, ENSG00000254087, ENSG00000164742, ENSG00000273345, ENSG00000074527, ENSG00000126500, ENSG00000157856, ENSG00000107954, ENSG00000176697, ENSG00000273706, ENSG00000198400, ENSG00000169242, ENSG00000041982, ENSG00000134215, ENSG00000122877, ENSG00000171956, ENSG00000089847, ENSG00000100767, ENSG00000180828, ENSG00000162975, ENSG00000095713, ENSG00000162614, ENSG00000120332, ENSG00000108641, ENSG00000181378, ENSG00000178403, ENSG00000165972, ENSG00000080224, ENSG00000151617, ENSG00000124785, ENSG00000188677, ENSG00000086288, ENSG00000165731, ENSG00000153234, ENSG00000153993, ENSG00000132932, ENSG00000111837, ENSG00000107736, ENSG00000198785, ENSG00000075891, ENSG00000152784, ENSG00000170017, ENSG00000185070, ENSG00000115232, ENSG00000174607, ENSG00000118515, ENSG00000183691, ENSG00000184144, ENSG00000123307, ENSG00000107295, ENSG00000185477, ENSG00000142627, ENSG00000164932, ENSG00000100300, ENSG00000162992, ENSG00000142227, ENSG00000162631, ENSG00000109113, ENSG00000183317, ENSG00000099617, ENSG00000155761, ENSG00000214944, ENSG00000140945, ENSG00000179915, ENSG00000115468, ENSG00000196358, ENSG00000021645, ENSG00000116035, ENSG00000168621, ENSG00000115183, ENSG00000160460, ENSG00000078401, ENSG00000155085, ENSG00000018236, ENSG00000162761, ENSG00000106078, ENSG00000070886, ENSG00000107562, ENSG00000169439, ENSG00000158747, ENSG00000185924, ENSG00000156687, ENSG00000177103, ENSG00000126353, ENSG00000154783, ENSG00000073331, ENSG00000140538, ENSG00000065675, ENSG00000132470, ENSG00000159556, ENSG00000134531, ENSG00000189056, ENSG00000168477, ENSG00000018408, ENSG00000144868, ENSG00000149633, ENSG00000109099, ENSG00000109132, ENSG00000186868, ENSG00000125266, ENSG00000157404, ENSG00000129474, ENSG00000065320, ENSG00000154099, ENSG00000114315, ENSG00000044524, ENSG00000112137, ENSG00000171532, ENSG00000124507, ENSG00000173947, ENSG00000108830, ENSG00000053747, ENSG00000121871, ENSG00000181965, ENSG00000163995	1427	1217	17083	1.50502	0.00157517	1.65938e-05	1.56489e-05
GOTERM_BP_FAT	GO:0010817~regulation of hormone levels	81	4.50501	2.16507e-07	ENSG00000149295, ENSG00000102362, ENSG00000130037, ENSG00000182759, ENSG00000112964, ENSG00000068366, ENSG00000170011, ENSG00000135047, ENSG00000135046, ENSG00000170893, ENSG00000196126, ENSG00000112164, ENSG00000136931, ENSG00000118432, ENSG00000155897, ENSG00000148926, ENSG00000163083, ENSG00000186684, ENSG00000100867, ENSG00000182240, ENSG00000121207, ENSG00000010704, ENSG00000143195, ENSG00000100300, ENSG00000162992, ENSG00000103257, ENSG00000150594, ENSG00000173175, ENSG00000138207, ENSG00000197406, ENSG00000010310, ENSG00000125618, ENSG00000012779, ENSG00000123999, ENSG00000110090, ENSG00000187486, ENSG00000078401, ENSG00000145242, ENSG00000140479, ENSG00000254087, ENSG00000135929, ENSG00000125851, ENSG00000166922, ENSG00000101187, ENSG00000198682, ENSG00000104324, ENSG00000136999, ENSG00000139988, ENSG00000145708, ENSG00000197635, ENSG00000196502, ENSG00000134853, ENSG00000196549, ENSG00000196616, ENSG00000165125, ENSG00000168993, ENSG00000100889, ENSG00000166573, ENSG00000178394, ENSG00000062282, ENSG00000275410, ENSG00000106258, ENSG00000101160, ENSG00000128342, ENSG00000095596, ENSG00000171132, ENSG00000120738, ENSG00000157326, ENSG00000118785, ENSG00000163032, ENSG00000011347, ENSG00000113580, ENSG00000168003, ENSG00000272636, ENSG00000147246, ENSG00000124302, ENSG00000007171, ENSG00000069482, ENSG00000091428, ENSG00000166501, ENSG00000122641	1427	536	17083	1.80909	0.00178913	1.86534e-05	1.75912e-05
GOTERM_BP_FAT	GO:0007626~locomotory behavior	41	2.28031	2.47852e-07	ENSG00000149295, ENSG00000153234, ENSG00000123360, ENSG00000106688, ENSG00000107736, ENSG00000180176, ENSG00000049860, ENSG00000104327, ENSG00000170893, ENSG00000075275, ENSG00000080644, ENSG00000197635, ENSG00000155897, ENSG00000117971, ENSG00000189056, ENSG00000100302, ENSG00000168959, ENSG00000184845, ENSG00000162951, ENSG00000159208, ENSG00000128683, ENSG00000173175, ENSG00000197587, ENSG00000171298, ENSG00000171132, ENSG00000181195, ENSG00000120738, ENSG00000134121, ENSG00000285427, ENSG00000145888, ENSG00000168621, ENSG00000160460, ENSG00000131094, ENSG00000142319, ENSG00000123454, ENSG00000147246, ENSG00000018236, ENSG00000162761, ENSG00000107562, ENSG00000164128, ENSG00000105464	1427	203	17083	2.41784	0.00204789	2.11339e-05	1.99304e-05
GOTERM_BP_FAT	GO:0098739~import across plasma membrane	36	2.00222	2.54298e-07	ENSG00000069431, ENSG00000003989, ENSG00000151012, ENSG00000106688, ENSG00000115616, ENSG00000135740, ENSG00000172139, ENSG00000157214, ENSG00000196517, ENSG00000165125, ENSG00000184185, ENSG00000100346, ENSG00000103257, ENSG00000165349, ENSG00000167723, ENSG00000169427, ENSG00000151067, ENSG00000141837, ENSG00000011083, ENSG00000118160, ENSG00000115902, ENSG00000139514, ENSG00000131095, ENSG00000204442, ENSG00000157388, ENSG00000140090, ENSG00000157103, ENSG00000137731, ENSG00000165970, ENSG00000142494, ENSG00000168003, ENSG00000006283, ENSG00000187486, ENSG00000105281, ENSG00000124067, ENSG00000105143	1427	166	17083	2.59618	0.00210109	2.14622e-05	2.024e-05
GOTERM_BP_FAT	GO:0098742~cell-cell adhesion via plasma-membrane adhesion molecules	52	2.8921	2.64781e-07	ENSG00000152583, ENSG00000151012, ENSG00000107736, ENSG00000197410, ENSG00000149571, ENSG00000134115, ENSG00000158887, ENSG00000244486, ENSG00000170017, ENSG00000079385, ENSG00000102924, ENSG00000171815, ENSG00000184144, ENSG00000149654, ENSG00000182168, ENSG00000148600, ENSG00000162631, ENSG00000140945, ENSG00000179915, ENSG00000196358, ENSG00000261371, ENSG00000046604, ENSG00000072071, ENSG00000139211, ENSG00000009694, ENSG00000128606, ENSG00000148357, ENSG00000143341, ENSG00000146530, ENSG00000161638, ENSG00000156687, ENSG00000177103, ENSG00000140538, ENSG00000134376, ENSG00000075275, ENSG00000065833, ENSG00000117154, ENSG00000100767, ENSG00000157890, ENSG00000128536, ENSG00000178031, ENSG00000162614, ENSG00000099715, ENSG00000129474, ENSG00000112139, ENSG00000102290, ENSG00000254221, ENSG00000196090, ENSG00000090339, ENSG00000165731, ENSG00000121871, ENSG00000164007	1427	290	17083	2.14657	0.00218761	2.21212e-05	2.08615e-05
GOTERM_BP_FAT	GO:0097553~calcium ion transmembrane import into cytosol	26	1.44605	3.0829e-07	ENSG00000149295, ENSG00000096433, ENSG00000126353, ENSG00000140939, ENSG00000104369, ENSG00000120907, ENSG00000137841, ENSG00000273079, ENSG00000198838, ENSG00000165125, ENSG00000100346, ENSG00000183454, ENSG00000167723, ENSG00000175197, ENSG00000151067, ENSG00000176884, ENSG00000141837, ENSG00000118160, ENSG00000204442, ENSG00000157388, ENSG00000140090, ENSG00000197943, ENSG00000154118, ENSG00000006283, ENSG00000147246, ENSG00000105464	1427	98	17083	3.17605	0.00254662	2.54613e-05	2.40114e-05
GOTERM_BP_FAT	GO:0036293~response to decreased oxygen levels	55	3.05895	3.10917e-07	ENSG00000149295, ENSG00000129521, ENSG00000130037, ENSG00000153234, ENSG00000106688, ENSG00000180176, ENSG00000114023, ENSG00000148926, ENSG00000137462, ENSG00000145936, ENSG00000109991, ENSG00000102760, ENSG00000162433, ENSG00000183734, ENSG00000089250, ENSG00000112759, ENSG00000075426, ENSG00000100292, ENSG00000069667, ENSG00000181195, ENSG00000159167, ENSG00000104419, ENSG00000168140, ENSG00000152256, ENSG00000197406, ENSG00000110090, ENSG00000187486, ENSG00000165197, ENSG00000078401, ENSG00000124440, ENSG00000107562, ENSG00000140939, ENSG00000104368, ENSG00000107438, ENSG00000159399, ENSG00000136750, ENSG00000137801, ENSG00000197635, ENSG00000176171, ENSG00000102144, ENSG00000124212, ENSG00000129474, ENSG00000128342, ENSG00000156113, ENSG00000171132, ENSG00000120738, ENSG00000285427, ENSG00000152952, ENSG00000164362, ENSG00000151617, ENSG00000101204, ENSG00000180914, ENSG00000007171, ENSG00000168209, ENSG00000122641	1427	316	17083	2.08361	0.00256829	2.54613e-05	2.40114e-05
GOTERM_BP_FAT	GO:0050905~neuromuscular process	34	1.89099	3.19782e-07	ENSG00000149295, ENSG00000130751, ENSG00000105357, ENSG00000132932, ENSG00000107736, ENSG00000137868, ENSG00000049860, ENSG00000198785, ENSG00000141750, ENSG00000203685, ENSG00000144681, ENSG00000183454, ENSG00000184845, ENSG00000183117, ENSG00000105048, ENSG00000129991, ENSG00000225180, ENSG00000173175, ENSG00000167371, ENSG00000114854, ENSG00000179915, ENSG00000171298, ENSG00000181195, ENSG00000154118, ENSG00000145888, ENSG00000137474, ENSG00000166340, ENSG00000160460, ENSG00000125878, ENSG00000151617, ENSG00000142319, ENSG00000162004, ENSG00000181965, ENSG00000105464	1427	153	17083	2.66028	0.00264142	2.59306e-05	2.44539e-05
GOTERM_BP_FAT	GO:0048878~chemical homeostasis	119	6.61846	3.29009e-07	ENSG00000149295, ENSG00000096433, ENSG00000130037, ENSG00000151012, ENSG00000160801, ENSG00000132975, ENSG00000106688, ENSG00000110148, ENSG00000172350, ENSG00000133661, ENSG00000118432, ENSG00000186480, ENSG00000021826, ENSG00000010704, ENSG00000131914, ENSG00000100344, ENSG00000215045, ENSG00000175591, ENSG00000100292, ENSG00000118160, ENSG00000005059, ENSG00000067842, ENSG00000138207, ENSG00000138449, ENSG00000176720, ENSG00000074370, ENSG00000119655, ENSG00000100219, ENSG00000168306, ENSG00000178752, ENSG00000049860, ENSG00000104327, ENSG00000115616, ENSG00000128052, ENSG00000172139, ENSG00000187193, ENSG00000157214, ENSG00000172137, ENSG00000170624, ENSG00000185052, ENSG00000023909, ENSG00000100889, ENSG00000084674, ENSG00000146166, ENSG00000168959, ENSG00000176171, ENSG00000064270, ENSG00000156113, ENSG00000138823, ENSG00000285427, ENSG00000137731, ENSG00000185561, ENSG00000151617, ENSG00000172817, ENSG00000123454, ENSG00000147246, ENSG00000219607, ENSG00000107736, ENSG00000180176, ENSG00000103811, ENSG00000075891, ENSG00000155897, ENSG00000144406, ENSG00000121769, ENSG00000182240, ENSG00000160179, ENSG00000164418, ENSG00000134709, ENSG00000100300, ENSG00000162992, ENSG00000166710, ENSG00000087086, ENSG00000112759, ENSG00000072315, ENSG00000150594, ENSG00000075426, ENSG00000176884, ENSG00000130766, ENSG00000069667, ENSG00000159167, ENSG00000198417, ENSG00000143028, ENSG00000122986, ENSG00000167895, ENSG00000012779, ENSG00000078401, ENSG00000187486, ENSG00000107562, ENSG00000165238, ENSG00000105971, ENSG00000047249, ENSG00000197594, ENSG00000179520, ENSG00000159399, ENSG00000115657, ENSG00000135740, ENSG00000004799, ENSG00000198838, ENSG00000165125, ENSG00000119946, ENSG00000089127, ENSG00000079689, ENSG00000125148, ENSG00000048052, ENSG00000101017, ENSG00000167306, ENSG00000062282, ENSG00000183117, ENSG00000185518, ENSG00000129991, ENSG00000169174, ENSG00000140090, ENSG00000138741, ENSG00000139832, ENSG00000066926, ENSG00000157087, ENSG00000090339, ENSG00000124067, ENSG00000166501	1427	895	17083	1.59171	0.00271753	2.64197e-05	2.49152e-05
GOTERM_BP_FAT	GO:0014070~response to organic cyclic compound	112	6.22914	3.649e-07	ENSG00000149295, ENSG00000151012, ENSG00000106688, ENSG00000112964, ENSG00000135046, ENSG00000118432, ENSG00000148926, ENSG00000186480, ENSG00000137462, ENSG00000138794, ENSG00000163083, ENSG00000145936, ENSG00000165140, ENSG00000021826, ENSG00000081189, ENSG00000140009, ENSG00000100344, ENSG00000184347, ENSG00000175592, ENSG00000131378, ENSG00000175591, ENSG00000126583, ENSG00000173175, ENSG00000181195, ENSG00000112038, ENSG00000155846, ENSG00000157103, ENSG00000046604, ENSG00000078295, ENSG00000119138, ENSG00000158270, ENSG00000110090, ENSG00000254087, ENSG00000125931, ENSG00000164588, ENSG00000164742, ENSG00000166006, ENSG00000122025, ENSG00000069431, ENSG00000139508, ENSG00000143171, ENSG00000136750, ENSG00000041982, ENSG00000117115, ENSG00000167588, ENSG00000023909, ENSG00000100889, ENSG00000119508, ENSG00000183779, ENSG00000278570, ENSG00000120738, ENSG00000285427, ENSG00000139874, ENSG00000175899, ENSG00000118785, ENSG00000164120, ENSG00000172817, ENSG00000147246, ENSG00000168209, ENSG00000103740, ENSG00000145864, ENSG00000122641, ENSG00000069535, ENSG00000180176, ENSG00000174576, ENSG00000155897, ENSG00000163288, ENSG00000118515, ENSG00000109991, ENSG00000100300, ENSG00000181019, ENSG00000130643, ENSG00000075426, ENSG00000069667, ENSG00000113327, ENSG00000064012, ENSG00000159167, ENSG00000143819, ENSG00000078401, ENSG00000187486, ENSG00000182511, ENSG00000124762, ENSG00000184719, ENSG00000197594, ENSG00000172572, ENSG00000121060, ENSG00000145708, ENSG00000137801, ENSG00000198838, ENSG00000187796, ENSG00000125820, ENSG00000101017, ENSG00000178394, ENSG00000141753, ENSG00000184845, ENSG00000121068, ENSG00000128016, ENSG00000114315, ENSG00000171132, ENSG00000139318, ENSG00000138741, ENSG00000157005, ENSG00000120149, ENSG00000066926, ENSG00000113580, ENSG00000119715, ENSG00000168003, ENSG00000142319, ENSG00000180914, ENSG00000184156, ENSG00000100311, ENSG00000166501	1427	830	17083	1.6154	0.00301354	2.87871e-05	2.71478e-05
GOTERM_BP_FAT	GO:0001666~response to hypoxia	53	2.94772	3.65451e-07	ENSG00000149295, ENSG00000129521, ENSG00000130037, ENSG00000153234, ENSG00000180176, ENSG00000114023, ENSG00000148926, ENSG00000137462, ENSG00000145936, ENSG00000109991, ENSG00000102760, ENSG00000162433, ENSG00000183734, ENSG00000089250, ENSG00000112759, ENSG00000075426, ENSG00000100292, ENSG00000069667, ENSG00000181195, ENSG00000159167, ENSG00000104419, ENSG00000168140, ENSG00000152256, ENSG00000197406, ENSG00000110090, ENSG00000187486, ENSG00000165197, ENSG00000078401, ENSG00000124440, ENSG00000107562, ENSG00000140939, ENSG00000104368, ENSG00000107438, ENSG00000159399, ENSG00000136750, ENSG00000137801, ENSG00000197635, ENSG00000176171, ENSG00000102144, ENSG00000124212, ENSG00000129474, ENSG00000128342, ENSG00000156113, ENSG00000171132, ENSG00000120738, ENSG00000285427, ENSG00000152952, ENSG00000164362, ENSG00000151617, ENSG00000101204, ENSG00000007171, ENSG00000168209, ENSG00000122641	1427	301	17083	2.1079	0.00301808	2.87871e-05	2.71478e-05
GOTERM_BP_FAT	GO:0001944~vasculature development	82	4.56062	3.75148e-07	ENSG00000107338, ENSG00000154485, ENSG00000106688, ENSG00000137868, ENSG00000130635, ENSG00000179388, ENSG00000182718, ENSG00000138798, ENSG00000148926, ENSG00000079385, ENSG00000183691, ENSG00000081189, ENSG00000164692, ENSG00000100345, ENSG00000142627, ENSG00000020181, ENSG00000177283, ENSG00000169946, ENSG00000106366, ENSG00000027869, ENSG00000175197, ENSG00000175592, ENSG00000128165, ENSG00000100292, ENSG00000069667, ENSG00000075223, ENSG00000064012, ENSG00000164619, ENSG00000129173, ENSG00000140945, ENSG00000179915, ENSG00000261371, ENSG00000021645, ENSG00000118523, ENSG00000100219, ENSG00000165197, ENSG00000078401, ENSG00000102359, ENSG00000149489, ENSG00000166923, ENSG00000125931, ENSG00000146530, ENSG00000165633, ENSG00000124440, ENSG00000125378, ENSG00000049192, ENSG00000126785, ENSG00000069431, ENSG00000161638, ENSG00000204291, ENSG00000136999, ENSG00000134817, ENSG00000128052, ENSG00000169242, ENSG00000137801, ENSG00000134853, ENSG00000134215, ENSG00000005961, ENSG00000170624, ENSG00000122877, ENSG00000172889, ENSG00000165124, ENSG00000084674, ENSG00000147257, ENSG00000125266, ENSG00000176170, ENSG00000107796, ENSG00000121068, ENSG00000108641, ENSG00000131477, ENSG00000129991, ENSG00000128342, ENSG00000154096, ENSG00000114315, ENSG00000171298, ENSG00000006327, ENSG00000120738, ENSG00000142871, ENSG00000164120, ENSG00000151617, ENSG00000100311, ENSG00000129038	1427	552	17083	1.77834	0.00309804	2.92722e-05	2.76052e-05
GOTERM_BP_FAT	GO:0030030~cell projection organization	156	8.67631	4.60729e-07	ENSG00000149295, ENSG00000151012, ENSG00000151892, ENSG00000130711, ENSG00000149571, ENSG00000134115, ENSG00000196569, ENSG00000118432, ENSG00000137460, ENSG00000148926, ENSG00000100345, ENSG00000149972, ENSG00000182168, ENSG00000184347, ENSG00000143355, ENSG00000034239, ENSG00000205927, ENSG00000158716, ENSG00000113805, ENSG00000173210, ENSG00000075223, ENSG00000196155, ENSG00000092621, ENSG00000127152, ENSG00000091136, ENSG00000077522, ENSG00000135333, ENSG00000131095, ENSG00000113763, ENSG00000134121, ENSG00000007237, ENSG00000137474, ENSG00000168421, ENSG00000058335, ENSG00000143869, ENSG00000145242, ENSG00000148357, ENSG00000221866, ENSG00000254087, ENSG00000164742, ENSG00000273345, ENSG00000074527, ENSG00000126500, ENSG00000157856, ENSG00000107954, ENSG00000176697, ENSG00000273706, ENSG00000198400, ENSG00000169242, ENSG00000041982, ENSG00000134215, ENSG00000122877, ENSG00000171956, ENSG00000089847, ENSG00000100767, ENSG00000180828, ENSG00000162975, ENSG00000095713, ENSG00000162614, ENSG00000120332, ENSG00000108641, ENSG00000181378, ENSG00000178403, ENSG00000165972, ENSG00000080224, ENSG00000151617, ENSG00000124785, ENSG00000188677, ENSG00000086288, ENSG00000165731, ENSG00000140057, ENSG00000153234, ENSG00000153993, ENSG00000132932, ENSG00000111837, ENSG00000107736, ENSG00000198785, ENSG00000075891, ENSG00000152784, ENSG00000170017, ENSG00000185070, ENSG00000115232, ENSG00000174607, ENSG00000118515, ENSG00000183691, ENSG00000184144, ENSG00000123307, ENSG00000107295, ENSG00000185477, ENSG00000142627, ENSG00000164932, ENSG00000100300, ENSG00000162992, ENSG00000142227, ENSG00000162631, ENSG00000109113, ENSG00000183317, ENSG00000099617, ENSG00000155761, ENSG00000214944, ENSG00000140945, ENSG00000179915, ENSG00000115468, ENSG00000196358, ENSG00000021645, ENSG00000116035, ENSG00000168621, ENSG00000115183, ENSG00000160460, ENSG00000078401, ENSG00000155085, ENSG00000162004, ENSG00000018236, ENSG00000162761, ENSG00000106078, ENSG00000070886, ENSG00000107562, ENSG00000169439, ENSG00000158747, ENSG00000185924, ENSG00000156687, ENSG00000177103, ENSG00000126353, ENSG00000154783, ENSG00000073331, ENSG00000140538, ENSG00000065675, ENSG00000132470, ENSG00000159556, ENSG00000134531, ENSG00000189056, ENSG00000168477, ENSG00000018408, ENSG00000144868, ENSG00000149633, ENSG00000109099, ENSG00000109132, ENSG00000186868, ENSG00000125266, ENSG00000157404, ENSG00000129474, ENSG00000161328, ENSG00000065320, ENSG00000154099, ENSG00000114315, ENSG00000044524, ENSG00000112137, ENSG00000171532, ENSG00000124507, ENSG00000173947, ENSG00000108830, ENSG00000053747, ENSG00000121871, ENSG00000181965, ENSG00000163995	1427	1264	17083	1.47747	0.00380344	3.5614e-05	3.35859e-05
GOTERM_BP_FAT	GO:0009628~response to abiotic stimulus	141	7.84205	5.32098e-07	ENSG00000149295, ENSG00000130037, ENSG00000151012, ENSG00000106688, ENSG00000213145, ENSG00000130711, ENSG00000137868, ENSG00000112964, ENSG00000135046, ENSG00000172995, ENSG00000004776, ENSG00000148926, ENSG00000137462, ENSG00000151929, ENSG00000145936, ENSG00000165140, ENSG00000166473, ENSG00000144681, ENSG00000149575, ENSG00000181218, ENSG00000168811, ENSG00000102760, ENSG00000162433, ENSG00000167723, ENSG00000175592, ENSG00000100292, ENSG00000181195, ENSG00000104419, ENSG00000168140, ENSG00000197406, ENSG00000079257, ENSG00000166482, ENSG00000110090, ENSG00000163932, ENSG00000254087, ENSG00000124440, ENSG00000166006, ENSG00000069399, ENSG00000107438, ENSG00000104327, ENSG00000198400, ENSG00000136750, ENSG00000041982, ENSG00000026103, ENSG00000064666, ENSG00000154864, ENSG00000171956, ENSG00000176171, ENSG00000102144, ENSG00000102265, ENSG00000164116, ENSG00000213199, ENSG00000134107, ENSG00000128342, ENSG00000156113, ENSG00000278570, ENSG00000166819, ENSG00000169252, ENSG00000120738, ENSG00000285427, ENSG00000152952, ENSG00000184470, ENSG00000204520, ENSG00000164362, ENSG00000151617, ENSG00000123454, ENSG00000101204, ENSG00000007171, ENSG00000168209, ENSG00000122641, ENSG00000129521, ENSG00000153234, ENSG00000158769, ENSG00000132932, ENSG00000180176, ENSG00000205560, ENSG00000114023, ENSG00000122733, ENSG00000183691, ENSG00000137261, ENSG00000109991, ENSG00000183454, ENSG00000164418, ENSG00000100300, ENSG00000103257, ENSG00000181019, ENSG00000183734, ENSG00000151164, ENSG00000089250, ENSG00000112759, ENSG00000075426, ENSG00000176884, ENSG00000069667, ENSG00000064012, ENSG00000179915, ENSG00000159167, ENSG00000152256, ENSG00000122986, ENSG00000115183, ENSG00000142173, ENSG00000078401, ENSG00000187486, ENSG00000165197, ENSG00000149489, ENSG00000107562, ENSG00000148677, ENSG00000124762, ENSG00000123360, ENSG00000140939, ENSG00000124570, ENSG00000104368, ENSG00000159399, ENSG00000110881, ENSG00000134376, ENSG00000137801, ENSG00000197635, ENSG00000134138, ENSG00000115255, ENSG00000196549, ENSG00000101017, ENSG00000186868, ENSG00000184845, ENSG00000108684, ENSG00000124212, ENSG00000157404, ENSG00000021300, ENSG00000129474, ENSG00000171132, ENSG00000111321, ENSG00000140090, ENSG00000138741, ENSG00000173559, ENSG00000157005, ENSG00000171532, ENSG00000165091, ENSG00000066926, ENSG00000163359, ENSG00000180914, ENSG00000184156, ENSG00000067182, ENSG00000181965	1427	1118	17083	1.50979	0.00439131	4.07498e-05	3.84293e-05
GOTERM_BP_FAT	GO:0006936~muscle contraction	45	2.50278	6.75422e-07	ENSG00000069431, ENSG00000149295, ENSG00000130037, ENSG00000105357, ENSG00000132932, ENSG00000175084, ENSG00000198467, ENSG00000138119, ENSG00000152642, ENSG00000120907, ENSG00000141750, ENSG00000170624, ENSG00000117971, ENSG00000198838, ENSG00000184185, ENSG00000109991, ENSG00000144681, ENSG00000149575, ENSG00000184845, ENSG00000107796, ENSG00000121068, ENSG00000105048, ENSG00000089250, ENSG00000151067, ENSG00000129991, ENSG00000156113, ENSG00000050628, ENSG00000177098, ENSG00000225180, ENSG00000114854, ENSG00000171298, ENSG00000169252, ENSG00000157388, ENSG00000145888, ENSG00000149925, ENSG00000163431, ENSG00000168621, ENSG00000006283, ENSG00000078401, ENSG00000151617, ENSG00000180914, ENSG00000162004, ENSG00000144596, ENSG00000036448, ENSG00000181965	1427	242	17083	2.22606	0.00557084	5.12515e-05	4.83329e-05
GOTERM_BP_FAT	GO:0089718~amino acid import across plasma membrane	15	0.83426	7.28917e-07	ENSG00000003989, ENSG00000151012, ENSG00000106688, ENSG00000011083, ENSG00000115902, ENSG00000139514, ENSG00000131095, ENSG00000165970, ENSG00000196517, ENSG00000142494, ENSG00000168003, ENSG00000105281, ENSG00000103257, ENSG00000105143, ENSG00000165349	1427	37	17083	4.85322	0.00601073	5.43141e-05	5.12212e-05
GOTERM_BP_FAT	GO:0051968~positive regulation of synaptic transmission, glutamatergic	15	0.83426	7.28917e-07	ENSG00000176884, ENSG00000198400, ENSG00000142408, ENSG00000179915, ENSG00000169071, ENSG00000273079, ENSG00000189056, ENSG00000166862, ENSG00000121297, ENSG00000124313, ENSG00000180914, ENSG00000183454, ENSG00000075429, ENSG00000184845, ENSG00000105464	1427	37	17083	4.85322	0.00601073	5.43141e-05	5.12212e-05
GOTERM_BP_FAT	GO:0098609~cell-cell adhesion	85	4.72747	7.6381e-07	ENSG00000152583, ENSG00000158769, ENSG00000151012, ENSG00000107736, ENSG00000182718, ENSG00000197410, ENSG00000149571, ENSG00000135046, ENSG00000134115, ENSG00000158887, ENSG00000244486, ENSG00000170017, ENSG00000115232, ENSG00000079385, ENSG00000102924, ENSG00000171815, ENSG00000184144, ENSG00000159176, ENSG00000100345, ENSG00000149654, ENSG00000149972, ENSG00000182168, ENSG00000148600, ENSG00000162631, ENSG00000091136, ENSG00000140945, ENSG00000128283, ENSG00000179915, ENSG00000196358, ENSG00000261371, ENSG00000021645, ENSG00000112276, ENSG00000046604, ENSG00000072071, ENSG00000119139, ENSG00000139211, ENSG00000009694, ENSG00000128606, ENSG00000102359, ENSG00000148357, ENSG00000018236, ENSG00000143341, ENSG00000146530, ENSG00000074527, ENSG00000100097, ENSG00000161638, ENSG00000156687, ENSG00000177103, ENSG00000137809, ENSG00000136999, ENSG00000107438, ENSG00000140538, ENSG00000132470, ENSG00000134376, ENSG00000075275, ENSG00000065833, ENSG00000134853, ENSG00000005961, ENSG00000168952, ENSG00000144668, ENSG00000168477, ENSG00000117154, ENSG00000100767, ENSG00000157890, ENSG00000101335, ENSG00000128536, ENSG00000178031, ENSG00000162614, ENSG00000157404, ENSG00000099715, ENSG00000129474, ENSG00000065320, ENSG00000112139, ENSG00000154096, ENSG00000102290, ENSG00000112378, ENSG00000142871, ENSG00000143127, ENSG00000254221, ENSG00000196090, ENSG00000090339, ENSG00000165731, ENSG00000053747, ENSG00000121871, ENSG00000164007	1427	589	17083	1.7276	0.00629756	5.6406e-05	5.31939e-05
GOTERM_BP_FAT	GO:0098657~import into cell	98	5.4505	7.91463e-07	ENSG00000149295, ENSG00000214357, ENSG00000151012, ENSG00000106688, ENSG00000137868, ENSG00000112964, ENSG00000135047, ENSG00000133661, ENSG00000135046, ENSG00000079385, ENSG00000148926, ENSG00000184185, ENSG00000101955, ENSG00000100345, ENSG00000100346, ENSG00000162951, ENSG00000167723, ENSG00000141837, ENSG00000011083, ENSG00000118160, ENSG00000142408, ENSG00000158156, ENSG00000131095, ENSG00000157103, ENSG00000158270, ENSG00000137474, ENSG00000142494, ENSG00000168421, ENSG00000163932, ENSG00000117280, ENSG00000254087, ENSG00000163377, ENSG00000197081, ENSG00000069431, ENSG00000175003, ENSG00000115616, ENSG00000078269, ENSG00000064666, ENSG00000172139, ENSG00000157214, ENSG00000134215, ENSG00000122359, ENSG00000205744, ENSG00000143858, ENSG00000075429, ENSG00000131477, ENSG00000151067, ENSG00000139514, ENSG00000169891, ENSG00000169252, ENSG00000132164, ENSG00000137731, ENSG00000165970, ENSG00000196517, ENSG00000115232, ENSG00000140284, ENSG00000107295, ENSG00000140600, ENSG00000103257, ENSG00000165349, ENSG00000109113, ENSG00000169427, ENSG00000112759, ENSG00000130643, ENSG00000041353, ENSG00000115902, ENSG00000168461, ENSG00000157388, ENSG00000261371, ENSG00000187486, ENSG00000105143, ENSG00000126785, ENSG00000105971, ENSG00000003989, ENSG00000047249, ENSG00000135740, ENSG00000137801, ENSG00000197635, ENSG00000165125, ENSG00000144868, ENSG00000135063, ENSG00000187714, ENSG00000203805, ENSG00000074317, ENSG00000171132, ENSG00000204442, ENSG00000140090, ENSG00000139832, ENSG00000124507, ENSG00000011347, ENSG00000166862, ENSG00000168003, ENSG00000006283, ENSG00000105281, ENSG00000142319, ENSG00000118508, ENSG00000184156, ENSG00000124067	1427	710	17083	1.65237	0.00652481	5.79309e-05	5.46319e-05
GOTERM_BP_FAT	GO:0048168~regulation of neuronal synaptic plasticity	19	1.05673	8.19162e-07	ENSG00000157404, ENSG00000149295, ENSG00000175471, ENSG00000107954, ENSG00000176884, ENSG00000237515, ENSG00000118160, ENSG00000154118, ENSG00000273079, ENSG00000122877, ENSG00000183691, ENSG00000058335, ENSG00000183454, ENSG00000168959, ENSG00000058404, ENSG00000164418, ENSG00000187902, ENSG00000188803, ENSG00000105464	1427	59	17083	3.85515	0.00675239	5.94324e-05	5.60479e-05
GOTERM_BP_FAT	GO:0007613~memory	30	1.66852	9.2601e-07	ENSG00000149295, ENSG00000161638, ENSG00000096433, ENSG00000106688, ENSG00000176697, ENSG00000180176, ENSG00000104327, ENSG00000110881, ENSG00000174576, ENSG00000118432, ENSG00000155897, ENSG00000189056, ENSG00000118515, ENSG00000165186, ENSG00000183454, ENSG00000186868, ENSG00000184845, ENSG00000183117, ENSG00000204060, ENSG00000118160, ENSG00000156395, ENSG00000157103, ENSG00000154118, ENSG00000058335, ENSG00000123454, ENSG00000180914, ENSG00000078725, ENSG00000162761, ENSG00000187902, ENSG00000164742	1427	131	17083	2.74151	0.00762978	6.66003e-05	6.28077e-05
GOTERM_BP_FAT	GO:0043269~regulation of monoatomic ion transport	71	3.94883	9.81792e-07	ENSG00000149295, ENSG00000130433, ENSG00000130037, ENSG00000069535, ENSG00000118432, ENSG00000170379, ENSG00000138798, ENSG00000196517, ENSG00000145936, ENSG00000184185, ENSG00000010704, ENSG00000109991, ENSG00000144681, ENSG00000183454, ENSG00000058404, ENSG00000149575, ENSG00000100300, ENSG00000166710, ENSG00000102287, ENSG00000167723, ENSG00000089250, ENSG00000150594, ENSG00000176884, ENSG00000177098, ENSG00000077522, ENSG00000005059, ENSG00000159167, ENSG00000157388, ENSG00000154118, ENSG00000137275, ENSG00000160460, ENSG00000187486, ENSG00000078401, ENSG00000254087, ENSG00000018236, ENSG00000166006, ENSG00000221946, ENSG00000107562, ENSG00000105464, ENSG00000165238, ENSG00000161958, ENSG00000104369, ENSG00000156486, ENSG00000134817, ENSG00000152642, ENSG00000141750, ENSG00000273079, ENSG00000189056, ENSG00000178394, ENSG00000102466, ENSG00000184845, ENSG00000108684, ENSG00000203805, ENSG00000064270, ENSG00000108878, ENSG00000151067, ENSG00000175497, ENSG00000154096, ENSG00000114315, ENSG00000169252, ENSG00000171132, ENSG00000169174, ENSG00000138741, ENSG00000165091, ENSG00000137731, ENSG00000115041, ENSG00000151617, ENSG00000182132, ENSG00000100311, ENSG00000069482, ENSG00000051523	1427	466	17083	1.82395	0.00808752	7.00034e-05	6.6017e-05
GOTERM_BP_FAT	GO:0035239~tube morphogenesis	95	5.28365	1.03602e-06	ENSG00000107338, ENSG00000106688, ENSG00000137868, ENSG00000179388, ENSG00000182718, ENSG00000103811, ENSG00000075891, ENSG00000139445, ENSG00000138798, ENSG00000170577, ENSG00000148926, ENSG00000079385, ENSG00000183691, ENSG00000081189, ENSG00000100345, ENSG00000142627, ENSG00000164932, ENSG00000020181, ENSG00000177283, ENSG00000169946, ENSG00000106366, ENSG00000164930, ENSG00000168779, ENSG00000027869, ENSG00000128165, ENSG00000100292, ENSG00000069667, ENSG00000064012, ENSG00000164619, ENSG00000129173, ENSG00000140945, ENSG00000179915, ENSG00000135333, ENSG00000021645, ENSG00000184292, ENSG00000125618, ENSG00000118523, ENSG00000100219, ENSG00000168621, ENSG00000143869, ENSG00000165197, ENSG00000078401, ENSG00000102359, ENSG00000166923, ENSG00000125931, ENSG00000165633, ENSG00000164741, ENSG00000128567, ENSG00000106078, ENSG00000124440, ENSG00000125378, ENSG00000126785, ENSG00000161638, ENSG00000204291, ENSG00000136999, ENSG00000273706, ENSG00000134817, ENSG00000162849, ENSG00000128052, ENSG00000169242, ENSG00000171243, ENSG00000137801, ENSG00000075275, ENSG00000041982, ENSG00000134853, ENSG00000138136, ENSG00000134215, ENSG00000005961, ENSG00000170624, ENSG00000172889, ENSG00000084674, ENSG00000147257, ENSG00000125266, ENSG00000275410, ENSG00000183117, ENSG00000121068, ENSG00000120254, ENSG00000147655, ENSG00000131477, ENSG00000129991, ENSG00000101160, ENSG00000065320, ENSG00000154099, ENSG00000154096, ENSG00000112378, ENSG00000114315, ENSG00000006327, ENSG00000120149, ENSG00000142871, ENSG00000113580, ENSG00000164120, ENSG00000151617, ENSG00000165617, ENSG00000119919, ENSG00000165731	1427	686	17083	1.65783	0.00853231	7.32386e-05	6.9068e-05
GOTERM_BP_FAT	GO:0001568~blood vessel development	78	4.33815	1.0773e-06	ENSG00000107338, ENSG00000154485, ENSG00000106688, ENSG00000137868, ENSG00000130635, ENSG00000179388, ENSG00000182718, ENSG00000138798, ENSG00000148926, ENSG00000079385, ENSG00000183691, ENSG00000081189, ENSG00000164692, ENSG00000100345, ENSG00000142627, ENSG00000020181, ENSG00000177283, ENSG00000169946, ENSG00000106366, ENSG00000027869, ENSG00000175197, ENSG00000175592, ENSG00000128165, ENSG00000100292, ENSG00000069667, ENSG00000075223, ENSG00000064012, ENSG00000164619, ENSG00000129173, ENSG00000140945, ENSG00000179915, ENSG00000261371, ENSG00000021645, ENSG00000118523, ENSG00000100219, ENSG00000165197, ENSG00000078401, ENSG00000102359, ENSG00000166923, ENSG00000125931, ENSG00000146530, ENSG00000165633, ENSG00000124440, ENSG00000125378, ENSG00000049192, ENSG00000126785, ENSG00000069431, ENSG00000161638, ENSG00000204291, ENSG00000136999, ENSG00000134817, ENSG00000128052, ENSG00000169242, ENSG00000137801, ENSG00000134853, ENSG00000134215, ENSG00000005961, ENSG00000170624, ENSG00000122877, ENSG00000172889, ENSG00000084674, ENSG00000147257, ENSG00000125266, ENSG00000176170, ENSG00000107796, ENSG00000121068, ENSG00000131477, ENSG00000129991, ENSG00000154096, ENSG00000114315, ENSG00000171298, ENSG00000006327, ENSG00000120738, ENSG00000142871, ENSG00000164120, ENSG00000151617, ENSG00000100311, ENSG00000129038	1427	530	17083	1.76181	0.00887077	7.55114e-05	7.12113e-05
GOTERM_BP_FAT	GO:0048646~anatomical structure formation involved in morphogenesis	124	6.89655	1.10297e-06	ENSG00000106688, ENSG00000073711, ENSG00000137868, ENSG00000182718, ENSG00000179388, ENSG00000128591, ENSG00000183091, ENSG00000138798, ENSG00000170577, ENSG00000079385, ENSG00000148926, ENSG00000137462, ENSG00000102924, ENSG00000159251, ENSG00000081189, ENSG00000100345, ENSG00000020181, ENSG00000100292, ENSG00000075223, ENSG00000129173, ENSG00000164619, ENSG00000091136, ENSG00000077522, ENSG00000138207, ENSG00000138449, ENSG00000155846, ENSG00000154358, ENSG00000100219, ENSG00000143869, ENSG00000102359, ENSG00000166923, ENSG00000124440, ENSG00000164741, ENSG00000125378, ENSG00000069399, ENSG00000161638, ENSG00000136999, ENSG00000273706, ENSG00000104327, ENSG00000162849, ENSG00000128052, ENSG00000169242, ENSG00000075275, ENSG00000006377, ENSG00000134853, ENSG00000134215, ENSG00000005961, ENSG00000122877, ENSG00000172889, ENSG00000171956, ENSG00000101335, ENSG00000166415, ENSG00000131477, ENSG00000142871, ENSG00000165972, ENSG00000163431, ENSG00000125878, ENSG00000151617, ENSG00000165731, ENSG00000122641, ENSG00000132932, ENSG00000107338, ENSG00000116729, ENSG00000075891, ENSG00000139445, ENSG00000115232, ENSG00000174607, ENSG00000183691, ENSG00000165462, ENSG00000159176, ENSG00000142627, ENSG00000164932, ENSG00000177283, ENSG00000106003, ENSG00000106366, ENSG00000164930, ENSG00000027869, ENSG00000089250, ENSG00000128165, ENSG00000069667, ENSG00000064012, ENSG00000140945, ENSG00000179915, ENSG00000064655, ENSG00000021645, ENSG00000125618, ENSG00000118523, ENSG00000168621, ENSG00000115183, ENSG00000078401, ENSG00000165197, ENSG00000018236, ENSG00000128567, ENSG00000165633, ENSG00000106078, ENSG00000148677, ENSG00000036448, ENSG00000126785, ENSG00000113916, ENSG00000204291, ENSG00000134817, ENSG00000132470, ENSG00000134376, ENSG00000137801, ENSG00000189056, ENSG00000157890, ENSG00000109099, ENSG00000125266, ENSG00000275410, ENSG00000121068, ENSG00000120254, ENSG00000105048, ENSG00000198431, ENSG00000112414, ENSG00000154096, ENSG00000112378, ENSG00000006327, ENSG00000140090, ENSG00000120149, ENSG00000203877, ENSG00000158050, ENSG00000089116, ENSG00000053747, ENSG00000181965	1427	965	17083	1.53828	0.00908121	7.66613e-05	7.22957e-05
GOTERM_BP_FAT	GO:0140352~export from cell	74	4.11568	1.15943e-06	ENSG00000102362, ENSG00000130037, ENSG00000213023, ENSG00000110628, ENSG00000182759, ENSG00000116729, ENSG00000197375, ENSG00000135046, ENSG00000112164, ENSG00000164099, ENSG00000115155, ENSG00000102924, ENSG00000101438, ENSG00000157152, ENSG00000143195, ENSG00000100345, ENSG00000205929, ENSG00000162992, ENSG00000122574, ENSG00000126583, ENSG00000041353, ENSG00000118160, ENSG00000179915, ENSG00000115107, ENSG00000167371, ENSG00000168461, ENSG00000067842, ENSG00000138449, ENSG00000021645, ENSG00000149927, ENSG00000142494, ENSG00000078401, ENSG00000185666, ENSG00000140479, ENSG00000254087, ENSG00000232872, ENSG00000157613, ENSG00000177301, ENSG00000124493, ENSG00000172575, ENSG00000110881, ENSG00000145708, ENSG00000099365, ENSG00000157214, ENSG00000173227, ENSG00000168952, ENSG00000170425, ENSG00000165125, ENSG00000086730, ENSG00000168993, ENSG00000143858, ENSG00000119508, ENSG00000275410, ENSG00000101098, ENSG00000157404, ENSG00000171132, ENSG00000138823, ENSG00000140090, ENSG00000168481, ENSG00000137731, ENSG00000163472, ENSG00000011347, ENSG00000169213, ENSG00000145506, ENSG00000171608, ENSG00000023839, ENSG00000105281, ENSG00000272636, ENSG00000184156, ENSG00000007171, ENSG00000069482, ENSG00000091428, ENSG00000166501, ENSG00000122641	1427	495	17083	1.78964	0.00954382	7.99137e-05	7.53629e-05
GOTERM_BP_FAT	GO:0051093~negative regulation of developmental process	120	6.67408	1.16919e-06	ENSG00000106565, ENSG00000180011, ENSG00000077238, ENSG00000154803, ENSG00000135046, ENSG00000136931, ENSG00000170577, ENSG00000079385, ENSG00000186480, ENSG00000137462, ENSG00000102924, ENSG00000131914, ENSG00000101311, ENSG00000102760, ENSG00000095739, ENSG00000205927, ENSG00000175197, ENSG00000075223, ENSG00000135333, ENSG00000138207, ENSG00000168140, ENSG00000184292, ENSG00000100219, ENSG00000123999, ENSG00000166923, ENSG00000254087, ENSG00000125931, ENSG00000078725, ENSG00000273345, ENSG00000125378, ENSG00000157613, ENSG00000178752, ENSG00000136999, ENSG00000176697, ENSG00000170075, ENSG00000169242, ENSG00000080503, ENSG00000138136, ENSG00000150938, ENSG00000137561, ENSG00000184481, ENSG00000168675, ENSG00000136110, ENSG00000120332, ENSG00000176171, ENSG00000102144, ENSG00000147655, ENSG00000042781, ENSG00000169252, ENSG00000285427, ENSG00000131196, ENSG00000118785, ENSG00000113140, ENSG00000125878, ENSG00000186897, ENSG00000122641, ENSG00000090539, ENSG00000153993, ENSG00000107338, ENSG00000130513, ENSG00000130635, ENSG00000198785, ENSG00000075891, ENSG00000140044, ENSG00000140682, ENSG00000079102, ENSG00000183691, ENSG00000167244, ENSG00000089820, ENSG00000204632, ENSG00000137261, ENSG00000160179, ENSG00000142627, ENSG00000100300, ENSG00000166710, ENSG00000169946, ENSG00000106366, ENSG00000183734, ENSG00000072315, ENSG00000213694, ENSG00000069667, ENSG00000219438, ENSG00000125618, ENSG00000012779, ENSG00000128606, ENSG00000162761, ENSG00000142611, ENSG00000124762, ENSG00000113916, ENSG00000101096, ENSG00000185924, ENSG00000197594, ENSG00000171243, ENSG00000137801, ENSG00000159556, ENSG00000134138, ENSG00000018408, ENSG00000146122, ENSG00000125820, ENSG00000109132, ENSG00000186868, ENSG00000101255, ENSG00000275410, ENSG00000121068, ENSG00000128016, ENSG00000157404, ENSG00000123095, ENSG00000065320, ENSG00000168918, ENSG00000154096, ENSG00000198796, ENSG00000114315, ENSG00000171532, ENSG00000120149, ENSG00000144579, ENSG00000145824, ENSG00000121236, ENSG00000119715, ENSG00000100311, ENSG00000053108	1427	927	17083	1.54968	0.0096238	7.99206e-05	7.53695e-05
GOTERM_BP_FAT	GO:0051050~positive regulation of transport	112	6.22914	1.33245e-06	ENSG00000149295, ENSG00000102362, ENSG00000068366, ENSG00000077238, ENSG00000182718, ENSG00000172350, ENSG00000133661, ENSG00000135046, ENSG00000172232, ENSG00000138798, ENSG00000137462, ENSG00000151929, ENSG00000163083, ENSG00000145936, ENSG00000121207, ENSG00000010704, ENSG00000144681, ENSG00000100346, ENSG00000141338, ENSG00000102760, ENSG00000167723, ENSG00000175591, ENSG00000177098, ENSG00000077522, ENSG00000138207, ENSG00000176720, ENSG00000157103, ENSG00000010310, ENSG00000100219, ENSG00000100979, ENSG00000123999, ENSG00000163932, ENSG00000166923, ENSG00000117280, ENSG00000166006, ENSG00000178752, ENSG00000099365, ENSG00000163661, ENSG00000100889, ENSG00000119508, ENSG00000147257, ENSG00000064270, ENSG00000169252, ENSG00000197943, ENSG00000197822, ENSG00000118785, ENSG00000137731, ENSG00000163032, ENSG00000204642, ENSG00000164362, ENSG00000151617, ENSG00000272636, ENSG00000162344, ENSG00000051523, ENSG00000122641, ENSG00000132932, ENSG00000116729, ENSG00000170011, ENSG00000170893, ENSG00000196126, ENSG00000005421, ENSG00000179869, ENSG00000155897, ENSG00000118515, ENSG00000115194, ENSG00000121769, ENSG00000160179, ENSG00000109991, ENSG00000100300, ENSG00000103257, ENSG00000166710, ENSG00000106366, ENSG00000089250, ENSG00000150594, ENSG00000240972, ENSG00000130643, ENSG00000176884, ENSG00000041353, ENSG00000168461, ENSG00000159167, ENSG00000157388, ENSG00000149927, ENSG00000168621, ENSG00000124406, ENSG00000009694, ENSG00000078401, ENSG00000018236, ENSG00000107562, ENSG00000148677, ENSG00000165238, ENSG00000134817, ENSG00000179520, ENSG00000172216, ENSG00000152642, ENSG00000141750, ENSG00000189056, ENSG00000170425, ENSG00000166573, ENSG00000184845, ENSG00000187714, ENSG00000154096, ENSG00000171132, ENSG00000169174, ENSG00000138741, ENSG00000011347, ENSG00000169213, ENSG00000006283, ENSG00000180914, ENSG00000100311, ENSG00000091428, ENSG00000069482, ENSG00000166501	1427	852	17083	1.57369	0.0109602	9.03338e-05	8.51897e-05
GOTERM_BP_FAT	GO:0007214~gamma-aminobutyric acid signaling pathway	13	0.723026	1.48031e-06	ENSG00000022355, ENSG00000113327, ENSG00000151834, ENSG00000011677, ENSG00000122733, ENSG00000163288, ENSG00000187730, ENSG00000186297, ENSG00000182256, ENSG00000178394, ENSG00000187902, ENSG00000145864, ENSG00000102287	1427	29	17083	5.36643	0.012169	9.8739e-05	9.31162e-05
GOTERM_BP_FAT	GO:0002483~antigen processing and presentation of endogenous peptide antigen	13	0.723026	1.48031e-06	ENSG00000168394, ENSG00000111981, ENSG00000196126, ENSG00000204287, ENSG00000204525, ENSG00000204642, ENSG00000206503, ENSG00000204267, ENSG00000204520, ENSG00000234745, ENSG00000204632, ENSG00000010704, ENSG00000166710	1427	29	17083	5.36643	0.012169	9.8739e-05	9.31162e-05
GOTERM_BP_FAT	GO:0007612~learning	33	1.83537	1.79106e-06	ENSG00000149295, ENSG00000123360, ENSG00000151012, ENSG00000106688, ENSG00000137868, ENSG00000180176, ENSG00000110881, ENSG00000174576, ENSG00000134138, ENSG00000189056, ENSG00000137462, ENSG00000171956, ENSG00000183691, ENSG00000183454, ENSG00000168959, ENSG00000184845, ENSG00000183117, ENSG00000106236, ENSG00000157404, ENSG00000175592, ENSG00000176884, ENSG00000118160, ENSG00000156395, ENSG00000179915, ENSG00000157103, ENSG00000171532, ENSG00000021645, ENSG00000154118, ENSG00000115183, ENSG00000131094, ENSG00000124406, ENSG00000186297, ENSG00000123454	1427	157	17083	2.51625	0.0147047	0.000117842	0.000111131
GOTERM_BP_FAT	GO:0031589~cell-substrate adhesion	38	2.11346	1.79519e-06	ENSG00000113916, ENSG00000161638, ENSG00000137809, ENSG00000162804, ENSG00000182718, ENSG00000169242, ENSG00000132470, ENSG00000196569, ENSG00000116962, ENSG00000005961, ENSG00000047648, ENSG00000115232, ENSG00000144668, ENSG00000168477, ENSG00000165124, ENSG00000101311, ENSG00000120332, ENSG00000162631, ENSG00000129474, ENSG00000065320, ENSG00000110799, ENSG00000154096, ENSG00000091136, ENSG00000077522, ENSG00000171132, ENSG00000196358, ENSG00000112276, ENSG00000142233, ENSG00000143127, ENSG00000118523, ENSG00000086289, ENSG00000124466, ENSG00000087077, ENSG00000188677, ENSG00000164946, ENSG00000164741, ENSG00000050555, ENSG00000074527	1427	195	17083	2.33286	0.0147384	0.000117842	0.000111131
GOTERM_BP_FAT	GO:1901698~response to nitrogen compound	127	7.0634	2.24073e-06	ENSG00000149295, ENSG00000106688, ENSG00000112964, ENSG00000135046, ENSG00000176956, ENSG00000120903, ENSG00000080644, ENSG00000112164, ENSG00000118432, ENSG00000117971, ENSG00000079385, ENSG00000148926, ENSG00000186480, ENSG00000137462, ENSG00000138794, ENSG00000163083, ENSG00000165140, ENSG00000021826, ENSG00000081189, ENSG00000100344, ENSG00000175592, ENSG00000131378, ENSG00000175591, ENSG00000126583, ENSG00000141837, ENSG00000077522, ENSG00000173175, ENSG00000181195, ENSG00000181072, ENSG00000112038, ENSG00000157103, ENSG00000100219, ENSG00000158270, ENSG00000110090, ENSG00000163932, ENSG00000254087, ENSG00000125931, ENSG00000164588, ENSG00000166006, ENSG00000122025, ENSG00000105464, ENSG00000166888, ENSG00000069431, ENSG00000136750, ENSG00000136111, ENSG00000133124, ENSG00000167588, ENSG00000122877, ENSG00000184481, ENSG00000023909, ENSG00000148908, ENSG00000100889, ENSG00000119508, ENSG00000115290, ENSG00000168959, ENSG00000161243, ENSG00000102265, ENSG00000135439, ENSG00000132846, ENSG00000169252, ENSG00000120738, ENSG00000085871, ENSG00000151617, ENSG00000123454, ENSG00000101204, ENSG00000147246, ENSG00000145864, ENSG00000122641, ENSG00000153234, ENSG00000130513, ENSG00000180176, ENSG00000155897, ENSG00000115232, ENSG00000163288, ENSG00000186684, ENSG00000167244, ENSG00000109991, ENSG00000183454, ENSG00000100300, ENSG00000103257, ENSG00000181019, ENSG00000130643, ENSG00000075426, ENSG00000176884, ENSG00000130766, ENSG00000113327, ENSG00000197442, ENSG00000140945, ENSG00000168461, ENSG00000159167, ENSG00000078401, ENSG00000187486, ENSG00000135929, ENSG00000107562, ENSG00000124762, ENSG00000105971, ENSG00000123360, ENSG00000126353, ENSG00000184719, ENSG00000197594, ENSG00000172572, ENSG00000121060, ENSG00000110881, ENSG00000145708, ENSG00000004799, ENSG00000198838, ENSG00000117791, ENSG00000187796, ENSG00000048052, ENSG00000101017, ENSG00000178394, ENSG00000101255, ENSG00000184845, ENSG00000106538, ENSG00000114315, ENSG00000171132, ENSG00000169174, ENSG00000140090, ENSG00000138741, ENSG00000157005, ENSG00000118503, ENSG00000168003, ENSG00000142319, ENSG00000180914, ENSG00000069482, ENSG00000090339, ENSG00000166501	1427	1008	17083	1.50828	0.0183624	0.00014593	0.000137619
GOTERM_BP_FAT	GO:0009966~regulation of signal transduction	329	18.2981	2.35924e-06	ENSG00000149295, ENSG00000049323, ENSG00000134115, ENSG00000135324, ENSG00000170214, ENSG00000186480, ENSG00000131080, ENSG00000081189, ENSG00000204314, ENSG00000124313, ENSG00000101311, ENSG00000168811, ENSG00000184988, ENSG00000179399, ENSG00000196155, ENSG00000112559, ENSG00000142408, ENSG00000135333, ENSG00000168140, ENSG00000175356, ENSG00000152214, ENSG00000010310, ENSG00000120645, ENSG00000189067, ENSG00000100219, ENSG00000165795, ENSG00000280789, ENSG00000143869, ENSG00000186479, ENSG00000166407, ENSG00000162722, ENSG00000163932, ENSG00000140479, ENSG00000163377, ENSG00000122025, ENSG00000105464, ENSG00000069399, ENSG00000161638, ENSG00000178752, ENSG00000070388, ENSG00000136999, ENSG00000176697, ENSG00000137727, ENSG00000169242, ENSG00000099365, ENSG00000132274, ENSG00000026103, ENSG00000134215, ENSG00000117115, ENSG00000150938, ENSG00000198915, ENSG00000172889, ENSG00000169247, ENSG00000123329, ENSG00000115290, ENSG00000168959, ENSG00000101695, ENSG00000107796, ENSG00000164116, ENSG00000147655, ENSG00000183779, ENSG00000135439, ENSG00000128342, ENSG00000132846, ENSG00000115604, ENSG00000130307, ENSG00000174721, ENSG00000169252, ENSG00000151468, ENSG00000120738, ENSG00000131196, ENSG00000285427, ENSG00000197943, ENSG00000022556, ENSG00000142871, ENSG00000116254, ENSG00000168961, ENSG00000164362, ENSG00000123454, ENSG00000164129, ENSG00000183783, ENSG00000187902, ENSG00000051523, ENSG00000090539, ENSG00000158769, ENSG00000130513, ENSG00000090013, ENSG00000103811, ENSG00000171462, ENSG00000140682, ENSG00000196517, ENSG00000082512, ENSG00000136297, ENSG00000118515, ENSG00000183691, ENSG00000089820, ENSG00000137261, ENSG00000142627, ENSG00000164932, ENSG00000100302, ENSG00000183454, ENSG00000162992, ENSG00000108387, ENSG00000109113, ENSG00000164930, ENSG00000100095, ENSG00000089250, ENSG00000198010, ENSG00000150594, ENSG00000240972, ENSG00000130766, ENSG00000214944, ENSG00000069667, ENSG00000064655, ENSG00000065989, ENSG00000118523, ENSG00000137275, ENSG00000168621, ENSG00000167895, ENSG00000185187, ENSG00000087077, ENSG00000144230, ENSG00000070886, ENSG00000180613, ENSG00000142611, ENSG00000100097, ENSG00000165238, ENSG00000158747, ENSG00000260230, ENSG00000126353, ENSG00000132359, ENSG00000172572, ENSG00000073331, ENSG00000140538, ENSG00000171243, ENSG00000172575, ENSG00000130052, ENSG00000137801, ENSG00000152642, ENSG00000047648, ENSG00000273079, ENSG00000099282, ENSG00000018408, ENSG00000135063, ENSG00000089127, ENSG00000145431, ENSG00000186868, ENSG00000128655, ENSG00000162772, ENSG00000141753, ENSG00000188803, ENSG00000157404, ENSG00000099715, ENSG00000095596, ENSG00000006327, ENSG00000071282, ENSG00000171132, ENSG00000111321, ENSG00000169174, ENSG00000139318, ENSG00000140090, ENSG00000178568, ENSG00000150455, ENSG00000120149, ENSG00000065717, ENSG00000158050, ENSG00000121236, ENSG00000170955, ENSG00000118503, ENSG00000100311, ENSG00000196090, ENSG00000090339, ENSG00000073711, ENSG00000112964, ENSG00000237515, ENSG00000138678, ENSG00000154803, ENSG00000135047, ENSG00000120903, ENSG00000196569, ENSG00000120907, ENSG00000138798, ENSG00000079385, ENSG00000148926, ENSG00000137462, ENSG00000163083, ENSG00000102924, ENSG00000168772, ENSG00000165140, ENSG00000101955, ENSG00000010704, ENSG00000131914, ENSG00000020181, ENSG00000130829, ENSG00000184347, ENSG00000095739, ENSG00000168779, ENSG00000175197, ENSG00000100292, ENSG00000164619, ENSG00000118160, ENSG00000110536, ENSG00000091136, ENSG00000028116, ENSG00000176720, ENSG00000153823, ENSG00000112038, ENSG00000174307, ENSG00000172005, ENSG00000169071, ENSG00000154358, ENSG00000168421, ENSG00000058335, ENSG00000117280, ENSG00000166923, ENSG00000107242, ENSG00000254087, ENSG00000125931, ENSG00000164741, ENSG00000125378, ENSG00000157613, ENSG00000124493, ENSG00000107954, ENSG00000184916, ENSG00000170075, ENSG00000198400, ENSG00000128052, ENSG00000136235, ENSG00000187193, ENSG00000134853, ENSG00000168675, ENSG00000023909, ENSG00000168676, ENSG00000148908, ENSG00000147257, ENSG00000120332, ENSG00000106069, ENSG00000176170, ENSG00000102265, ENSG00000075429, ENSG00000131477, ENSG00000101282, ENSG00000110799, ENSG00000241484, ENSG00000123609, ENSG00000066735, ENSG00000137331, ENSG00000161011, ENSG00000145506, ENSG00000172817, ENSG00000151617, ENSG00000186897, ENSG00000147246, ENSG00000165617, ENSG00000186654, ENSG00000162344, ENSG00000168209, ENSG00000165731, ENSG00000122641, ENSG00000187867, ENSG00000153234, ENSG00000160602, ENSG00000116729, ENSG00000196126, ENSG00000116962, ENSG00000122733, ENSG00000167244, ENSG00000166033, ENSG00000204632, ENSG00000109991, ENSG00000164418, ENSG00000071205, ENSG00000163686, ENSG00000180448, ENSG00000144642, ENSG00000106003, ENSG00000106366, ENSG00000176884, ENSG00000048540, ENSG00000197442, ENSG00000064012, ENSG00000140945, ENSG00000179915, ENSG00000171873, ENSG00000188730, ENSG00000009694, ENSG00000078401, ENSG00000124126, ENSG00000128965, ENSG00000107562, ENSG00000148677, ENSG00000113916, ENSG00000105971, ENSG00000140939, ENSG00000154783, ENSG00000197594, ENSG00000134817, ENSG00000121060, ENSG00000065675, ENSG00000145708, ENSG00000106829, ENSG00000189292, ENSG00000184160, ENSG00000189056, ENSG00000170425, ENSG00000168477, ENSG00000144868, ENSG00000187796, ENSG00000187678, ENSG00000146122, ENSG00000101017, ENSG00000187556, ENSG00000275410, ENSG00000184845, ENSG00000124212, ENSG00000129474, ENSG00000168918, ENSG00000154096, ENSG00000198796, ENSG00000155629, ENSG00000114315, ENSG00000112379, ENSG00000171532, ENSG00000166862, ENSG00000056972, ENSG00000067182, ENSG00000166501, ENSG00000053108	1427	3136	17083	1.25591	0.0193242	0.000152448	0.000143766
GOTERM_BP_FAT	GO:0097746~blood vessel diameter maintenance	32	1.77976	2.54857e-06	ENSG00000130037, ENSG00000120907, ENSG00000170214, ENSG00000184160, ENSG00000148926, ENSG00000170425, ENSG00000115232, ENSG00000144668, ENSG00000023909, ENSG00000165124, ENSG00000145936, ENSG00000021826, ENSG00000178394, ENSG00000184845, ENSG00000164116, ENSG00000108684, ENSG00000107796, ENSG00000089250, ENSG00000113749, ENSG00000150594, ENSG00000175591, ENSG00000156113, ENSG00000169252, ENSG00000285427, ENSG00000171873, ENSG00000078401, ENSG00000151617, ENSG00000117480, ENSG00000123454, ENSG00000180914, ENSG00000165633, ENSG00000144596	1427	152	17083	2.52027	0.0208587	0.000162148	0.000152914
GOTERM_BP_FAT	GO:0035296~regulation of tube diameter	32	1.77976	2.54857e-06	ENSG00000130037, ENSG00000120907, ENSG00000170214, ENSG00000184160, ENSG00000148926, ENSG00000170425, ENSG00000115232, ENSG00000144668, ENSG00000023909, ENSG00000165124, ENSG00000145936, ENSG00000021826, ENSG00000178394, ENSG00000184845, ENSG00000164116, ENSG00000108684, ENSG00000107796, ENSG00000089250, ENSG00000113749, ENSG00000150594, ENSG00000175591, ENSG00000156113, ENSG00000169252, ENSG00000285427, ENSG00000171873, ENSG00000078401, ENSG00000151617, ENSG00000117480, ENSG00000123454, ENSG00000180914, ENSG00000165633, ENSG00000144596	1427	152	17083	2.52027	0.0208587	0.000162148	0.000152914
GOTERM_BP_FAT	GO:0035150~regulation of tube size	32	1.77976	2.9448e-06	ENSG00000130037, ENSG00000120907, ENSG00000170214, ENSG00000184160, ENSG00000148926, ENSG00000170425, ENSG00000115232, ENSG00000144668, ENSG00000023909, ENSG00000165124, ENSG00000145936, ENSG00000021826, ENSG00000178394, ENSG00000184845, ENSG00000164116, ENSG00000108684, ENSG00000107796, ENSG00000089250, ENSG00000113749, ENSG00000150594, ENSG00000175591, ENSG00000156113, ENSG00000169252, ENSG00000285427, ENSG00000171873, ENSG00000078401, ENSG00000151617, ENSG00000117480, ENSG00000123454, ENSG00000180914, ENSG00000165633, ENSG00000144596	1427	153	17083	2.50379	0.0240622	0.000185927	0.000175339
GOTERM_BP_FAT	GO:0003012~muscle system process	50	2.78087	3.05776e-06	ENSG00000149295, ENSG00000130037, ENSG00000105357, ENSG00000132932, ENSG00000198467, ENSG00000138119, ENSG00000120907, ENSG00000117971, ENSG00000184185, ENSG00000109991, ENSG00000144681, ENSG00000149575, ENSG00000089250, ENSG00000100292, ENSG00000177098, ENSG00000225180, ENSG00000114854, ENSG00000157388, ENSG00000145888, ENSG00000149925, ENSG00000168621, ENSG00000078401, ENSG00000162004, ENSG00000144596, ENSG00000036448, ENSG00000069431, ENSG00000175084, ENSG00000152642, ENSG00000141750, ENSG00000170624, ENSG00000170425, ENSG00000198838, ENSG00000184845, ENSG00000164116, ENSG00000107796, ENSG00000121068, ENSG00000105048, ENSG00000151067, ENSG00000129991, ENSG00000156113, ENSG00000050628, ENSG00000171298, ENSG00000169252, ENSG00000131196, ENSG00000163431, ENSG00000006283, ENSG00000151617, ENSG00000180914, ENSG00000051523, ENSG00000181965	1427	297	17083	2.01537	0.0249736	0.000190294	0.000179458
GOTERM_BP_FAT	GO:0022603~regulation of anatomical structure morphogenesis	112	6.22914	3.05998e-06	ENSG00000213023, ENSG00000105357, ENSG00000135046, ENSG00000080644, ENSG00000154645, ENSG00000004776, ENSG00000176438, ENSG00000138798, ENSG00000170577, ENSG00000079385, ENSG00000148926, ENSG00000081189, ENSG00000100345, ENSG00000020181, ENSG00000102760, ENSG00000095739, ENSG00000168779, ENSG00000100292, ENSG00000075223, ENSG00000164619, ENSG00000135333, ENSG00000153823, ENSG00000112276, ENSG00000184292, ENSG00000100219, ENSG00000168421, ENSG00000166923, ENSG00000221866, ENSG00000164741, ENSG00000273345, ENSG00000125378, ENSG00000074527, ENSG00000157613, ENSG00000161638, ENSG00000196581, ENSG00000176697, ENSG00000273706, ENSG00000049860, ENSG00000198400, ENSG00000128052, ENSG00000169242, ENSG00000136235, ENSG00000174951, ENSG00000075275, ENSG00000138771, ENSG00000184481, ENSG00000136110, ENSG00000144824, ENSG00000143858, ENSG00000128578, ENSG00000120332, ENSG00000176171, ENSG00000124772, ENSG00000102144, ENSG00000176170, ENSG00000147655, ENSG00000131477, ENSG00000128342, ENSG00000118785, ENSG00000113140, ENSG00000164362, ENSG00000171608, ENSG00000188677, ENSG00000165731, ENSG00000187867, ENSG00000153993, ENSG00000158769, ENSG00000103811, ENSG00000075891, ENSG00000183691, ENSG00000089820, ENSG00000204632, ENSG00000137261, ENSG00000142627, ENSG00000058404, ENSG00000162631, ENSG00000106003, ENSG00000106366, ENSG00000128165, ENSG00000072315, ENSG00000128283, ENSG00000219438, ENSG00000196358, ENSG00000125618, ENSG00000149925, ENSG00000168621, ENSG00000012779, ENSG00000078401, ENSG00000165197, ENSG00000182511, ENSG00000107562, ENSG00000169439, ENSG00000126785, ENSG00000113916, ENSG00000154783, ENSG00000134817, ENSG00000159399, ENSG00000137801, ENSG00000189056, ENSG00000101017, ENSG00000186868, ENSG00000125266, ENSG00000121068, ENSG00000124212, ENSG00000157404, ENSG00000065320, ENSG00000154096, ENSG00000114315, ENSG00000118503, ENSG00000166501, ENSG00000108830, ENSG00000053108	1427	867	17083	1.54646	0.0249916	0.000190294	0.000179458
GOTERM_BP_FAT	GO:0032870~cellular response to hormone stimulus	74	4.11568	3.30842e-06	ENSG00000153234, ENSG00000112964, ENSG00000103811, ENSG00000135047, ENSG00000135046, ENSG00000170893, ENSG00000174576, ENSG00000112164, ENSG00000136931, ENSG00000155897, ENSG00000079385, ENSG00000186480, ENSG00000163083, ENSG00000118515, ENSG00000186684, ENSG00000167244, ENSG00000165140, ENSG00000021826, ENSG00000081189, ENSG00000140009, ENSG00000100344, ENSG00000184347, ENSG00000150594, ENSG00000077522, ENSG00000168461, ENSG00000159167, ENSG00000155846, ENSG00000153823, ENSG00000170542, ENSG00000119138, ENSG00000125618, ENSG00000100219, ENSG00000078401, ENSG00000163932, ENSG00000254087, ENSG00000135929, ENSG00000070886, ENSG00000122025, ENSG00000166888, ENSG00000105971, ENSG00000197594, ENSG00000172572, ENSG00000143171, ENSG00000145708, ENSG00000136111, ENSG00000041982, ENSG00000004799, ENSG00000117115, ENSG00000133124, ENSG00000184481, ENSG00000023909, ENSG00000100889, ENSG00000119508, ENSG00000048052, ENSG00000115290, ENSG00000101255, ENSG00000149635, ENSG00000121068, ENSG00000128016, ENSG00000131477, ENSG00000278570, ENSG00000106538, ENSG00000171132, ENSG00000169174, ENSG00000139874, ENSG00000157005, ENSG00000066926, ENSG00000113580, ENSG00000119715, ENSG00000172817, ENSG00000151617, ENSG00000180914, ENSG00000168209, ENSG00000122641	1427	509	17083	1.74042	0.0269929	0.000204208	0.000192579
GOTERM_BP_FAT	GO:0055074~calcium ion homeostasis	42	2.33593	3.38359e-06	ENSG00000149295, ENSG00000105971, ENSG00000096433, ENSG00000160801, ENSG00000132975, ENSG00000107736, ENSG00000049860, ENSG00000104327, ENSG00000128052, ENSG00000172137, ENSG00000118432, ENSG00000155897, ENSG00000170624, ENSG00000198838, ENSG00000165125, ENSG00000185052, ENSG00000079689, ENSG00000101017, ENSG00000164418, ENSG00000168959, ENSG00000176171, ENSG00000215045, ENSG00000185518, ENSG00000064270, ENSG00000129991, ENSG00000072315, ENSG00000176884, ENSG00000118160, ENSG00000005059, ENSG00000067842, ENSG00000159167, ENSG00000176720, ENSG00000140090, ENSG00000074370, ENSG00000138741, ENSG00000143028, ENSG00000157087, ENSG00000078401, ENSG00000151617, ENSG00000147246, ENSG00000166501, ENSG00000107562	1427	232	17083	2.16721	0.0275978	0.000207301	0.000195496
GOTERM_BP_FAT	GO:0002428~antigen processing and presentation of peptide antigen via MHC class Ib	11	0.611791	4.04215e-06	ENSG00000204525, ENSG00000204642, ENSG00000204520, ENSG00000206503, ENSG00000204267, ENSG00000234745, ENSG00000204632, ENSG00000010704, ENSG00000111981, ENSG00000196126, ENSG00000166710	1427	22	17083	5.98563	0.03288	0.000245828	0.000231829
GOTERM_BP_FAT	GO:0007416~synapse assembly	28	1.55729	4.19768e-06	ENSG00000149295, ENSG00000153012, ENSG00000176697, ENSG00000149571, ENSG00000174576, ENSG00000151834, ENSG00000189056, ENSG00000011677, ENSG00000102924, ENSG00000149972, ENSG00000186868, ENSG00000165985, ENSG00000102287, ENSG00000184845, ENSG00000108684, ENSG00000022355, ENSG00000113327, ENSG00000179915, ENSG00000196358, ENSG00000178568, ENSG00000021645, ENSG00000128606, ENSG00000186297, ENSG00000117280, ENSG00000141668, ENSG00000182256, ENSG00000145864, ENSG00000121871	1427	126	17083	2.66028	0.0341233	0.000253423	0.000238992
GOTERM_BP_FAT	GO:0050801~monoatomic ion homeostasis	74	4.11568	4.40083e-06	ENSG00000149295, ENSG00000130037, ENSG00000096433, ENSG00000160801, ENSG00000132975, ENSG00000106688, ENSG00000107736, ENSG00000110148, ENSG00000118432, ENSG00000155897, ENSG00000144406, ENSG00000021826, ENSG00000010704, ENSG00000164418, ENSG00000215045, ENSG00000166710, ENSG00000087086, ENSG00000175591, ENSG00000072315, ENSG00000176884, ENSG00000100292, ENSG00000118160, ENSG00000005059, ENSG00000067842, ENSG00000159167, ENSG00000138449, ENSG00000176720, ENSG00000198417, ENSG00000074370, ENSG00000143028, ENSG00000122986, ENSG00000167895, ENSG00000078401, ENSG00000107562, ENSG00000165238, ENSG00000105971, ENSG00000178752, ENSG00000047249, ENSG00000049860, ENSG00000104327, ENSG00000115616, ENSG00000128052, ENSG00000135740, ENSG00000115657, ENSG00000172139, ENSG00000187193, ENSG00000004799, ENSG00000157214, ENSG00000172137, ENSG00000170624, ENSG00000198838, ENSG00000165125, ENSG00000185052, ENSG00000119946, ENSG00000125148, ENSG00000079689, ENSG00000101017, ENSG00000168959, ENSG00000176171, ENSG00000185518, ENSG00000064270, ENSG00000129991, ENSG00000156113, ENSG00000285427, ENSG00000140090, ENSG00000138741, ENSG00000139832, ENSG00000137731, ENSG00000066926, ENSG00000157087, ENSG00000151617, ENSG00000147246, ENSG00000124067, ENSG00000166501	1427	513	17083	1.72685	0.0357449	0.000262575	0.000247622
GOTERM_BP_FAT	GO:0030198~extracellular matrix organization	48	2.66963	4.41276e-06	ENSG00000105971, ENSG00000157613, ENSG00000069399, ENSG00000154485, ENSG00000204291, ENSG00000130635, ENSG00000182718, ENSG00000090530, ENSG00000145808, ENSG00000133661, ENSG00000139329, ENSG00000116962, ENSG00000134853, ENSG00000171502, ENSG00000185070, ENSG00000168477, ENSG00000163661, ENSG00000100767, ENSG00000164692, ENSG00000164318, ENSG00000178031, ENSG00000101311, ENSG00000163520, ENSG00000166415, ENSG00000050767, ENSG00000131477, ENSG00000132702, ENSG00000198598, ENSG00000091136, ENSG00000131095, ENSG00000198759, ENSG00000142871, ENSG00000140470, ENSG00000166482, ENSG00000185585, ENSG00000142173, ENSG00000087116, ENSG00000271447, ENSG00000166923, ENSG00000101203, ENSG00000187720, ENSG00000134917, ENSG00000091986, ENSG00000143341, ENSG00000140873, ENSG00000074527, ENSG00000049192, ENSG00000129038	1427	284	17083	2.02331	0.03584	0.000262575	0.000247622
GOTERM_BP_FAT	GO:0008284~positive regulation of cell population proliferation	118	6.56285	4.49334e-06	ENSG00000149295, ENSG00000130037, ENSG00000160801, ENSG00000110148, ENSG00000179388, ENSG00000171540, ENSG00000135046, ENSG00000132692, ENSG00000138798, ENSG00000170577, ENSG00000148926, ENSG00000081189, ENSG00000174808, ENSG00000131914, ENSG00000168811, ENSG00000095739, ENSG00000168779, ENSG00000175592, ENSG00000100292, ENSG00000091136, ENSG00000131095, ENSG00000175356, ENSG00000153823, ENSG00000100219, ENSG00000166923, ENSG00000254087, ENSG00000125931, ENSG00000122025, ENSG00000125378, ENSG00000070388, ENSG00000273706, ENSG00000170075, ENSG00000128052, ENSG00000181085, ENSG00000080503, ENSG00000041982, ENSG00000006377, ENSG00000134853, ENSG00000134215, ENSG00000172889, ENSG00000119508, ENSG00000167508, ENSG00000102265, ENSG00000176170, ENSG00000183779, ENSG00000135439, ENSG00000128342, ENSG00000139514, ENSG00000120738, ENSG00000107829, ENSG00000142871, ENSG00000168961, ENSG00000164362, ENSG00000171608, ENSG00000164120, ENSG00000172817, ENSG00000164129, ENSG00000162344, ENSG00000090539, ENSG00000244405, ENSG00000103811, ENSG00000075891, ENSG00000189431, ENSG00000115232, ENSG00000082512, ENSG00000183691, ENSG00000167244, ENSG00000164932, ENSG00000100300, ENSG00000103257, ENSG00000169946, ENSG00000072315, ENSG00000213694, ENSG00000150594, ENSG00000240972, ENSG00000075426, ENSG00000132702, ENSG00000197442, ENSG00000140945, ENSG00000171873, ENSG00000168621, ENSG00000170419, ENSG00000078401, ENSG00000165197, ENSG00000182199, ENSG00000107562, ENSG00000124762, ENSG00000105971, ENSG00000113916, ENSG00000101096, ENSG00000134817, ENSG00000140538, ENSG00000065675, ENSG00000137801, ENSG00000197635, ENSG00000134258, ENSG00000134138, ENSG00000113594, ENSG00000007264, ENSG00000168477, ENSG00000018408, ENSG00000073849, ENSG00000101017, ENSG00000145431, ENSG00000178394, ENSG00000125266, ENSG00000162772, ENSG00000149635, ENSG00000121068, ENSG00000157404, ENSG00000065320, ENSG00000114315, ENSG00000178568, ENSG00000150455, ENSG00000118503, ENSG00000206503, ENSG00000089116, ENSG00000100311	1427	933	17083	1.51405	0.0364824	0.00026546	0.000250343
GOTERM_BP_FAT	GO:0045229~external encapsulating structure organization	48	2.66963	4.86611e-06	ENSG00000105971, ENSG00000157613, ENSG00000069399, ENSG00000154485, ENSG00000204291, ENSG00000130635, ENSG00000182718, ENSG00000090530, ENSG00000145808, ENSG00000133661, ENSG00000139329, ENSG00000116962, ENSG00000134853, ENSG00000171502, ENSG00000185070, ENSG00000168477, ENSG00000163661, ENSG00000100767, ENSG00000164692, ENSG00000164318, ENSG00000178031, ENSG00000101311, ENSG00000163520, ENSG00000166415, ENSG00000050767, ENSG00000131477, ENSG00000132702, ENSG00000198598, ENSG00000091136, ENSG00000131095, ENSG00000198759, ENSG00000142871, ENSG00000140470, ENSG00000166482, ENSG00000185585, ENSG00000142173, ENSG00000087116, ENSG00000271447, ENSG00000166923, ENSG00000101203, ENSG00000187720, ENSG00000134917, ENSG00000091986, ENSG00000143341, ENSG00000140873, ENSG00000074527, ENSG00000049192, ENSG00000129038	1427	285	17083	2.01621	0.0394485	0.000283433	0.000267293
GOTERM_BP_FAT	GO:0043062~extracellular structure organization	48	2.66963	4.86611e-06	ENSG00000105971, ENSG00000157613, ENSG00000069399, ENSG00000154485, ENSG00000204291, ENSG00000130635, ENSG00000182718, ENSG00000090530, ENSG00000145808, ENSG00000133661, ENSG00000139329, ENSG00000116962, ENSG00000134853, ENSG00000171502, ENSG00000185070, ENSG00000168477, ENSG00000163661, ENSG00000100767, ENSG00000164692, ENSG00000164318, ENSG00000178031, ENSG00000101311, ENSG00000163520, ENSG00000166415, ENSG00000050767, ENSG00000131477, ENSG00000132702, ENSG00000198598, ENSG00000091136, ENSG00000131095, ENSG00000198759, ENSG00000142871, ENSG00000140470, ENSG00000166482, ENSG00000185585, ENSG00000142173, ENSG00000087116, ENSG00000271447, ENSG00000166923, ENSG00000101203, ENSG00000187720, ENSG00000134917, ENSG00000091986, ENSG00000143341, ENSG00000140873, ENSG00000074527, ENSG00000049192, ENSG00000129038	1427	285	17083	2.01621	0.0394485	0.000283433	0.000267293
GOTERM_BP_FAT	GO:0034329~cell junction assembly	50	2.78087	4.93738e-06	ENSG00000149295, ENSG00000107736, ENSG00000149571, ENSG00000154803, ENSG00000174576, ENSG00000174607, ENSG00000011677, ENSG00000102924, ENSG00000149654, ENSG00000149972, ENSG00000165985, ENSG00000102287, ENSG00000148600, ENSG00000113327, ENSG00000077522, ENSG00000140945, ENSG00000179915, ENSG00000196358, ENSG00000261371, ENSG00000021645, ENSG00000128606, ENSG00000087077, ENSG00000117280, ENSG00000164741, ENSG00000161638, ENSG00000153012, ENSG00000176697, ENSG00000132470, ENSG00000151834, ENSG00000047648, ENSG00000189056, ENSG00000128536, ENSG00000186868, ENSG00000184845, ENSG00000108684, ENSG00000183779, ENSG00000022355, ENSG00000131477, ENSG00000129474, ENSG00000154096, ENSG00000178568, ENSG00000197822, ENSG00000170324, ENSG00000186297, ENSG00000141668, ENSG00000182256, ENSG00000145864, ENSG00000053747, ENSG00000121871, ENSG00000164007	1427	302	17083	1.982	0.0400146	0.000285574	0.000269312
GOTERM_BP_FAT	GO:0030155~regulation of cell adhesion	102	5.67297	5.58951e-06	ENSG00000077238, ENSG00000179388, ENSG00000133661, ENSG00000135046, ENSG00000172232, ENSG00000198502, ENSG00000157873, ENSG00000196569, ENSG00000079385, ENSG00000010704, ENSG00000143195, ENSG00000101311, ENSG00000163520, ENSG00000167604, ENSG00000168811, ENSG00000102760, ENSG00000091136, ENSG00000135333, ENSG00000184292, ENSG00000100219, ENSG00000168421, ENSG00000163932, ENSG00000166923, ENSG00000221866, ENSG00000254087, ENSG00000164741, ENSG00000140873, ENSG00000125378, ENSG00000161638, ENSG00000196581, ENSG00000184916, ENSG00000162849, ENSG00000128052, ENSG00000169242, ENSG00000136235, ENSG00000204252, ENSG00000080503, ENSG00000174951, ENSG00000041982, ENSG00000134215, ENSG00000144824, ENSG00000119508, ENSG00000120332, ENSG00000183779, ENSG00000128342, ENSG00000139514, ENSG00000174564, ENSG00000198759, ENSG00000142871, ENSG00000168961, ENSG00000091986, ENSG00000160963, ENSG00000165731, ENSG00000090539, ENSG00000158769, ENSG00000107338, ENSG00000196126, ENSG00000116962, ENSG00000115232, ENSG00000167244, ENSG00000204632, ENSG00000142627, ENSG00000166710, ENSG00000106366, ENSG00000183734, ENSG00000140945, ENSG00000152377, ENSG00000012779, ENSG00000188730, ENSG00000124126, ENSG00000128567, ENSG00000070886, ENSG00000182511, ENSG00000107562, ENSG00000100097, ENSG00000113916, ENSG00000126353, ENSG00000175040, ENSG00000172575, ENSG00000065675, ENSG00000171124, ENSG00000137801, ENSG00000197635, ENSG00000172216, ENSG00000134258, ENSG00000047648, ENSG00000168477, ENSG00000187678, ENSG00000073849, ENSG00000164318, ENSG00000125266, ENSG00000172461, ENSG00000112139, ENSG00000154096, ENSG00000114315, ENSG00000171132, ENSG00000044524, ENSG00000204287, ENSG00000206503, ENSG00000100311, ENSG00000181847, ENSG00000053747	1427	781	17083	1.56347	0.0451786	0.000321047	0.000302765
GOTERM_BP_FAT	GO:0009636~response to toxic substance	42	2.33593	5.84784e-06	ENSG00000149295, ENSG00000151012, ENSG00000110628, ENSG00000175003, ENSG00000180176, ENSG00000069535, ENSG00000197375, ENSG00000243955, ENSG00000139988, ENSG00000115657, ENSG00000187193, ENSG00000005421, ENSG00000137561, ENSG00000137462, ENSG00000163288, ENSG00000117791, ENSG00000163083, ENSG00000100867, ENSG00000164294, ENSG00000021826, ENSG00000125148, ENSG00000149575, ENSG00000181019, ENSG00000126583, ENSG00000198431, ENSG00000130766, ENSG00000213316, ENSG00000042286, ENSG00000181195, ENSG00000143819, ENSG00000285427, ENSG00000157103, ENSG00000198417, ENSG00000116157, ENSG00000066926, ENSG00000184470, ENSG00000142494, ENSG00000085871, ENSG00000117280, ENSG00000254087, ENSG00000166006, ENSG00000124762	1427	237	17083	2.12149	0.0472166	0.000333569	0.000314574
GOTERM_BP_FAT	GO:0072006~nephron development	30	1.66852	5.96808e-06	ENSG00000175003, ENSG00000273706, ENSG00000104327, ENSG00000197410, ENSG00000149571, ENSG00000162849, ENSG00000075891, ENSG00000116962, ENSG00000134853, ENSG00000170577, ENSG00000018408, ENSG00000183691, ENSG00000081189, ENSG00000147257, ENSG00000275410, ENSG00000107796, ENSG00000114315, ENSG00000120738, ENSG00000261371, ENSG00000178568, ENSG00000184292, ENSG00000125618, ENSG00000168621, ENSG00000078401, ENSG00000151617, ENSG00000166923, ENSG00000125931, ENSG00000100311, ENSG00000128567, ENSG00000125378	1427	143	17083	2.51145	0.0481637	0.000338096	0.000318843
GOTERM_BP_FAT	GO:0090066~regulation of anatomical structure size	75	4.1713	6.15274e-06	ENSG00000153993, ENSG00000130037, ENSG00000136059, ENSG00000075891, ENSG00000120907, ENSG00000170214, ENSG00000183091, ENSG00000148926, ENSG00000115232, ENSG00000145936, ENSG00000089820, ENSG00000021826, ENSG00000137261, ENSG00000215045, ENSG00000089250, ENSG00000150594, ENSG00000175591, ENSG00000072315, ENSG00000095777, ENSG00000075223, ENSG00000077522, ENSG00000128283, ENSG00000135333, ENSG00000171873, ENSG00000160460, ENSG00000009694, ENSG00000078401, ENSG00000117480, ENSG00000163932, ENSG00000124126, ENSG00000221866, ENSG00000165633, ENSG00000144596, ENSG00000182511, ENSG00000107562, ENSG00000273345, ENSG00000104883, ENSG00000126353, ENSG00000198483, ENSG00000132359, ENSG00000176697, ENSG00000070182, ENSG00000159753, ENSG00000152527, ENSG00000134215, ENSG00000184160, ENSG00000170425, ENSG00000144668, ENSG00000023909, ENSG00000165124, ENSG00000146122, ENSG00000178394, ENSG00000186868, ENSG00000275410, ENSG00000184845, ENSG00000164116, ENSG00000108684, ENSG00000107796, ENSG00000164512, ENSG00000113749, ENSG00000156113, ENSG00000065320, ENSG00000169252, ENSG00000171132, ENSG00000285427, ENSG00000118785, ENSG00000163431, ENSG00000169213, ENSG00000151617, ENSG00000123454, ENSG00000180914, ENSG00000124067, ENSG00000108830, ENSG00000165731, ENSG00000053108	1427	527	17083	1.70369	0.0496163	0.000346186	0.000326472
GOTERM_BP_FAT	GO:0097305~response to alcohol	45	2.50278	6.63049e-06	ENSG00000149295, ENSG00000126353, ENSG00000112964, ENSG00000180176, ENSG00000069535, ENSG00000121281, ENSG00000198785, ENSG00000145708, ENSG00000174576, ENSG00000041982, ENSG00000118432, ENSG00000155897, ENSG00000273079, ENSG00000145936, ENSG00000163083, ENSG00000118515, ENSG00000165140, ENSG00000187796, ENSG00000073849, ENSG00000183454, ENSG00000100300, ENSG00000184347, ENSG00000181019, ENSG00000175592, ENSG00000176884, ENSG00000064012, ENSG00000173175, ENSG00000171132, ENSG00000181195, ENSG00000285427, ENSG00000112038, ENSG00000175899, ENSG00000078295, ENSG00000119138, ENSG00000145888, ENSG00000066926, ENSG00000110090, ENSG00000164120, ENSG00000142319, ENSG00000123454, ENSG00000166501, ENSG00000166006, ENSG00000164742, ENSG00000122641, ENSG00000124762	1427	263	17083	2.04832	0.0533643	0.000370546	0.000349445
GOTERM_BP_FAT	GO:0060429~epithelium development	128	7.11902	6.97708e-06	ENSG00000151012, ENSG00000073711, ENSG00000137868, ENSG00000178573, ENSG00000171540, ENSG00000135046, ENSG00000136931, ENSG00000138798, ENSG00000170577, ENSG00000169744, ENSG00000079385, ENSG00000148926, ENSG00000138794, ENSG00000021826, ENSG00000081189, ENSG00000075223, ENSG00000092621, ENSG00000129173, ENSG00000127152, ENSG00000164619, ENSG00000135333, ENSG00000138449, ENSG00000184292, ENSG00000119139, ENSG00000137474, ENSG00000110090, ENSG00000143869, ENSG00000102878, ENSG00000166923, ENSG00000221866, ENSG00000125931, ENSG00000185668, ENSG00000164741, ENSG00000125378, ENSG00000074527, ENSG00000166888, ENSG00000161638, ENSG00000175003, ENSG00000184916, ENSG00000273706, ENSG00000104327, ENSG00000198400, ENSG00000162849, ENSG00000115616, ENSG00000128052, ENSG00000159753, ENSG00000041982, ENSG00000075275, ENSG00000006377, ENSG00000138136, ENSG00000171956, ENSG00000089847, ENSG00000100889, ENSG00000147257, ENSG00000107796, ENSG00000102144, ENSG00000108641, ENSG00000147655, ENSG00000183779, ENSG00000064270, ENSG00000127252, ENSG00000135439, ENSG00000101160, ENSG00000042781, ENSG00000142871, ENSG00000125878, ENSG00000151617, ENSG00000172817, ENSG00000165617, ENSG00000165731, ENSG00000122641, ENSG00000090539, ENSG00000158769, ENSG00000107736, ENSG00000130635, ENSG00000243955, ENSG00000103811, ENSG00000075891, ENSG00000139445, ENSG00000115112, ENSG00000140682, ENSG00000165983, ENSG00000183691, ENSG00000142627, ENSG00000164932, ENSG00000162992, ENSG00000106003, ENSG00000164930, ENSG00000075426, ENSG00000109107, ENSG00000132702, ENSG00000159167, ENSG00000261371, ENSG00000196116, ENSG00000125618, ENSG00000168621, ENSG00000078401, ENSG00000162004, ENSG00000128567, ENSG00000106078, ENSG00000124762, ENSG00000149591, ENSG00000134817, ENSG00000171243, ENSG00000172216, ENSG00000125820, ENSG00000125266, ENSG00000275410, ENSG00000183117, ENSG00000121068, ENSG00000120254, ENSG00000129474, ENSG00000065320, ENSG00000154099, ENSG00000112378, ENSG00000114315, ENSG00000178568, ENSG00000181291, ENSG00000165091, ENSG00000163472, ENSG00000173947, ENSG00000120149, ENSG00000203877, ENSG00000113580, ENSG00000166340, ENSG00000100311, ENSG00000090339, ENSG00000053747	1427	1041	17083	1.47197	0.0560741	0.000387298	0.000365243
GOTERM_BP_FAT	GO:0098771~inorganic ion homeostasis	64	3.55951	7.19232e-06	ENSG00000149295, ENSG00000130037, ENSG00000096433, ENSG00000160801, ENSG00000132975, ENSG00000106688, ENSG00000107736, ENSG00000118432, ENSG00000155897, ENSG00000010704, ENSG00000164418, ENSG00000215045, ENSG00000166710, ENSG00000087086, ENSG00000072315, ENSG00000176884, ENSG00000100292, ENSG00000118160, ENSG00000005059, ENSG00000067842, ENSG00000159167, ENSG00000138449, ENSG00000176720, ENSG00000198417, ENSG00000074370, ENSG00000143028, ENSG00000167895, ENSG00000078401, ENSG00000107562, ENSG00000105971, ENSG00000178752, ENSG00000197594, ENSG00000049860, ENSG00000104327, ENSG00000179520, ENSG00000128052, ENSG00000115657, ENSG00000187193, ENSG00000157214, ENSG00000172137, ENSG00000170624, ENSG00000198838, ENSG00000165125, ENSG00000185052, ENSG00000119946, ENSG00000125148, ENSG00000079689, ENSG00000101017, ENSG00000168959, ENSG00000176171, ENSG00000185518, ENSG00000064270, ENSG00000129991, ENSG00000156113, ENSG00000285427, ENSG00000140090, ENSG00000138741, ENSG00000137731, ENSG00000066926, ENSG00000157087, ENSG00000151617, ENSG00000147246, ENSG00000124067, ENSG00000166501	1427	429	17083	1.78592	0.0577531	0.000396585	0.000374001
GOTERM_BP_FAT	GO:0019885~antigen processing and presentation of endogenous peptide antigen via MHC class I	12	0.667408	7.46326e-06	ENSG00000204525, ENSG00000204642, ENSG00000204520, ENSG00000206503, ENSG00000204267, ENSG00000234745, ENSG00000204632, ENSG00000010704, ENSG00000168394, ENSG00000111981, ENSG00000196126, ENSG00000166710	1427	28	17083	5.13054	0.0598622	0.000408799	0.000385519
GOTERM_BP_FAT	GO:0141124~intracellular signaling cassette	109	6.06229	8.91133e-06	ENSG00000149295, ENSG00000096433, ENSG00000178573, ENSG00000154803, ENSG00000112164, ENSG00000120907, ENSG00000138798, ENSG00000138670, ENSG00000148926, ENSG00000137462, ENSG00000081189, ENSG00000164692, ENSG00000130829, ENSG00000175197, ENSG00000175592, ENSG00000175471, ENSG00000164619, ENSG00000117602, ENSG00000078295, ENSG00000152214, ENSG00000100219, ENSG00000168421, ENSG00000058335, ENSG00000145242, ENSG00000180815, ENSG00000125931, ENSG00000164742, ENSG00000166006, ENSG00000105464, ENSG00000069399, ENSG00000181085, ENSG00000075275, ENSG00000134215, ENSG00000170624, ENSG00000198915, ENSG00000086730, ENSG00000164116, ENSG00000176170, ENSG00000151067, ENSG00000241484, ENSG00000131196, ENSG00000197943, ENSG00000168961, ENSG00000171608, ENSG00000186897, ENSG00000147246, ENSG00000186654, ENSG00000007171, ENSG00000165731, ENSG00000122641, ENSG00000103811, ENSG00000171189, ENSG00000075891, ENSG00000162595, ENSG00000089820, ENSG00000142627, ENSG00000183454, ENSG00000143674, ENSG00000089250, ENSG00000150594, ENSG00000176884, ENSG00000197442, ENSG00000128283, ENSG00000140945, ENSG00000154678, ENSG00000065989, ENSG00000137275, ENSG00000142173, ENSG00000078401, ENSG00000187486, ENSG00000142733, ENSG00000124762, ENSG00000126785, ENSG00000113916, ENSG00000101096, ENSG00000123360, ENSG00000126353, ENSG00000172572, ENSG00000134817, ENSG00000172575, ENSG00000137801, ENSG00000172216, ENSG00000047648, ENSG00000273079, ENSG00000198838, ENSG00000170425, ENSG00000115252, ENSG00000018408, ENSG00000187796, ENSG00000101017, ENSG00000050344, ENSG00000102466, ENSG00000128655, ENSG00000141753, ENSG00000128016, ENSG00000129991, ENSG00000112414, ENSG00000065320, ENSG00000171132, ENSG00000139318, ENSG00000150455, ENSG00000163359, ENSG00000180914, ENSG00000108551, ENSG00000091428, ENSG00000069482, ENSG00000100276, ENSG00000108830, ENSG00000125675	1427	858	17083	1.52083	0.0710552	0.000484905	0.000457292
GOTERM_BP_FAT	GO:0051592~response to calcium ion	30	1.66852	9.12269e-06	ENSG00000101096, ENSG00000178773, ENSG00000096433, ENSG00000213023, ENSG00000145708, ENSG00000137801, ENSG00000173227, ENSG00000155897, ENSG00000198838, ENSG00000165125, ENSG00000122359, ENSG00000145936, ENSG00000163083, ENSG00000143858, ENSG00000081189, ENSG00000124772, ENSG00000156113, ENSG00000179915, ENSG00000181195, ENSG00000138823, ENSG00000157103, ENSG00000197943, ENSG00000171532, ENSG00000138741, ENSG00000010310, ENSG00000011347, ENSG00000166862, ENSG00000078401, ENSG00000184156, ENSG00000164742	1427	146	17083	2.45985	0.0726777	0.000493162	0.000465078
GOTERM_BP_FAT	GO:0042596~fear response	14	0.778643	9.32767e-06	ENSG00000150594, ENSG00000106688, ENSG00000110881, ENSG00000181195, ENSG00000197635, ENSG00000171532, ENSG00000072182, ENSG00000186297, ENSG00000123454, ENSG00000147246, ENSG00000164418, ENSG00000178394, ENSG00000078725, ENSG00000184845	1427	39	17083	4.29738	0.0742485	0.000500968	0.00047244
GOTERM_BP_FAT	GO:0006874~intracellular calcium ion homeostasis	37	2.05784	9.64094e-06	ENSG00000149295, ENSG00000105971, ENSG00000160801, ENSG00000132975, ENSG00000107736, ENSG00000049860, ENSG00000104327, ENSG00000172137, ENSG00000118432, ENSG00000155897, ENSG00000198838, ENSG00000185052, ENSG00000079689, ENSG00000101017, ENSG00000164418, ENSG00000168959, ENSG00000176171, ENSG00000215045, ENSG00000185518, ENSG00000064270, ENSG00000129991, ENSG00000072315, ENSG00000118160, ENSG00000005059, ENSG00000067842, ENSG00000159167, ENSG00000176720, ENSG00000140090, ENSG00000074370, ENSG00000138741, ENSG00000143028, ENSG00000157087, ENSG00000078401, ENSG00000151617, ENSG00000147246, ENSG00000166501, ENSG00000107562	1427	201	17083	2.20367	0.0766442	0.000514453	0.000485157
GOTERM_BP_FAT	GO:0010469~regulation of signaling receptor activity	24	1.33482	1.03657e-05	ENSG00000198010, ENSG00000150594, ENSG00000237515, ENSG00000142408, ENSG00000179915, ENSG00000145708, ENSG00000169252, ENSG00000169174, ENSG00000112038, ENSG00000196517, ENSG00000184160, ENSG00000189056, ENSG00000166862, ENSG00000183691, ENSG00000204314, ENSG00000078401, ENSG00000010704, ENSG00000163932, ENSG00000166923, ENSG00000187902, ENSG00000163377, ENSG00000075429, ENSG00000188803, ENSG00000106366	1427	103	17083	2.78942	0.0821626	0.000549581	0.000518284
GOTERM_BP_FAT	GO:0045596~negative regulation of cell differentiation	89	4.94994	1.05643e-05	ENSG00000153993, ENSG00000106565, ENSG00000107338, ENSG00000130635, ENSG00000077238, ENSG00000180011, ENSG00000154803, ENSG00000135046, ENSG00000170577, ENSG00000140682, ENSG00000140044, ENSG00000079385, ENSG00000186480, ENSG00000079102, ENSG00000183691, ENSG00000167244, ENSG00000089820, ENSG00000137261, ENSG00000204632, ENSG00000160179, ENSG00000131914, ENSG00000100300, ENSG00000166710, ENSG00000169946, ENSG00000095739, ENSG00000183734, ENSG00000205927, ENSG00000175197, ENSG00000072315, ENSG00000213694, ENSG00000069667, ENSG00000075223, ENSG00000135333, ENSG00000168140, ENSG00000100219, ENSG00000123999, ENSG00000128606, ENSG00000166923, ENSG00000254087, ENSG00000125931, ENSG00000162761, ENSG00000078725, ENSG00000142611, ENSG00000125378, ENSG00000273345, ENSG00000101096, ENSG00000113916, ENSG00000178752, ENSG00000136999, ENSG00000197594, ENSG00000176697, ENSG00000170075, ENSG00000169242, ENSG00000171243, ENSG00000080503, ENSG00000138136, ENSG00000159556, ENSG00000134138, ENSG00000150938, ENSG00000184481, ENSG00000137561, ENSG00000168675, ENSG00000018408, ENSG00000146122, ENSG00000125820, ENSG00000109132, ENSG00000101255, ENSG00000120332, ENSG00000128016, ENSG00000123095, ENSG00000065320, ENSG00000154096, ENSG00000168918, ENSG00000042781, ENSG00000114315, ENSG00000285427, ENSG00000131196, ENSG00000118785, ENSG00000120149, ENSG00000144579, ENSG00000145824, ENSG00000121236, ENSG00000125878, ENSG00000119715, ENSG00000186897, ENSG00000100311, ENSG00000122641, ENSG00000053108, ENSG00000090539	1427	667	17083	1.59737	0.0836693	0.000556544	0.000524852
GOTERM_BP_FAT	GO:0043068~positive regulation of programmed cell death	77	4.28254	1.07476e-05	ENSG00000103811, ENSG00000154803, ENSG00000135047, ENSG00000135046, ENSG00000114023, ENSG00000118432, ENSG00000148926, ENSG00000115232, ENSG00000138794, ENSG00000119922, ENSG00000163083, ENSG00000101955, ENSG00000081189, ENSG00000166033, ENSG00000204632, ENSG00000183454, ENSG00000182168, ENSG00000100300, ENSG00000164418, ENSG00000162992, ENSG00000168811, ENSG00000108387, ENSG00000102760, ENSG00000181019, ENSG00000175197, ENSG00000175592, ENSG00000100292, ENSG00000183837, ENSG00000064012, ENSG00000197442, ENSG00000042286, ENSG00000135333, ENSG00000173530, ENSG00000176720, ENSG00000174307, ENSG00000172005, ENSG00000137275, ENSG00000100219, ENSG00000163932, ENSG00000254087, ENSG00000164741, ENSG00000197081, ENSG00000125378, ENSG00000148677, ENSG00000100097, ENSG00000124762, ENSG00000113916, ENSG00000107954, ENSG00000198400, ENSG00000137801, ENSG00000026103, ENSG00000101017, ENSG00000162772, ENSG00000176171, ENSG00000124212, ENSG00000156113, ENSG00000168918, ENSG00000112378, ENSG00000006327, ENSG00000111321, ENSG00000139318, ENSG00000169174, ENSG00000285427, ENSG00000135116, ENSG00000120149, ENSG00000142871, ENSG00000168961, ENSG00000113580, ENSG00000161011, ENSG00000171608, ENSG00000164120, ENSG00000007171, ENSG00000069482, ENSG00000067182, ENSG00000090339, ENSG00000165731, ENSG00000122641	1427	554	17083	1.66388	0.0850577	0.000562619	0.00053058
GOTERM_BP_FAT	GO:0099505~regulation of presynaptic membrane potential	12	0.667408	1.11195e-05	ENSG00000145888, ENSG00000273079, ENSG00000177301, ENSG00000163288, ENSG00000186297, ENSG00000187486, ENSG00000151834, ENSG00000164418, ENSG00000163873, ENSG00000166006, ENSG00000125675, ENSG00000105464	1427	29	17083	4.95363	0.0878674	0.000578424	0.000545485
GOTERM_BP_FAT	GO:0043408~regulation of MAPK cascade	90	5.00556	1.13331e-05	ENSG00000149295, ENSG00000130513, ENSG00000112964, ENSG00000154803, ENSG00000196126, ENSG00000120907, ENSG00000170214, ENSG00000138798, ENSG00000079385, ENSG00000167244, ENSG00000131080, ENSG00000081189, ENSG00000142627, ENSG00000164418, ENSG00000130829, ENSG00000184988, ENSG00000150594, ENSG00000240972, ENSG00000048540, ENSG00000164619, ENSG00000197442, ENSG00000179915, ENSG00000135333, ENSG00000028116, ENSG00000112038, ENSG00000171873, ENSG00000152214, ENSG00000118523, ENSG00000137275, ENSG00000100219, ENSG00000165795, ENSG00000009694, ENSG00000078401, ENSG00000166407, ENSG00000163932, ENSG00000254087, ENSG00000070886, ENSG00000125378, ENSG00000122025, ENSG00000165238, ENSG00000105971, ENSG00000070388, ENSG00000126353, ENSG00000124493, ENSG00000198400, ENSG00000140538, ENSG00000170075, ENSG00000128052, ENSG00000172575, ENSG00000169242, ENSG00000136235, ENSG00000137801, ENSG00000026103, ENSG00000187193, ENSG00000134853, ENSG00000189292, ENSG00000184160, ENSG00000187796, ENSG00000187678, ENSG00000101017, ENSG00000145431, ENSG00000168959, ENSG00000162772, ENSG00000141753, ENSG00000184845, ENSG00000176170, ENSG00000107796, ENSG00000157404, ENSG00000128342, ENSG00000241484, ENSG00000169252, ENSG00000171132, ENSG00000111321, ENSG00000139318, ENSG00000178568, ENSG00000197943, ENSG00000150455, ENSG00000142871, ENSG00000158050, ENSG00000168961, ENSG00000170955, ENSG00000164129, ENSG00000186897, ENSG00000147246, ENSG00000165617, ENSG00000100311, ENSG00000090339, ENSG00000165731, ENSG00000162344, ENSG00000122641	1427	678	17083	1.58911	0.0894772	0.000585849	0.000552487
GOTERM_BP_FAT	GO:0007420~brain development	98	5.4505	1.15114e-05	ENSG00000149295, ENSG00000151012, ENSG00000106688, ENSG00000149571, ENSG00000171540, ENSG00000132692, ENSG00000134115, ENSG00000138798, ENSG00000163083, ENSG00000102924, ENSG00000101438, ENSG00000149972, ENSG00000182168, ENSG00000205927, ENSG00000113805, ENSG00000092621, ENSG00000127152, ENSG00000091136, ENSG00000135333, ENSG00000134121, ENSG00000165795, ENSG00000143869, ENSG00000145242, ENSG00000221866, ENSG00000125931, ENSG00000185668, ENSG00000078725, ENSG00000164741, ENSG00000166006, ENSG00000125378, ENSG00000105464, ENSG00000177301, ENSG00000273706, ENSG00000174951, ENSG00000134333, ENSG00000117115, ENSG00000122877, ENSG00000171956, ENSG00000176171, ENSG00000176170, ENSG00000139874, ENSG00000154975, ENSG00000178403, ENSG00000066735, ENSG00000116254, ENSG00000169136, ENSG00000168209, ENSG00000122641, ENSG00000153234, ENSG00000116729, ENSG00000069535, ENSG00000180176, ENSG00000075891, ENSG00000152784, ENSG00000183691, ENSG00000165462, ENSG00000184144, ENSG00000165186, ENSG00000183454, ENSG00000162992, ENSG00000164930, ENSG00000176884, ENSG00000099617, ENSG00000112238, ENSG00000069667, ENSG00000179915, ENSG00000116035, ENSG00000143028, ENSG00000139211, ENSG00000018236, ENSG00000162761, ENSG00000180613, ENSG00000107562, ENSG00000185924, ENSG00000177103, ENSG00000134817, ENSG00000115657, ENSG00000134138, ENSG00000273079, ENSG00000168875, ENSG00000189056, ENSG00000144868, ENSG00000125820, ENSG00000109132, ENSG00000275410, ENSG00000184845, ENSG00000112139, ENSG00000197587, ENSG00000114315, ENSG00000197106, ENSG00000112137, ENSG00000178568, ENSG00000171532, ENSG00000089116, ENSG00000142319, ENSG00000180914, ENSG00000181965, ENSG00000196092	1427	755	17083	1.55389	0.0908192	0.000587919	0.00055444
GOTERM_BP_FAT	GO:0043410~positive regulation of MAPK cascade	69	3.8376	1.15153e-05	ENSG00000149295, ENSG00000130513, ENSG00000112964, ENSG00000196126, ENSG00000120907, ENSG00000170214, ENSG00000138798, ENSG00000167244, ENSG00000131080, ENSG00000081189, ENSG00000184988, ENSG00000150594, ENSG00000240972, ENSG00000164619, ENSG00000197442, ENSG00000179915, ENSG00000112038, ENSG00000171873, ENSG00000152214, ENSG00000118523, ENSG00000137275, ENSG00000009694, ENSG00000078401, ENSG00000254087, ENSG00000070886, ENSG00000125378, ENSG00000122025, ENSG00000105971, ENSG00000070388, ENSG00000126353, ENSG00000124493, ENSG00000198400, ENSG00000140538, ENSG00000170075, ENSG00000128052, ENSG00000172575, ENSG00000169242, ENSG00000136235, ENSG00000137801, ENSG00000187193, ENSG00000134853, ENSG00000189292, ENSG00000184160, ENSG00000187796, ENSG00000101017, ENSG00000145431, ENSG00000168959, ENSG00000141753, ENSG00000184845, ENSG00000176170, ENSG00000107796, ENSG00000157404, ENSG00000128342, ENSG00000241484, ENSG00000169252, ENSG00000171132, ENSG00000111321, ENSG00000178568, ENSG00000197943, ENSG00000150455, ENSG00000168961, ENSG00000170955, ENSG00000164129, ENSG00000147246, ENSG00000100311, ENSG00000090339, ENSG00000165731, ENSG00000162344, ENSG00000122641	1427	481	17083	1.71729	0.0908485	0.000587919	0.00055444
GOTERM_BP_FAT	GO:1901699~cellular response to nitrogen compound	80	4.44939	1.2091e-05	ENSG00000149295, ENSG00000153234, ENSG00000106688, ENSG00000112964, ENSG00000180176, ENSG00000176956, ENSG00000120903, ENSG00000080644, ENSG00000112164, ENSG00000155897, ENSG00000117971, ENSG00000115232, ENSG00000079385, ENSG00000186480, ENSG00000163288, ENSG00000138794, ENSG00000163083, ENSG00000186684, ENSG00000167244, ENSG00000165140, ENSG00000021826, ENSG00000081189, ENSG00000109991, ENSG00000100344, ENSG00000103257, ENSG00000175591, ENSG00000130643, ENSG00000130766, ENSG00000141837, ENSG00000113327, ENSG00000197442, ENSG00000077522, ENSG00000173175, ENSG00000168461, ENSG00000181195, ENSG00000159167, ENSG00000181072, ENSG00000112038, ENSG00000158270, ENSG00000100219, ENSG00000078401, ENSG00000163932, ENSG00000254087, ENSG00000135929, ENSG00000166006, ENSG00000164588, ENSG00000105464, ENSG00000166888, ENSG00000105971, ENSG00000197594, ENSG00000172572, ENSG00000145708, ENSG00000136111, ENSG00000004799, ENSG00000133124, ENSG00000167588, ENSG00000198838, ENSG00000184481, ENSG00000023909, ENSG00000148908, ENSG00000100889, ENSG00000119508, ENSG00000048052, ENSG00000115290, ENSG00000178394, ENSG00000168959, ENSG00000101255, ENSG00000184845, ENSG00000135439, ENSG00000106538, ENSG00000169252, ENSG00000120738, ENSG00000169174, ENSG00000151617, ENSG00000101204, ENSG00000147246, ENSG00000090339, ENSG00000166501, ENSG00000145864, ENSG00000122641	1427	584	17083	1.6399	0.0951675	0.00061116	0.000576357
GOTERM_BP_FAT	GO:0060322~head development	103	5.72859	1.21183e-05	ENSG00000149295, ENSG00000151012, ENSG00000106688, ENSG00000137868, ENSG00000149571, ENSG00000171540, ENSG00000132692, ENSG00000134115, ENSG00000138798, ENSG00000163083, ENSG00000102924, ENSG00000101438, ENSG00000149972, ENSG00000182168, ENSG00000205927, ENSG00000113805, ENSG00000092621, ENSG00000127152, ENSG00000091136, ENSG00000135333, ENSG00000134121, ENSG00000165795, ENSG00000143869, ENSG00000145242, ENSG00000221866, ENSG00000125931, ENSG00000185668, ENSG00000078725, ENSG00000164741, ENSG00000166006, ENSG00000125378, ENSG00000105464, ENSG00000177301, ENSG00000273706, ENSG00000174951, ENSG00000006377, ENSG00000134853, ENSG00000134333, ENSG00000117115, ENSG00000122877, ENSG00000171956, ENSG00000176171, ENSG00000176170, ENSG00000139874, ENSG00000154975, ENSG00000178403, ENSG00000066735, ENSG00000116254, ENSG00000169136, ENSG00000151617, ENSG00000168209, ENSG00000122641, ENSG00000153234, ENSG00000116729, ENSG00000069535, ENSG00000180176, ENSG00000075891, ENSG00000152784, ENSG00000121005, ENSG00000183691, ENSG00000165462, ENSG00000184144, ENSG00000165186, ENSG00000183454, ENSG00000162992, ENSG00000164930, ENSG00000176884, ENSG00000099617, ENSG00000112238, ENSG00000069667, ENSG00000179915, ENSG00000116035, ENSG00000143028, ENSG00000139211, ENSG00000018236, ENSG00000162761, ENSG00000180613, ENSG00000107562, ENSG00000185924, ENSG00000177103, ENSG00000134817, ENSG00000115657, ENSG00000134138, ENSG00000273079, ENSG00000168875, ENSG00000189056, ENSG00000144868, ENSG00000125820, ENSG00000109132, ENSG00000275410, ENSG00000184845, ENSG00000112139, ENSG00000197587, ENSG00000114315, ENSG00000197106, ENSG00000112137, ENSG00000178568, ENSG00000171532, ENSG00000089116, ENSG00000142319, ENSG00000180914, ENSG00000181965, ENSG00000196092	1427	805	17083	1.53173	0.0953714	0.00061116	0.000576357
GOTERM_BP_FAT	GO:0007167~enzyme-linked receptor protein signaling pathway	85	4.72747	1.28025e-05	ENSG00000148082, ENSG00000151892, ENSG00000130513, ENSG00000049323, ENSG00000112964, ENSG00000154803, ENSG00000080644, ENSG00000138798, ENSG00000185070, ENSG00000163083, ENSG00000183691, ENSG00000167244, ENSG00000174808, ENSG00000164692, ENSG00000010704, ENSG00000142627, ENSG00000095739, ENSG00000162599, ENSG00000183317, ENSG00000099617, ENSG00000214944, ENSG00000177570, ENSG00000164619, ENSG00000135333, ENSG00000169071, ENSG00000118523, ENSG00000168546, ENSG00000100219, ENSG00000168621, ENSG00000143869, ENSG00000165197, ENSG00000145242, ENSG00000254087, ENSG00000125931, ENSG00000146530, ENSG00000070886, ENSG00000197081, ENSG00000125378, ENSG00000122025, ENSG00000126500, ENSG00000166888, ENSG00000105971, ENSG00000070388, ENSG00000104368, ENSG00000176697, ENSG00000198400, ENSG00000140538, ENSG00000128052, ENSG00000169242, ENSG00000171243, ENSG00000134853, ENSG00000004799, ENSG00000113594, ENSG00000133124, ENSG00000189292, ENSG00000150938, ENSG00000184481, ENSG00000018408, ENSG00000165124, ENSG00000119508, ENSG00000115290, ENSG00000145431, ENSG00000125266, ENSG00000121068, ENSG00000157404, ENSG00000128342, ENSG00000106538, ENSG00000114315, ENSG00000169891, ENSG00000169252, ENSG00000044524, ENSG00000120738, ENSG00000178568, ENSG00000120149, ENSG00000080224, ENSG00000171608, ENSG00000164120, ENSG00000100311, ENSG00000196090, ENSG00000168209, ENSG00000165731, ENSG00000162344, ENSG00000122641, ENSG00000090539, ENSG00000163710	1427	632	17083	1.61006	0.100476	0.000641753	0.000605207
GOTERM_BP_FAT	GO:0055080~monoatomic cation homeostasis	71	3.94883	1.38247e-05	ENSG00000149295, ENSG00000130037, ENSG00000096433, ENSG00000160801, ENSG00000132975, ENSG00000106688, ENSG00000107736, ENSG00000110148, ENSG00000118432, ENSG00000155897, ENSG00000144406, ENSG00000010704, ENSG00000164418, ENSG00000215045, ENSG00000166710, ENSG00000087086, ENSG00000072315, ENSG00000176884, ENSG00000100292, ENSG00000118160, ENSG00000005059, ENSG00000067842, ENSG00000159167, ENSG00000138449, ENSG00000176720, ENSG00000198417, ENSG00000074370, ENSG00000143028, ENSG00000122986, ENSG00000167895, ENSG00000078401, ENSG00000107562, ENSG00000105971, ENSG00000178752, ENSG00000047249, ENSG00000049860, ENSG00000104327, ENSG00000115616, ENSG00000128052, ENSG00000135740, ENSG00000115657, ENSG00000172139, ENSG00000187193, ENSG00000004799, ENSG00000157214, ENSG00000172137, ENSG00000170624, ENSG00000198838, ENSG00000165125, ENSG00000185052, ENSG00000119946, ENSG00000125148, ENSG00000079689, ENSG00000101017, ENSG00000168959, ENSG00000176171, ENSG00000185518, ENSG00000064270, ENSG00000129991, ENSG00000156113, ENSG00000285427, ENSG00000140090, ENSG00000138741, ENSG00000139832, ENSG00000137731, ENSG00000066926, ENSG00000157087, ENSG00000151617, ENSG00000147246, ENSG00000124067, ENSG00000166501	1427	502	17083	1.69315	0.10805	0.000688821	0.000649595
GOTERM_BP_FAT	GO:0051952~regulation of amine transport	23	1.2792	1.46598e-05	ENSG00000149295, ENSG00000213023, ENSG00000150594, ENSG00000177301, ENSG00000179520, ENSG00000170893, ENSG00000080644, ENSG00000157103, ENSG00000118432, ENSG00000173227, ENSG00000184160, ENSG00000011347, ENSG00000168621, ENSG00000169213, ENSG00000143858, ENSG00000101204, ENSG00000164129, ENSG00000180914, ENSG00000103257, ENSG00000166501, ENSG00000107562, ENSG00000184845, ENSG00000187714	1427	98	17083	2.80958	0.114189	0.000726055	0.000684709
GOTERM_BP_FAT	GO:0048585~negative regulation of response to stimulus	195	10.8454	1.52443e-05	ENSG00000149295, ENSG00000049323, ENSG00000077238, ENSG00000135324, ENSG00000186480, ENSG00000101311, ENSG00000168811, ENSG00000175471, ENSG00000112559, ENSG00000168140, ENSG00000010310, ENSG00000189067, ENSG00000143502, ENSG00000100219, ENSG00000165795, ENSG00000186479, ENSG00000166407, ENSG00000163932, ENSG00000166888, ENSG00000127241, ENSG00000069399, ENSG00000136999, ENSG00000176697, ENSG00000169242, ENSG00000131187, ENSG00000117115, ENSG00000150938, ENSG00000172889, ENSG00000144824, ENSG00000115290, ENSG00000168959, ENSG00000101695, ENSG00000135439, ENSG00000128342, ENSG00000130307, ENSG00000169252, ENSG00000151468, ENSG00000120738, ENSG00000131196, ENSG00000285427, ENSG00000118785, ENSG00000022556, ENSG00000168961, ENSG00000204642, ENSG00000204520, ENSG00000164362, ENSG00000164129, ENSG00000090539, ENSG00000164007, ENSG00000153993, ENSG00000130513, ENSG00000090013, ENSG00000171462, ENSG00000183691, ENSG00000137261, ENSG00000142627, ENSG00000164932, ENSG00000162992, ENSG00000164930, ENSG00000150594, ENSG00000240972, ENSG00000130766, ENSG00000069667, ENSG00000064655, ENSG00000137275, ENSG00000168621, ENSG00000012779, ENSG00000185187, ENSG00000144230, ENSG00000142611, ENSG00000165238, ENSG00000158747, ENSG00000104368, ENSG00000172572, ENSG00000171243, ENSG00000137801, ENSG00000152642, ENSG00000197635, ENSG00000099282, ENSG00000165124, ENSG00000018408, ENSG00000135063, ENSG00000089127, ENSG00000234745, ENSG00000128655, ENSG00000162772, ENSG00000141753, ENSG00000188803, ENSG00000095596, ENSG00000139318, ENSG00000140090, ENSG00000065717, ENSG00000158050, ENSG00000170955, ENSG00000118503, ENSG00000206503, ENSG00000100311, ENSG00000196090, ENSG00000090339, ENSG00000073711, ENSG00000182718, ENSG00000154803, ENSG00000135046, ENSG00000157873, ENSG00000079385, ENSG00000148926, ENSG00000168772, ENSG00000165140, ENSG00000010704, ENSG00000020181, ENSG00000130829, ENSG00000184347, ENSG00000095739, ENSG00000175197, ENSG00000100292, ENSG00000164619, ENSG00000075223, ENSG00000176720, ENSG00000153823, ENSG00000112038, ENSG00000174307, ENSG00000168421, ENSG00000271447, ENSG00000166923, ENSG00000254087, ENSG00000125931, ENSG00000164741, ENSG00000140873, ENSG00000125378, ENSG00000157613, ENSG00000107954, ENSG00000196581, ENSG00000170075, ENSG00000134853, ENSG00000168675, ENSG00000023909, ENSG00000148908, ENSG00000147257, ENSG00000120332, ENSG00000174564, ENSG00000123609, ENSG00000066735, ENSG00000175899, ENSG00000137331, ENSG00000161011, ENSG00000145506, ENSG00000172817, ENSG00000186897, ENSG00000165617, ENSG00000168209, ENSG00000187867, ENSG00000153234, ENSG00000198785, ENSG00000196126, ENSG00000166033, ENSG00000204632, ENSG00000144642, ENSG00000106003, ENSG00000106366, ENSG00000183734, ENSG00000048540, ENSG00000064012, ENSG00000219438, ENSG00000179915, ENSG00000261371, ENSG00000170542, ENSG00000188730, ENSG00000078401, ENSG00000128965, ENSG00000107562, ENSG00000113916, ENSG00000105971, ENSG00000185924, ENSG00000140939, ENSG00000197594, ENSG00000134817, ENSG00000065675, ENSG00000145708, ENSG00000106829, ENSG00000187678, ENSG00000073849, ENSG00000187556, ENSG00000184845, ENSG00000124212, ENSG00000128016, ENSG00000129474, ENSG00000168918, ENSG00000104998, ENSG00000154096, ENSG00000198796, ENSG00000142319, ENSG00000067182, ENSG00000166501, ENSG00000053108	1427	1749	17083	1.3347	0.118461	0.000748342	0.000705727
GOTERM_BP_FAT	GO:0019725~cellular homeostasis	90	5.00556	1.52908e-05	ENSG00000149295, ENSG00000151012, ENSG00000160801, ENSG00000132975, ENSG00000106688, ENSG00000107736, ENSG00000180176, ENSG00000075891, ENSG00000118432, ENSG00000155897, ENSG00000151929, ENSG00000010704, ENSG00000131914, ENSG00000134709, ENSG00000164418, ENSG00000162992, ENSG00000215045, ENSG00000166710, ENSG00000181019, ENSG00000087086, ENSG00000175197, ENSG00000089250, ENSG00000112759, ENSG00000175591, ENSG00000072315, ENSG00000100292, ENSG00000118160, ENSG00000005059, ENSG00000067842, ENSG00000159167, ENSG00000138449, ENSG00000176720, ENSG00000198417, ENSG00000074370, ENSG00000143028, ENSG00000100219, ENSG00000149925, ENSG00000122986, ENSG00000167895, ENSG00000187486, ENSG00000078401, ENSG00000162882, ENSG00000107562, ENSG00000105971, ENSG00000178752, ENSG00000047249, ENSG00000197594, ENSG00000049860, ENSG00000104327, ENSG00000115616, ENSG00000135740, ENSG00000159399, ENSG00000115657, ENSG00000181481, ENSG00000172139, ENSG00000187193, ENSG00000157214, ENSG00000172137, ENSG00000198838, ENSG00000023909, ENSG00000185052, ENSG00000119946, ENSG00000100889, ENSG00000125148, ENSG00000079689, ENSG00000146166, ENSG00000101017, ENSG00000168959, ENSG00000062282, ENSG00000176171, ENSG00000185518, ENSG00000064270, ENSG00000129991, ENSG00000156113, ENSG00000198431, ENSG00000171298, ENSG00000285427, ENSG00000140090, ENSG00000138741, ENSG00000139832, ENSG00000137731, ENSG00000184470, ENSG00000121236, ENSG00000157087, ENSG00000151617, ENSG00000147246, ENSG00000007171, ENSG00000124067, ENSG00000090339, ENSG00000166501	1427	683	17083	1.57747	0.1188	0.000748342	0.000705727
GOTERM_BP_FAT	GO:0051241~negative regulation of multicellular organismal process	135	7.50834	1.62733e-05	ENSG00000149295, ENSG00000106565, ENSG00000121281, ENSG00000077238, ENSG00000182718, ENSG00000154803, ENSG00000133661, ENSG00000135046, ENSG00000157873, ENSG00000136931, ENSG00000120907, ENSG00000118432, ENSG00000079385, ENSG00000148926, ENSG00000137462, ENSG00000163083, ENSG00000102924, ENSG00000081189, ENSG00000010704, ENSG00000143195, ENSG00000131914, ENSG00000101311, ENSG00000168811, ENSG00000102760, ENSG00000167723, ENSG00000175197, ENSG00000075223, ENSG00000135333, ENSG00000138207, ENSG00000168140, ENSG00000179954, ENSG00000145888, ENSG00000184292, ENSG00000165795, ENSG00000123999, ENSG00000163932, ENSG00000166923, ENSG00000254087, ENSG00000078725, ENSG00000140873, ENSG00000273345, ENSG00000125378, ENSG00000157613, ENSG00000069399, ENSG00000178752, ENSG00000136999, ENSG00000170075, ENSG00000169242, ENSG00000136235, ENSG00000134853, ENSG00000131187, ENSG00000144668, ENSG00000184481, ENSG00000168675, ENSG00000136110, ENSG00000266094, ENSG00000101695, ENSG00000102144, ENSG00000102265, ENSG00000164116, ENSG00000147655, ENSG00000115604, ENSG00000169252, ENSG00000174564, ENSG00000123609, ENSG00000118785, ENSG00000113140, ENSG00000168961, ENSG00000204642, ENSG00000204520, ENSG00000122641, ENSG00000153993, ENSG00000021355, ENSG00000130513, ENSG00000196126, ENSG00000075891, ENSG00000115232, ENSG00000183691, ENSG00000089820, ENSG00000204632, ENSG00000137261, ENSG00000142627, ENSG00000100300, ENSG00000166710, ENSG00000163686, ENSG00000169946, ENSG00000106366, ENSG00000183734, ENSG00000072315, ENSG00000150594, ENSG00000219438, ENSG00000159167, ENSG00000125618, ENSG00000012779, ENSG00000185187, ENSG00000160460, ENSG00000128606, ENSG00000078401, ENSG00000142611, ENSG00000113916, ENSG00000140939, ENSG00000126353, ENSG00000104368, ENSG00000184719, ENSG00000197594, ENSG00000171243, ENSG00000145708, ENSG00000137801, ENSG00000172216, ENSG00000134258, ENSG00000170425, ENSG00000165124, ENSG00000089127, ENSG00000146122, ENSG00000048052, ENSG00000275410, ENSG00000128016, ENSG00000105048, ENSG00000050628, ENSG00000065320, ENSG00000168918, ENSG00000154096, ENSG00000198796, ENSG00000104998, ENSG00000114315, ENSG00000169174, ENSG00000120149, ENSG00000144579, ENSG00000118503, ENSG00000100311, ENSG00000181847, ENSG00000069482, ENSG00000067182, ENSG00000181965, ENSG00000053108	1427	1130	17083	1.4302	0.125932	0.000791743	0.000746656
GOTERM_BP_FAT	GO:0046903~secretion	75	4.1713	1.65941e-05	ENSG00000149295, ENSG00000102362, ENSG00000213023, ENSG00000182759, ENSG00000116729, ENSG00000110148, ENSG00000135046, ENSG00000112164, ENSG00000164099, ENSG00000115155, ENSG00000102924, ENSG00000101438, ENSG00000157152, ENSG00000143195, ENSG00000100345, ENSG00000162992, ENSG00000122574, ENSG00000112759, ENSG00000075426, ENSG00000126583, ENSG00000041353, ENSG00000179915, ENSG00000115107, ENSG00000167371, ENSG00000168461, ENSG00000021645, ENSG00000149927, ENSG00000078401, ENSG00000185666, ENSG00000140479, ENSG00000254087, ENSG00000232872, ENSG00000157613, ENSG00000107954, ENSG00000124493, ENSG00000172575, ENSG00000159399, ENSG00000110881, ENSG00000145708, ENSG00000099365, ENSG00000157214, ENSG00000173227, ENSG00000168952, ENSG00000170425, ENSG00000165125, ENSG00000171956, ENSG00000086730, ENSG00000168993, ENSG00000143858, ENSG00000119508, ENSG00000275410, ENSG00000101098, ENSG00000157404, ENSG00000113749, ENSG00000171132, ENSG00000138823, ENSG00000168481, ENSG00000178568, ENSG00000163472, ENSG00000011347, ENSG00000056972, ENSG00000169213, ENSG00000145506, ENSG00000171608, ENSG00000142319, ENSG00000105281, ENSG00000272636, ENSG00000180914, ENSG00000184156, ENSG00000007171, ENSG00000069482, ENSG00000091428, ENSG00000166501, ENSG00000051523, ENSG00000122641	1427	542	17083	1.65654	0.128249	0.000798211	0.000752756
GOTERM_BP_FAT	GO:0051960~regulation of nervous system development	68	3.78198	1.65992e-05	ENSG00000149295, ENSG00000153993, ENSG00000182718, ENSG00000244405, ENSG00000171540, ENSG00000132692, ENSG00000154645, ENSG00000185070, ENSG00000189431, ENSG00000137462, ENSG00000102924, ENSG00000183691, ENSG00000089820, ENSG00000137261, ENSG00000124313, ENSG00000131914, ENSG00000058404, ENSG00000100300, ENSG00000103257, ENSG00000166710, ENSG00000183734, ENSG00000168779, ENSG00000162951, ENSG00000205927, ENSG00000072315, ENSG00000132702, ENSG00000075223, ENSG00000179915, ENSG00000135333, ENSG00000131095, ENSG00000112038, ENSG00000139211, ENSG00000102359, ENSG00000221866, ENSG00000254087, ENSG00000078725, ENSG00000180613, ENSG00000107562, ENSG00000273345, ENSG00000107954, ENSG00000176697, ENSG00000198400, ENSG00000170075, ENSG00000196549, ENSG00000189056, ENSG00000122877, ENSG00000146122, ENSG00000125820, ENSG00000168959, ENSG00000186868, ENSG00000108684, ENSG00000157404, ENSG00000123095, ENSG00000128342, ENSG00000134107, ENSG00000065320, ENSG00000154096, ENSG00000114315, ENSG00000173673, ENSG00000118785, ENSG00000117266, ENSG00000144579, ENSG00000187821, ENSG00000180914, ENSG00000141668, ENSG00000108830, ENSG00000121871, ENSG00000053108	1427	477	17083	1.7066	0.128286	0.000798211	0.000752756
GOTERM_BP_FAT	GO:0032409~regulation of transporter activity	41	2.28031	1.69718e-05	ENSG00000161958, ENSG00000149295, ENSG00000104369, ENSG00000156486, ENSG00000237515, ENSG00000145708, ENSG00000152642, ENSG00000005421, ENSG00000170379, ENSG00000196517, ENSG00000141750, ENSG00000189056, ENSG00000118515, ENSG00000204314, ENSG00000144681, ENSG00000102466, ENSG00000149575, ENSG00000075429, ENSG00000188803, ENSG00000089250, ENSG00000150594, ENSG00000177098, ENSG00000142408, ENSG00000077522, ENSG00000179915, ENSG00000171132, ENSG00000169252, ENSG00000169174, ENSG00000157388, ENSG00000112038, ENSG00000154118, ENSG00000137731, ENSG00000137275, ENSG00000166862, ENSG00000078401, ENSG00000151617, ENSG00000163932, ENSG00000069482, ENSG00000187902, ENSG00000221946, ENSG00000165238	1427	239	17083	2.05365	0.130968	0.000811137	0.000764946
GOTERM_BP_FAT	GO:0019882~antigen processing and presentation	24	1.33482	1.70642e-05	ENSG00000131378, ENSG00000103811, ENSG00000204264, ENSG00000135047, ENSG00000168394, ENSG00000204252, ENSG00000111981, ENSG00000196126, ENSG00000204287, ENSG00000198502, ENSG00000204525, ENSG00000169213, ENSG00000204642, ENSG00000206503, ENSG00000204267, ENSG00000204520, ENSG00000234745, ENSG00000204632, ENSG00000118508, ENSG00000010704, ENSG00000139192, ENSG00000166710, ENSG00000090339, ENSG00000109113	1427	106	17083	2.71048	0.131631	0.000811137	0.000764946
GOTERM_BP_FAT	GO:0045471~response to ethanol	27	1.50167	1.72516e-05	ENSG00000149295, ENSG00000180176, ENSG00000069535, ENSG00000121281, ENSG00000198785, ENSG00000145708, ENSG00000041982, ENSG00000118432, ENSG00000273079, ENSG00000145936, ENSG00000073849, ENSG00000183454, ENSG00000181019, ENSG00000176884, ENSG00000064012, ENSG00000171132, ENSG00000181195, ENSG00000285427, ENSG00000112038, ENSG00000145888, ENSG00000066926, ENSG00000110090, ENSG00000164120, ENSG00000142319, ENSG00000123454, ENSG00000166501, ENSG00000166006	1427	128	17083	2.52519	0.132976	0.000815358	0.000768927
GOTERM_BP_FAT	GO:0009410~response to xenobiotic stimulus	63	3.50389	1.75391e-05	ENSG00000149295, ENSG00000106688, ENSG00000180176, ENSG00000069535, ENSG00000243955, ENSG00000138356, ENSG00000120907, ENSG00000165140, ENSG00000021826, ENSG00000081189, ENSG00000183454, ENSG00000100300, ENSG00000162992, ENSG00000181019, ENSG00000089250, ENSG00000112759, ENSG00000175592, ENSG00000075426, ENSG00000176884, ENSG00000069667, ENSG00000075223, ENSG00000143819, ENSG00000065989, ENSG00000110090, ENSG00000187486, ENSG00000078401, ENSG00000254087, ENSG00000164742, ENSG00000148677, ENSG00000124762, ENSG00000101096, ENSG00000069431, ENSG00000175003, ENSG00000172572, ENSG00000198400, ENSG00000145708, ENSG00000136750, ENSG00000137801, ENSG00000196502, ENSG00000134215, ENSG00000023909, ENSG00000187796, ENSG00000184845, ENSG00000108684, ENSG00000106258, ENSG00000095596, ENSG00000139318, ENSG00000132164, ENSG00000285427, ENSG00000157005, ENSG00000066926, ENSG00000184470, ENSG00000056972, ENSG00000023839, ENSG00000142319, ENSG00000180914, ENSG00000184156, ENSG00000182256, ENSG00000010932, ENSG00000007171, ENSG00000069482, ENSG00000166501, ENSG00000165731	1427	432	17083	1.74581	0.135036	0.00082424	0.000777303
GOTERM_BP_FAT	GO:0035556~intracellular signal transduction	194	10.7898	1.7779e-05	ENSG00000149295, ENSG00000096433, ENSG00000148082, ENSG00000213145, ENSG00000121281, ENSG00000135447, ENSG00000170214, ENSG00000186480, ENSG00000131080, ENSG00000081189, ENSG00000164692, ENSG00000140009, ENSG00000167723, ENSG00000175592, ENSG00000175471, ENSG00000173175, ENSG00000155846, ENSG00000152214, ENSG00000100219, ENSG00000145242, ENSG00000180815, ENSG00000163932, ENSG00000105464, ENSG00000069399, ENSG00000143171, ENSG00000181481, ENSG00000075275, ENSG00000134215, ENSG00000117115, ENSG00000137841, ENSG00000198915, ENSG00000086730, ENSG00000119508, ENSG00000164116, ENSG00000278570, ENSG00000131196, ENSG00000285427, ENSG00000197943, ENSG00000168961, ENSG00000167513, ENSG00000103811, ENSG00000075891, ENSG00000118515, ENSG00000089820, ENSG00000161664, ENSG00000142627, ENSG00000183454, ENSG00000177453, ENSG00000089250, ENSG00000150594, ENSG00000240972, ENSG00000130766, ENSG00000069667, ENSG00000065989, ENSG00000137275, ENSG00000142173, ENSG00000187486, ENSG00000142733, ENSG00000124762, ENSG00000165238, ENSG00000101096, ENSG00000126353, ENSG00000172572, ENSG00000106789, ENSG00000073331, ENSG00000172575, ENSG00000137801, ENSG00000172216, ENSG00000047648, ENSG00000273079, ENSG00000198838, ENSG00000115252, ENSG00000018408, ENSG00000089127, ENSG00000050344, ENSG00000128655, ENSG00000162772, ENSG00000141753, ENSG00000157404, ENSG00000129991, ENSG00000112414, ENSG00000171132, ENSG00000139318, ENSG00000173559, ENSG00000150455, ENSG00000118503, ENSG00000119715, ENSG00000100311, ENSG00000091428, ENSG00000108830, ENSG00000178573, ENSG00000154803, ENSG00000172232, ENSG00000112164, ENSG00000136931, ENSG00000120907, ENSG00000138798, ENSG00000138670, ENSG00000148926, ENSG00000137462, ENSG00000138794, ENSG00000130829, ENSG00000175197, ENSG00000131378, ENSG00000100292, ENSG00000126583, ENSG00000164619, ENSG00000131370, ENSG00000104419, ENSG00000176720, ENSG00000117602, ENSG00000174307, ENSG00000074370, ENSG00000078295, ENSG00000158270, ENSG00000168421, ENSG00000187840, ENSG00000058335, ENSG00000254087, ENSG00000125931, ENSG00000164742, ENSG00000166006, ENSG00000157613, ENSG00000181085, ENSG00000170624, ENSG00000184481, ENSG00000176171, ENSG00000176170, ENSG00000151067, ENSG00000241484, ENSG00000152953, ENSG00000137331, ENSG00000163673, ENSG00000161011, ENSG00000171608, ENSG00000172817, ENSG00000151617, ENSG00000186897, ENSG00000147246, ENSG00000007171, ENSG00000186654, ENSG00000168209, ENSG00000165731, ENSG00000122641, ENSG00000153234, ENSG00000111837, ENSG00000134398, ENSG00000171189, ENSG00000155897, ENSG00000162595, ENSG00000274588, ENSG00000143674, ENSG00000151164, ENSG00000176884, ENSG00000197442, ENSG00000128283, ENSG00000140945, ENSG00000154678, ENSG00000152256, ENSG00000078401, ENSG00000124126, ENSG00000128965, ENSG00000148677, ENSG00000126785, ENSG00000113916, ENSG00000123360, ENSG00000140939, ENSG00000134817, ENSG00000121060, ENSG00000065675, ENSG00000170425, ENSG00000187796, ENSG00000085840, ENSG00000101017, ENSG00000102466, ENSG00000101255, ENSG00000128016, ENSG00000065320, ENSG00000168918, ENSG00000155629, ENSG00000112378, ENSG00000158458, ENSG00000114670, ENSG00000113580, ENSG00000056972, ENSG00000004660, ENSG00000163359, ENSG00000180914, ENSG00000108551, ENSG00000069482, ENSG00000067182, ENSG00000100276, ENSG00000166501, ENSG00000125675	1427	1745	17083	1.3309	0.13675	0.000830792	0.000783482
GOTERM_BP_FAT	GO:0043065~positive regulation of apoptotic process	74	4.11568	1.80851e-05	ENSG00000103811, ENSG00000154803, ENSG00000135047, ENSG00000135046, ENSG00000114023, ENSG00000118432, ENSG00000148926, ENSG00000115232, ENSG00000138794, ENSG00000119922, ENSG00000163083, ENSG00000101955, ENSG00000081189, ENSG00000166033, ENSG00000204632, ENSG00000183454, ENSG00000182168, ENSG00000100300, ENSG00000164418, ENSG00000162992, ENSG00000168811, ENSG00000108387, ENSG00000102760, ENSG00000181019, ENSG00000175197, ENSG00000175592, ENSG00000100292, ENSG00000183837, ENSG00000064012, ENSG00000197442, ENSG00000042286, ENSG00000135333, ENSG00000173530, ENSG00000176720, ENSG00000174307, ENSG00000172005, ENSG00000137275, ENSG00000100219, ENSG00000163932, ENSG00000254087, ENSG00000164741, ENSG00000197081, ENSG00000125378, ENSG00000148677, ENSG00000100097, ENSG00000113916, ENSG00000107954, ENSG00000137801, ENSG00000026103, ENSG00000101017, ENSG00000162772, ENSG00000176171, ENSG00000124212, ENSG00000156113, ENSG00000168918, ENSG00000112378, ENSG00000006327, ENSG00000111321, ENSG00000139318, ENSG00000169174, ENSG00000285427, ENSG00000135116, ENSG00000120149, ENSG00000142871, ENSG00000168961, ENSG00000113580, ENSG00000161011, ENSG00000171608, ENSG00000164120, ENSG00000069482, ENSG00000067182, ENSG00000090339, ENSG00000165731, ENSG00000122641	1427	534	17083	1.65894	0.138933	0.000840348	0.000792494
GOTERM_BP_FAT	GO:0009712~catechol-containing compound metabolic process	15	0.83426	1.84146e-05	ENSG00000149295, ENSG00000153234, ENSG00000074317, ENSG00000123360, ENSG00000106688, ENSG00000069535, ENSG00000180176, ENSG00000196502, ENSG00000140287, ENSG00000151617, ENSG00000142319, ENSG00000079931, ENSG00000123454, ENSG00000183454, ENSG00000184845	1427	47	17083	3.82062	0.141277	0.000844161	0.000796089
GOTERM_BP_FAT	GO:0006584~catecholamine metabolic process	15	0.83426	1.84146e-05	ENSG00000149295, ENSG00000153234, ENSG00000074317, ENSG00000123360, ENSG00000106688, ENSG00000069535, ENSG00000180176, ENSG00000196502, ENSG00000140287, ENSG00000151617, ENSG00000142319, ENSG00000079931, ENSG00000123454, ENSG00000183454, ENSG00000184845	1427	47	17083	3.82062	0.141277	0.000844161	0.000796089
GOTERM_BP_FAT	GO:0014075~response to amine	16	0.889878	1.84734e-05	ENSG00000149295, ENSG00000153234, ENSG00000123360, ENSG00000106688, ENSG00000180176, ENSG00000110881, ENSG00000021826, ENSG00000078401, ENSG00000151617, ENSG00000123454, ENSG00000048052, ENSG00000180914, ENSG00000183454, ENSG00000166006, ENSG00000181019, ENSG00000184845	1427	53	17083	3.61397	0.141694	0.000844161	0.000796089
GOTERM_BP_FAT	GO:0008285~negative regulation of cell population proliferation	94	5.22803	1.87111e-05	ENSG00000149295, ENSG00000132932, ENSG00000160801, ENSG00000090530, ENSG00000154803, ENSG00000133661, ENSG00000196126, ENSG00000157873, ENSG00000120907, ENSG00000140682, ENSG00000148926, ENSG00000079385, ENSG00000137462, ENSG00000183691, ENSG00000101955, ENSG00000100867, ENSG00000081189, ENSG00000121769, ENSG00000204632, ENSG00000005020, ENSG00000101311, ENSG00000100300, ENSG00000166710, ENSG00000184347, ENSG00000168811, ENSG00000102760, ENSG00000183734, ENSG00000175592, ENSG00000100292, ENSG00000127152, ENSG00000219438, ENSG00000140945, ENSG00000072195, ENSG00000104419, ENSG00000138207, ENSG00000112038, ENSG00000119138, ENSG00000165795, ENSG00000012779, ENSG00000009694, ENSG00000118849, ENSG00000166923, ENSG00000134917, ENSG00000254087, ENSG00000164741, ENSG00000125378, ENSG00000124762, ENSG00000165238, ENSG00000105971, ENSG00000113916, ENSG00000107954, ENSG00000136999, ENSG00000198400, ENSG00000136235, ENSG00000170231, ENSG00000080503, ENSG00000137801, ENSG00000172216, ENSG00000134258, ENSG00000138136, ENSG00000130176, ENSG00000184481, ENSG00000136110, ENSG00000266094, ENSG00000147257, ENSG00000109099, ENSG00000109132, ENSG00000125266, ENSG00000120332, ENSG00000106018, ENSG00000128342, ENSG00000184828, ENSG00000168918, ENSG00000278570, ENSG00000114315, ENSG00000285427, ENSG00000174564, ENSG00000178568, ENSG00000123609, ENSG00000139874, ENSG00000157005, ENSG00000138028, ENSG00000120149, ENSG00000113140, ENSG00000116254, ENSG00000168961, ENSG00000118503, ENSG00000169136, ENSG00000186897, ENSG00000119917, ENSG00000069482, ENSG00000165973, ENSG00000122641, ENSG00000164007	1427	725	17083	1.55214	0.14338	0.000850325	0.000801903
GOTERM_BP_FAT	GO:0051588~regulation of neurotransmitter transport	23	1.2792	2.05527e-05	ENSG00000185518, ENSG00000149295, ENSG00000089250, ENSG00000175471, ENSG00000135636, ENSG00000126583, ENSG00000179520, ENSG00000110881, ENSG00000131095, ENSG00000099365, ENSG00000138119, ENSG00000080644, ENSG00000117971, ENSG00000115155, ENSG00000168621, ENSG00000169213, ENSG00000168993, ENSG00000081189, ENSG00000122012, ENSG00000166501, ENSG00000184845, ENSG00000101098, ENSG00000187714	1427	100	17083	2.75339	0.156329	0.000919952	0.000867565
GOTERM_BP_FAT	GO:0001975~response to amphetamine	13	0.723026	2.05769e-05	ENSG00000149295, ENSG00000153234, ENSG00000123360, ENSG00000106688, ENSG00000180176, ENSG00000110881, ENSG00000078401, ENSG00000151617, ENSG00000123454, ENSG00000048052, ENSG00000180914, ENSG00000183454, ENSG00000184845	1427	36	17083	4.32296	0.156498	0.000919952	0.000867565
GOTERM_BP_FAT	GO:0019883~antigen processing and presentation of endogenous antigen	13	0.723026	2.05769e-05	ENSG00000168394, ENSG00000111981, ENSG00000196126, ENSG00000204287, ENSG00000204525, ENSG00000204642, ENSG00000206503, ENSG00000204267, ENSG00000204520, ENSG00000234745, ENSG00000204632, ENSG00000010704, ENSG00000166710	1427	36	17083	4.32296	0.156498	0.000919952	0.000867565
GOTERM_BP_FAT	GO:0015695~organic cation transport	22	1.22358	2.07251e-05	ENSG00000003989, ENSG00000106688, ENSG00000110628, ENSG00000135917, ENSG00000175003, ENSG00000197375, ENSG00000115902, ENSG00000139514, ENSG00000107819, ENSG00000197106, ENSG00000115665, ENSG00000165970, ENSG00000196517, ENSG00000142494, ENSG00000101438, ENSG00000168003, ENSG00000183780, ENSG00000142319, ENSG00000105281, ENSG00000103257, ENSG00000165349, ENSG00000187714	1427	93	17083	2.83191	0.157531	0.000921597	0.000869116
GOTERM_BP_FAT	GO:0046883~regulation of hormone secretion	43	2.39155	2.10211e-05	ENSG00000149295, ENSG00000102362, ENSG00000130037, ENSG00000136999, ENSG00000068366, ENSG00000170011, ENSG00000135046, ENSG00000145708, ENSG00000170893, ENSG00000196126, ENSG00000118432, ENSG00000155897, ENSG00000163083, ENSG00000100889, ENSG00000166573, ENSG00000010704, ENSG00000100300, ENSG00000178394, ENSG00000162992, ENSG00000150594, ENSG00000128342, ENSG00000173175, ENSG00000171132, ENSG00000138207, ENSG00000118785, ENSG00000163032, ENSG00000010310, ENSG00000125618, ENSG00000011347, ENSG00000012779, ENSG00000110090, ENSG00000123999, ENSG00000078401, ENSG00000187486, ENSG00000145242, ENSG00000272636, ENSG00000147246, ENSG00000007171, ENSG00000069482, ENSG00000091428, ENSG00000166501, ENSG00000122641, ENSG00000166922	1427	258	17083	1.99521	0.159592	0.000929762	0.000876816
GOTERM_BP_FAT	GO:0010243~response to organonitrogen compound	113	6.28476	2.15837e-05	ENSG00000149295, ENSG00000106688, ENSG00000112964, ENSG00000135046, ENSG00000112164, ENSG00000118432, ENSG00000079385, ENSG00000148926, ENSG00000186480, ENSG00000137462, ENSG00000138794, ENSG00000163083, ENSG00000165140, ENSG00000021826, ENSG00000081189, ENSG00000100344, ENSG00000175592, ENSG00000175591, ENSG00000126583, ENSG00000141837, ENSG00000077522, ENSG00000173175, ENSG00000181195, ENSG00000112038, ENSG00000157103, ENSG00000100219, ENSG00000110090, ENSG00000163932, ENSG00000254087, ENSG00000125931, ENSG00000164588, ENSG00000166006, ENSG00000122025, ENSG00000105464, ENSG00000166888, ENSG00000069431, ENSG00000136750, ENSG00000136111, ENSG00000133124, ENSG00000167588, ENSG00000122877, ENSG00000184481, ENSG00000023909, ENSG00000100889, ENSG00000119508, ENSG00000115290, ENSG00000168959, ENSG00000161243, ENSG00000102265, ENSG00000135439, ENSG00000132846, ENSG00000169252, ENSG00000120738, ENSG00000085871, ENSG00000151617, ENSG00000123454, ENSG00000147246, ENSG00000145864, ENSG00000122641, ENSG00000153234, ENSG00000130513, ENSG00000180176, ENSG00000155897, ENSG00000115232, ENSG00000163288, ENSG00000186684, ENSG00000167244, ENSG00000109991, ENSG00000183454, ENSG00000100300, ENSG00000103257, ENSG00000181019, ENSG00000130643, ENSG00000075426, ENSG00000176884, ENSG00000130766, ENSG00000113327, ENSG00000140945, ENSG00000168461, ENSG00000159167, ENSG00000078401, ENSG00000187486, ENSG00000135929, ENSG00000107562, ENSG00000124762, ENSG00000105971, ENSG00000123360, ENSG00000184719, ENSG00000197594, ENSG00000172572, ENSG00000121060, ENSG00000110881, ENSG00000145708, ENSG00000004799, ENSG00000198838, ENSG00000187796, ENSG00000048052, ENSG00000101017, ENSG00000178394, ENSG00000101255, ENSG00000184845, ENSG00000106538, ENSG00000114315, ENSG00000171132, ENSG00000169174, ENSG00000140090, ENSG00000138741, ENSG00000157005, ENSG00000118503, ENSG00000142319, ENSG00000180914, ENSG00000069482, ENSG00000090339	1427	915	17083	1.47842	0.163493	0.000949566	0.000895492
GOTERM_BP_FAT	GO:0002476~antigen processing and presentation of endogenous peptide antigen via MHC class Ib	10	0.556174	2.23588e-05	ENSG00000204525, ENSG00000204642, ENSG00000204520, ENSG00000206503, ENSG00000204267, ENSG00000234745, ENSG00000204632, ENSG00000010704, ENSG00000111981, ENSG00000196126	1427	21	17083	5.7006	0.168839	0.000973312	0.000917886
GOTERM_BP_FAT	GO:0002484~antigen processing and presentation of endogenous peptide antigen via MHC class I via ER pathway	10	0.556174	2.23588e-05	ENSG00000204525, ENSG00000204642, ENSG00000204520, ENSG00000206503, ENSG00000204267, ENSG00000234745, ENSG00000204632, ENSG00000010704, ENSG00000111981, ENSG00000196126	1427	21	17083	5.7006	0.168839	0.000973312	0.000917886
GOTERM_BP_FAT	GO:0008016~regulation of heart contraction	36	2.00222	2.37969e-05	ENSG00000069431, ENSG00000149295, ENSG00000130037, ENSG00000175084, ENSG00000106688, ENSG00000184719, ENSG00000180176, ENSG00000152642, ENSG00000139445, ENSG00000112164, ENSG00000120907, ENSG00000170214, ENSG00000148926, ENSG00000184185, ENSG00000149575, ENSG00000121068, ENSG00000168779, ENSG00000089250, ENSG00000151067, ENSG00000129991, ENSG00000128165, ENSG00000177098, ENSG00000118160, ENSG00000171298, ENSG00000067842, ENSG00000159167, ENSG00000157388, ENSG00000181072, ENSG00000074370, ENSG00000112276, ENSG00000046604, ENSG00000160460, ENSG00000006283, ENSG00000157087, ENSG00000078401, ENSG00000151617	1427	201	17083	2.14411	0.178667	0.00103049	0.000971812
GOTERM_BP_FAT	GO:0018958~phenol-containing compound metabolic process	22	1.22358	2.46161e-05	ENSG00000149295, ENSG00000153234, ENSG00000074317, ENSG00000123360, ENSG00000104324, ENSG00000106688, ENSG00000069535, ENSG00000180176, ENSG00000196502, ENSG00000197406, ENSG00000167588, ENSG00000140287, ENSG00000139287, ENSG00000151617, ENSG00000142319, ENSG00000079931, ENSG00000123454, ENSG00000185664, ENSG00000183454, ENSG00000125931, ENSG00000178394, ENSG00000184845	1427	94	17083	2.80179	0.184213	0.00106041	0.00100003
GOTERM_BP_FAT	GO:0032940~secretion by cell	62	3.44828	2.52722e-05	ENSG00000102362, ENSG00000213023, ENSG00000182759, ENSG00000116729, ENSG00000135046, ENSG00000112164, ENSG00000164099, ENSG00000115155, ENSG00000102924, ENSG00000101438, ENSG00000157152, ENSG00000143195, ENSG00000100345, ENSG00000162992, ENSG00000122574, ENSG00000126583, ENSG00000041353, ENSG00000179915, ENSG00000115107, ENSG00000167371, ENSG00000168461, ENSG00000021645, ENSG00000149927, ENSG00000078401, ENSG00000185666, ENSG00000140479, ENSG00000254087, ENSG00000232872, ENSG00000157613, ENSG00000124493, ENSG00000172575, ENSG00000110881, ENSG00000145708, ENSG00000099365, ENSG00000157214, ENSG00000173227, ENSG00000168952, ENSG00000170425, ENSG00000165125, ENSG00000086730, ENSG00000168993, ENSG00000143858, ENSG00000119508, ENSG00000275410, ENSG00000101098, ENSG00000157404, ENSG00000171132, ENSG00000138823, ENSG00000168481, ENSG00000163472, ENSG00000011347, ENSG00000169213, ENSG00000145506, ENSG00000171608, ENSG00000105281, ENSG00000272636, ENSG00000184156, ENSG00000007171, ENSG00000069482, ENSG00000091428, ENSG00000166501, ENSG00000122641	1427	428	17083	1.73416	0.188628	0.00107866	0.00101723
GOTERM_BP_FAT	GO:1901654~response to ketone	38	2.11346	2.53004e-05	ENSG00000126353, ENSG00000112964, ENSG00000180176, ENSG00000069535, ENSG00000136750, ENSG00000174576, ENSG00000137801, ENSG00000041982, ENSG00000155897, ENSG00000137462, ENSG00000163288, ENSG00000118515, ENSG00000165140, ENSG00000187796, ENSG00000100889, ENSG00000021826, ENSG00000125820, ENSG00000100300, ENSG00000184347, ENSG00000181019, ENSG00000121068, ENSG00000175592, ENSG00000173175, ENSG00000171132, ENSG00000175899, ENSG00000046604, ENSG00000118785, ENSG00000078295, ENSG00000119138, ENSG00000066926, ENSG00000113580, ENSG00000078401, ENSG00000187486, ENSG00000180914, ENSG00000168209, ENSG00000164742, ENSG00000122641, ENSG00000124762	1427	218	17083	2.08673	0.188817	0.00107866	0.00101723
GOTERM_BP_FAT	GO:0099171~presynaptic modulation of chemical synaptic transmission	13	0.723026	2.81534e-05	ENSG00000149295, ENSG00000150594, ENSG00000126583, ENSG00000198785, ENSG00000181072, ENSG00000021645, ENSG00000173227, ENSG00000170425, ENSG00000183691, ENSG00000164418, ENSG00000164742, ENSG00000166501, ENSG00000184845	1427	37	17083	4.20612	0.207736	0.00118833	0.00112066
GOTERM_BP_FAT	GO:0048584~positive regulation of response to stimulus	243	13.515	2.81603e-05	ENSG00000149295, ENSG00000077238, ENSG00000134115, ENSG00000118432, ENSG00000135324, ENSG00000170214, ENSG00000131080, ENSG00000081189, ENSG00000101311, ENSG00000167604, ENSG00000168811, ENSG00000184988, ENSG00000102760, ENSG00000175592, ENSG00000179399, ENSG00000175356, ENSG00000152214, ENSG00000010310, ENSG00000189067, ENSG00000143502, ENSG00000100219, ENSG00000186470, ENSG00000280789, ENSG00000143869, ENSG00000166407, ENSG00000162722, ENSG00000163932, ENSG00000122025, ENSG00000166888, ENSG00000105464, ENSG00000127241, ENSG00000161638, ENSG00000178752, ENSG00000070388, ENSG00000136999, ENSG00000176697, ENSG00000169242, ENSG00000099365, ENSG00000181481, ENSG00000080503, ENSG00000132274, ENSG00000026103, ENSG00000133246, ENSG00000131187, ENSG00000134215, ENSG00000198915, ENSG00000086730, ENSG00000119508, ENSG00000168959, ENSG00000107796, ENSG00000164116, ENSG00000147655, ENSG00000135439, ENSG00000128342, ENSG00000132846, ENSG00000115604, ENSG00000174721, ENSG00000169252, ENSG00000197943, ENSG00000197822, ENSG00000204525, ENSG00000142871, ENSG00000116254, ENSG00000168961, ENSG00000204642, ENSG00000085871, ENSG00000204520, ENSG00000164362, ENSG00000164129, ENSG00000051523, ENSG00000158769, ENSG00000130513, ENSG00000103811, ENSG00000198821, ENSG00000140682, ENSG00000082512, ENSG00000136297, ENSG00000137261, ENSG00000100302, ENSG00000183454, ENSG00000108387, ENSG00000109113, ENSG00000089250, ENSG00000150594, ENSG00000240972, ENSG00000075426, ENSG00000130766, ENSG00000064655, ENSG00000118523, ENSG00000137275, ENSG00000087077, ENSG00000144230, ENSG00000070886, ENSG00000180613, ENSG00000100097, ENSG00000165238, ENSG00000101096, ENSG00000126353, ENSG00000104368, ENSG00000073331, ENSG00000140538, ENSG00000172575, ENSG00000137801, ENSG00000172216, ENSG00000273079, ENSG00000089127, ENSG00000234745, ENSG00000145431, ENSG00000162772, ENSG00000141753, ENSG00000203805, ENSG00000157404, ENSG00000099715, ENSG00000106538, ENSG00000006327, ENSG00000071282, ENSG00000171132, ENSG00000111321, ENSG00000178568, ENSG00000150455, ENSG00000120149, ENSG00000121236, ENSG00000170955, ENSG00000118503, ENSG00000206503, ENSG00000100311, ENSG00000090339, ENSG00000165810, ENSG00000073711, ENSG00000112964, ENSG00000154803, ENSG00000135047, ENSG00000135046, ENSG00000172232, ENSG00000198502, ENSG00000196569, ENSG00000120907, ENSG00000138798, ENSG00000137462, ENSG00000138794, ENSG00000163083, ENSG00000101955, ENSG00000010704, ENSG00000131914, ENSG00000020181, ENSG00000095739, ENSG00000168779, ENSG00000175197, ENSG00000131378, ENSG00000100292, ENSG00000126583, ENSG00000164619, ENSG00000091136, ENSG00000181195, ENSG00000111981, ENSG00000176720, ENSG00000112038, ENSG00000172005, ENSG00000169071, ENSG00000158270, ENSG00000204267, ENSG00000058335, ENSG00000110090, ENSG00000117280, ENSG00000166923, ENSG00000254087, ENSG00000125931, ENSG00000125378, ENSG00000124493, ENSG00000184916, ENSG00000170075, ENSG00000198400, ENSG00000128052, ENSG00000136235, ENSG00000204252, ENSG00000187193, ENSG00000134853, ENSG00000147257, ENSG00000176170, ENSG00000101282, ENSG00000110799, ENSG00000241484, ENSG00000123609, ENSG00000171608, ENSG00000151617, ENSG00000147246, ENSG00000165617, ENSG00000186654, ENSG00000162344, ENSG00000165731, ENSG00000122641, ENSG00000107338, ENSG00000116729, ENSG00000196126, ENSG00000116962, ENSG00000167244, ENSG00000204632, ENSG00000109991, ENSG00000166710, ENSG00000106003, ENSG00000106366, ENSG00000176884, ENSG00000048540, ENSG00000197442, ENSG00000064012, ENSG00000140945, ENSG00000179915, ENSG00000171873, ENSG00000009694, ENSG00000165197, ENSG00000078401, ENSG00000107562, ENSG00000148677, ENSG00000105971, ENSG00000121060, ENSG00000065675, ENSG00000134258, ENSG00000189292, ENSG00000184160, ENSG00000189056, ENSG00000170425, ENSG00000168477, ENSG00000144868, ENSG00000187796, ENSG00000146122, ENSG00000101017, ENSG00000184845, ENSG00000124212, ENSG00000129474, ENSG00000050628, ENSG00000168918, ENSG00000104998, ENSG00000154096, ENSG00000155629, ENSG00000112378, ENSG00000114315, ENSG00000204287, ENSG00000138741, ENSG00000171532, ENSG00000145824, ENSG00000056972, ENSG00000067182, ENSG00000166501	1427	2282	17083	1.27477	0.207781	0.00118833	0.00112066
GOTERM_BP_FAT	GO:0003333~amino acid transmembrane transport	22	1.22358	2.91499e-05	ENSG00000003989, ENSG00000151012, ENSG00000106688, ENSG00000182902, ENSG00000013293, ENSG00000179520, ENSG00000011083, ENSG00000115902, ENSG00000139514, ENSG00000131095, ENSG00000107819, ENSG00000132164, ENSG00000165970, ENSG00000196517, ENSG00000142494, ENSG00000101438, ENSG00000168003, ENSG00000105281, ENSG00000103257, ENSG00000105143, ENSG00000165349, ENSG00000166558	1427	95	17083	2.77229	0.214239	0.00122385	0.00115416
GOTERM_BP_FAT	GO:0009743~response to carbohydrate	33	1.83537	3.06582e-05	ENSG00000182759, ENSG00000180176, ENSG00000137801, ENSG00000075891, ENSG00000065833, ENSG00000155897, ENSG00000023909, ENSG00000165140, ENSG00000100889, ENSG00000143195, ENSG00000125820, ENSG00000109991, ENSG00000131914, ENSG00000100344, ENSG00000162992, ENSG00000181019, ENSG00000275410, ENSG00000112759, ENSG00000130766, ENSG00000132846, ENSG00000120738, ENSG00000285427, ENSG00000157103, ENSG00000010310, ENSG00000100219, ENSG00000158270, ENSG00000142173, ENSG00000187486, ENSG00000163359, ENSG00000254087, ENSG00000166501, ENSG00000090339, ENSG00000167513	1427	179	17083	2.20699	0.22398	0.00128062	0.0012077
GOTERM_BP_FAT	GO:0051051~negative regulation of transport	63	3.50389	3.08117e-05	ENSG00000149295, ENSG00000102362, ENSG00000068366, ENSG00000069535, ENSG00000182718, ENSG00000135046, ENSG00000170893, ENSG00000118432, ENSG00000170379, ENSG00000138798, ENSG00000196517, ENSG00000079385, ENSG00000186480, ENSG00000137462, ENSG00000163083, ENSG00000140600, ENSG00000101311, ENSG00000100300, ENSG00000102287, ENSG00000168811, ENSG00000162951, ENSG00000175471, ENSG00000089250, ENSG00000150594, ENSG00000077522, ENSG00000167371, ENSG00000157782, ENSG00000005059, ENSG00000159167, ENSG00000153823, ENSG00000112038, ENSG00000123999, ENSG00000187486, ENSG00000078401, ENSG00000165238, ENSG00000136999, ENSG00000197594, ENSG00000110881, ENSG00000145708, ENSG00000099365, ENSG00000137801, ENSG00000136111, ENSG00000064666, ENSG00000184160, ENSG00000168952, ENSG00000135636, ENSG00000128342, ENSG00000050628, ENSG00000114315, ENSG00000241484, ENSG00000171132, ENSG00000044524, ENSG00000169174, ENSG00000163032, ENSG00000124507, ENSG00000168961, ENSG00000204642, ENSG00000164129, ENSG00000067182, ENSG00000166501, ENSG00000123496, ENSG00000181965, ENSG00000122641	1427	440	17083	1.71407	0.224966	0.00128062	0.0012077
GOTERM_BP_FAT	GO:0022898~regulation of transmembrane transporter activity	38	2.11346	3.10607e-05	ENSG00000161958, ENSG00000149295, ENSG00000104369, ENSG00000156486, ENSG00000237515, ENSG00000145708, ENSG00000152642, ENSG00000170379, ENSG00000196517, ENSG00000141750, ENSG00000189056, ENSG00000204314, ENSG00000144681, ENSG00000102466, ENSG00000149575, ENSG00000075429, ENSG00000188803, ENSG00000089250, ENSG00000150594, ENSG00000177098, ENSG00000142408, ENSG00000077522, ENSG00000179915, ENSG00000171132, ENSG00000169252, ENSG00000169174, ENSG00000157388, ENSG00000112038, ENSG00000154118, ENSG00000137731, ENSG00000137275, ENSG00000166862, ENSG00000078401, ENSG00000151617, ENSG00000069482, ENSG00000187902, ENSG00000221946, ENSG00000165238	1427	220	17083	2.06776	0.22656	0.00128452	0.00121137
GOTERM_BP_FAT	GO:0046942~carboxylic acid transport	46	2.5584	3.12165e-05	ENSG00000149295, ENSG00000178752, ENSG00000003989, ENSG00000151012, ENSG00000106688, ENSG00000013293, ENSG00000175003, ENSG00000179520, ENSG00000170231, ENSG00000135046, ENSG00000107819, ENSG00000118596, ENSG00000205560, ENSG00000196517, ENSG00000145217, ENSG00000079385, ENSG00000140284, ENSG00000101438, ENSG00000121769, ENSG00000103257, ENSG00000165349, ENSG00000166558, ENSG00000134802, ENSG00000182902, ENSG00000011083, ENSG00000115902, ENSG00000139514, ENSG00000131095, ENSG00000132164, ENSG00000197106, ENSG00000157103, ENSG00000165970, ENSG00000112053, ENSG00000142494, ENSG00000168003, ENSG00000110090, ENSG00000023839, ENSG00000105281, ENSG00000141526, ENSG00000130958, ENSG00000254087, ENSG00000007171, ENSG00000105143, ENSG00000147588, ENSG00000101187, ENSG00000166426	1427	288	17083	1.91208	0.227556	0.00128454	0.00121139
GOTERM_BP_FAT	GO:0045598~regulation of fat cell differentiation	28	1.55729	3.18321e-05	ENSG00000197594, ENSG00000180011, ENSG00000154803, ENSG00000171462, ENSG00000172216, ENSG00000140682, ENSG00000140044, ENSG00000186480, ENSG00000018408, ENSG00000079102, ENSG00000101255, ENSG00000169946, ENSG00000128016, ENSG00000175197, ENSG00000048540, ENSG00000069667, ENSG00000184828, ENSG00000106538, ENSG00000114315, ENSG00000151468, ENSG00000285427, ENSG00000120149, ENSG00000100219, ENSG00000012779, ENSG00000170419, ENSG00000186897, ENSG00000166407, ENSG00000147246	1427	140	17083	2.39425	0.231479	0.00130338	0.00122916
GOTERM_BP_FAT	GO:0032412~regulation of monoatomic ion transmembrane transporter activity	37	2.05784	3.20043e-05	ENSG00000161958, ENSG00000149295, ENSG00000104369, ENSG00000156486, ENSG00000237515, ENSG00000145708, ENSG00000152642, ENSG00000170379, ENSG00000196517, ENSG00000141750, ENSG00000189056, ENSG00000204314, ENSG00000144681, ENSG00000102466, ENSG00000149575, ENSG00000075429, ENSG00000188803, ENSG00000089250, ENSG00000150594, ENSG00000177098, ENSG00000142408, ENSG00000077522, ENSG00000179915, ENSG00000171132, ENSG00000169252, ENSG00000169174, ENSG00000157388, ENSG00000112038, ENSG00000154118, ENSG00000137731, ENSG00000166862, ENSG00000078401, ENSG00000151617, ENSG00000069482, ENSG00000187902, ENSG00000221946, ENSG00000165238	1427	212	17083	2.08933	0.232573	0.00130398	0.00122972
GOTERM_BP_FAT	GO:0042417~dopamine metabolic process	12	0.667408	3.28056e-05	ENSG00000149295, ENSG00000153234, ENSG00000074317, ENSG00000123360, ENSG00000106688, ENSG00000069535, ENSG00000180176, ENSG00000079931, ENSG00000142319, ENSG00000123454, ENSG00000183454, ENSG00000184845	1427	32	17083	4.48923	0.237642	0.00132681	0.00125125
GOTERM_BP_FAT	GO:0048545~response to steroid hormone	45	2.50278	3.28855e-05	ENSG00000112964, ENSG00000180176, ENSG00000172572, ENSG00000069535, ENSG00000143171, ENSG00000135046, ENSG00000136750, ENSG00000174576, ENSG00000137801, ENSG00000117115, ENSG00000148926, ENSG00000137462, ENSG00000163288, ENSG00000118515, ENSG00000187796, ENSG00000100889, ENSG00000021826, ENSG00000119508, ENSG00000125820, ENSG00000140009, ENSG00000100300, ENSG00000184347, ENSG00000121068, ENSG00000128016, ENSG00000175592, ENSG00000075426, ENSG00000278570, ENSG00000159167, ENSG00000155846, ENSG00000157005, ENSG00000175899, ENSG00000046604, ENSG00000118785, ENSG00000119138, ENSG00000066926, ENSG00000113580, ENSG00000119715, ENSG00000172817, ENSG00000078401, ENSG00000180914, ENSG00000168209, ENSG00000103740, ENSG00000122025, ENSG00000122641, ENSG00000124762	1427	280	17083	1.92395	0.238146	0.00132681	0.00125125
GOTERM_BP_FAT	GO:0015849~organic acid transport	46	2.5584	3.40526e-05	ENSG00000149295, ENSG00000178752, ENSG00000003989, ENSG00000151012, ENSG00000106688, ENSG00000013293, ENSG00000175003, ENSG00000179520, ENSG00000170231, ENSG00000135046, ENSG00000107819, ENSG00000118596, ENSG00000205560, ENSG00000196517, ENSG00000145217, ENSG00000079385, ENSG00000140284, ENSG00000101438, ENSG00000121769, ENSG00000103257, ENSG00000165349, ENSG00000166558, ENSG00000134802, ENSG00000182902, ENSG00000011083, ENSG00000115902, ENSG00000139514, ENSG00000131095, ENSG00000132164, ENSG00000197106, ENSG00000157103, ENSG00000165970, ENSG00000112053, ENSG00000142494, ENSG00000168003, ENSG00000110090, ENSG00000023839, ENSG00000105281, ENSG00000141526, ENSG00000130958, ENSG00000254087, ENSG00000007171, ENSG00000105143, ENSG00000147588, ENSG00000101187, ENSG00000166426	1427	289	17083	1.90546	0.245465	0.00136723	0.00128937
GOTERM_BP_FAT	GO:0021953~central nervous system neuron differentiation	33	1.83537	3.43593e-05	ENSG00000149295, ENSG00000153234, ENSG00000273706, ENSG00000171540, ENSG00000159556, ENSG00000152784, ENSG00000138136, ENSG00000139445, ENSG00000163288, ENSG00000102924, ENSG00000165462, ENSG00000125820, ENSG00000109132, ENSG00000186868, ENSG00000184845, ENSG00000205927, ENSG00000214944, ENSG00000069667, ENSG00000112139, ENSG00000127152, ENSG00000114315, ENSG00000179915, ENSG00000198797, ENSG00000152377, ENSG00000116254, ENSG00000160460, ENSG00000089116, ENSG00000143869, ENSG00000221866, ENSG00000078725, ENSG00000162761, ENSG00000180613, ENSG00000122641	1427	180	17083	2.19473	0.247377	0.00136971	0.00129171
GOTERM_BP_FAT	GO:0051048~negative regulation of secretion	32	1.77976	3.44455e-05	ENSG00000149295, ENSG00000102362, ENSG00000136999, ENSG00000068366, ENSG00000069535, ENSG00000110881, ENSG00000135046, ENSG00000145708, ENSG00000170893, ENSG00000118432, ENSG00000138798, ENSG00000184160, ENSG00000168952, ENSG00000079385, ENSG00000163083, ENSG00000100300, ENSG00000168811, ENSG00000150594, ENSG00000128342, ENSG00000050628, ENSG00000112038, ENSG00000163032, ENSG00000168961, ENSG00000204642, ENSG00000123999, ENSG00000078401, ENSG00000187486, ENSG00000164129, ENSG00000067182, ENSG00000123496, ENSG00000181965, ENSG00000122641	1427	172	17083	2.22721	0.247913	0.00136971	0.00129171
GOTERM_BP_FAT	GO:0071407~cellular response to organic cyclic compound	65	3.61513	3.6675e-05	ENSG00000149295, ENSG00000106688, ENSG00000135046, ENSG00000174576, ENSG00000155897, ENSG00000186480, ENSG00000163288, ENSG00000138794, ENSG00000163083, ENSG00000118515, ENSG00000145936, ENSG00000165140, ENSG00000021826, ENSG00000081189, ENSG00000109991, ENSG00000140009, ENSG00000100344, ENSG00000175591, ENSG00000130643, ENSG00000069667, ENSG00000113327, ENSG00000064012, ENSG00000173175, ENSG00000181195, ENSG00000159167, ENSG00000155846, ENSG00000112038, ENSG00000078295, ENSG00000119138, ENSG00000158270, ENSG00000078401, ENSG00000164588, ENSG00000182511, ENSG00000164742, ENSG00000122025, ENSG00000172572, ENSG00000139508, ENSG00000143171, ENSG00000145708, ENSG00000041982, ENSG00000117115, ENSG00000167588, ENSG00000198838, ENSG00000023909, ENSG00000100889, ENSG00000119508, ENSG00000178394, ENSG00000184845, ENSG00000121068, ENSG00000128016, ENSG00000183779, ENSG00000278570, ENSG00000120738, ENSG00000139874, ENSG00000118785, ENSG00000120149, ENSG00000066926, ENSG00000113580, ENSG00000119715, ENSG00000172817, ENSG00000147246, ENSG00000100311, ENSG00000168209, ENSG00000145864, ENSG00000122641	1427	461	17083	1.68792	0.261655	0.00145138	0.00136873
GOTERM_BP_FAT	GO:0009967~positive regulation of signal transduction	181	10.0667	3.84476e-05	ENSG00000149295, ENSG00000073711, ENSG00000112964, ENSG00000154803, ENSG00000135047, ENSG00000134115, ENSG00000196569, ENSG00000120907, ENSG00000135324, ENSG00000170214, ENSG00000138798, ENSG00000137462, ENSG00000163083, ENSG00000101955, ENSG00000131080, ENSG00000081189, ENSG00000010704, ENSG00000131914, ENSG00000020181, ENSG00000101311, ENSG00000184988, ENSG00000095739, ENSG00000168779, ENSG00000175197, ENSG00000100292, ENSG00000179399, ENSG00000164619, ENSG00000091136, ENSG00000112038, ENSG00000176720, ENSG00000175356, ENSG00000172005, ENSG00000169071, ENSG00000152214, ENSG00000189067, ENSG00000010310, ENSG00000100219, ENSG00000280789, ENSG00000058335, ENSG00000143869, ENSG00000166407, ENSG00000162722, ENSG00000163932, ENSG00000166923, ENSG00000117280, ENSG00000254087, ENSG00000125931, ENSG00000122025, ENSG00000125378, ENSG00000105464, ENSG00000161638, ENSG00000070388, ENSG00000178752, ENSG00000124493, ENSG00000136999, ENSG00000176697, ENSG00000184916, ENSG00000198400, ENSG00000170075, ENSG00000128052, ENSG00000169242, ENSG00000136235, ENSG00000099365, ENSG00000026103, ENSG00000132274, ENSG00000187193, ENSG00000134853, ENSG00000134215, ENSG00000198915, ENSG00000147257, ENSG00000168959, ENSG00000107796, ENSG00000164116, ENSG00000176170, ENSG00000147655, ENSG00000135439, ENSG00000101282, ENSG00000128342, ENSG00000132846, ENSG00000110799, ENSG00000115604, ENSG00000174721, ENSG00000241484, ENSG00000169252, ENSG00000123609, ENSG00000197943, ENSG00000142871, ENSG00000116254, ENSG00000168961, ENSG00000164362, ENSG00000151617, ENSG00000164129, ENSG00000147246, ENSG00000165617, ENSG00000186654, ENSG00000165731, ENSG00000162344, ENSG00000051523, ENSG00000122641, ENSG00000158769, ENSG00000130513, ENSG00000116729, ENSG00000103811, ENSG00000196126, ENSG00000116962, ENSG00000140682, ENSG00000082512, ENSG00000136297, ENSG00000167244, ENSG00000137261, ENSG00000109991, ENSG00000100302, ENSG00000183454, ENSG00000108387, ENSG00000106003, ENSG00000109113, ENSG00000089250, ENSG00000150594, ENSG00000240972, ENSG00000176884, ENSG00000130766, ENSG00000048540, ENSG00000064012, ENSG00000197442, ENSG00000140945, ENSG00000179915, ENSG00000171873, ENSG00000118523, ENSG00000137275, ENSG00000009694, ENSG00000078401, ENSG00000144230, ENSG00000087077, ENSG00000070886, ENSG00000180613, ENSG00000100097, ENSG00000148677, ENSG00000165238, ENSG00000105971, ENSG00000126353, ENSG00000073331, ENSG00000121060, ENSG00000140538, ENSG00000172575, ENSG00000137801, ENSG00000189292, ENSG00000273079, ENSG00000184160, ENSG00000189056, ENSG00000170425, ENSG00000168477, ENSG00000144868, ENSG00000187796, ENSG00000146122, ENSG00000101017, ENSG00000145431, ENSG00000162772, ENSG00000141753, ENSG00000184845, ENSG00000124212, ENSG00000157404, ENSG00000099715, ENSG00000129474, ENSG00000155629, ENSG00000114315, ENSG00000071282, ENSG00000006327, ENSG00000171132, ENSG00000111321, ENSG00000178568, ENSG00000171532, ENSG00000150455, ENSG00000120149, ENSG00000170955, ENSG00000121236, ENSG00000118503, ENSG00000056972, ENSG00000100311, ENSG00000067182, ENSG00000090339, ENSG00000166501	1427	1628	17083	1.33096	0.272402	0.00151429	0.00142805
GOTERM_BP_FAT	GO:0055082~intracellular chemical homeostasis	77	4.28254	3.96438e-05	ENSG00000149295, ENSG00000151012, ENSG00000160801, ENSG00000132975, ENSG00000106688, ENSG00000107736, ENSG00000180176, ENSG00000075891, ENSG00000118432, ENSG00000155897, ENSG00000010704, ENSG00000131914, ENSG00000134709, ENSG00000164418, ENSG00000162992, ENSG00000215045, ENSG00000166710, ENSG00000087086, ENSG00000112759, ENSG00000175591, ENSG00000072315, ENSG00000100292, ENSG00000118160, ENSG00000005059, ENSG00000067842, ENSG00000159167, ENSG00000138449, ENSG00000176720, ENSG00000198417, ENSG00000074370, ENSG00000143028, ENSG00000100219, ENSG00000122986, ENSG00000167895, ENSG00000187486, ENSG00000078401, ENSG00000107562, ENSG00000105971, ENSG00000178752, ENSG00000047249, ENSG00000197594, ENSG00000049860, ENSG00000104327, ENSG00000115616, ENSG00000135740, ENSG00000159399, ENSG00000115657, ENSG00000172139, ENSG00000187193, ENSG00000157214, ENSG00000172137, ENSG00000198838, ENSG00000023909, ENSG00000185052, ENSG00000119946, ENSG00000100889, ENSG00000125148, ENSG00000079689, ENSG00000146166, ENSG00000101017, ENSG00000168959, ENSG00000062282, ENSG00000176171, ENSG00000185518, ENSG00000064270, ENSG00000129991, ENSG00000156113, ENSG00000285427, ENSG00000140090, ENSG00000138741, ENSG00000139832, ENSG00000137731, ENSG00000157087, ENSG00000151617, ENSG00000147246, ENSG00000090339, ENSG00000166501	1427	575	17083	1.60311	0.279565	0.001554	0.00146551
GOTERM_BP_FAT	GO:0007215~glutamate receptor signaling pathway	15	0.83426	3.98526e-05	ENSG00000124493, ENSG00000106688, ENSG00000176884, ENSG00000198785, ENSG00000171189, ENSG00000139874, ENSG00000273079, ENSG00000081189, ENSG00000182771, ENSG00000183454, ENSG00000168959, ENSG00000164418, ENSG00000163873, ENSG00000125675, ENSG00000105464	1427	50	17083	3.59138	0.280808	0.00155482	0.00146627
GOTERM_BP_FAT	GO:0001508~action potential	26	1.44605	4.32154e-05	ENSG00000069431, ENSG00000130037, ENSG00000177301, ENSG00000105357, ENSG00000156486, ENSG00000152642, ENSG00000170745, ENSG00000117971, ENSG00000100346, ENSG00000162975, ENSG00000164418, ENSG00000149575, ENSG00000184845, ENSG00000151067, ENSG00000177098, ENSG00000157388, ENSG00000159248, ENSG00000131398, ENSG00000145888, ENSG00000006283, ENSG00000187486, ENSG00000101204, ENSG00000184156, ENSG00000166006, ENSG00000164588, ENSG00000164007	1427	127	17083	2.45081	0.300537	0.0016781	0.00158253
GOTERM_BP_FAT	GO:0034765~regulation of monoatomic ion transmembrane transport	52	2.8921	4.3811e-05	ENSG00000149295, ENSG00000130433, ENSG00000170379, ENSG00000196517, ENSG00000145936, ENSG00000184185, ENSG00000109991, ENSG00000144681, ENSG00000183454, ENSG00000149575, ENSG00000089250, ENSG00000150594, ENSG00000176884, ENSG00000177098, ENSG00000077522, ENSG00000005059, ENSG00000157388, ENSG00000154118, ENSG00000137275, ENSG00000187486, ENSG00000078401, ENSG00000254087, ENSG00000166006, ENSG00000221946, ENSG00000105464, ENSG00000165238, ENSG00000161958, ENSG00000104369, ENSG00000156486, ENSG00000134817, ENSG00000152642, ENSG00000141750, ENSG00000273079, ENSG00000189056, ENSG00000102466, ENSG00000184845, ENSG00000108684, ENSG00000108878, ENSG00000151067, ENSG00000175497, ENSG00000154096, ENSG00000169252, ENSG00000171132, ENSG00000169174, ENSG00000138741, ENSG00000165091, ENSG00000137731, ENSG00000115041, ENSG00000151617, ENSG00000182132, ENSG00000069482, ENSG00000051523	1427	345	17083	1.80437	0.303974	0.00169328	0.00159685
GOTERM_BP_FAT	GO:0017157~regulation of exocytosis	35	1.94661	4.61462e-05	ENSG00000102362, ENSG00000213023, ENSG00000077238, ENSG00000182718, ENSG00000135046, ENSG00000133246, ENSG00000173227, ENSG00000168952, ENSG00000170425, ENSG00000079385, ENSG00000165125, ENSG00000168993, ENSG00000143858, ENSG00000122012, ENSG00000100346, ENSG00000108387, ENSG00000101098, ENSG00000185518, ENSG00000150594, ENSG00000126583, ENSG00000041353, ENSG00000168481, ENSG00000149927, ENSG00000163032, ENSG00000011347, ENSG00000168961, ENSG00000169213, ENSG00000204642, ENSG00000006283, ENSG00000272636, ENSG00000254087, ENSG00000091428, ENSG00000182511, ENSG00000166501, ENSG00000123496	1427	199	17083	2.1055	0.317289	0.00176701	0.00166639
GOTERM_BP_FAT	GO:0023061~signal release	35	1.94661	4.61462e-05	ENSG00000102362, ENSG00000124493, ENSG00000182759, ENSG00000116729, ENSG00000110881, ENSG00000135046, ENSG00000099365, ENSG00000112164, ENSG00000173227, ENSG00000115155, ENSG00000165125, ENSG00000101438, ENSG00000168993, ENSG00000157152, ENSG00000143858, ENSG00000143195, ENSG00000162992, ENSG00000275410, ENSG00000101098, ENSG00000126583, ENSG00000167371, ENSG00000179915, ENSG00000171132, ENSG00000021645, ENSG00000149927, ENSG00000011347, ENSG00000078401, ENSG00000272636, ENSG00000185666, ENSG00000254087, ENSG00000007171, ENSG00000069482, ENSG00000091428, ENSG00000166501, ENSG00000122641	1427	199	17083	2.1055	0.317289	0.00176701	0.00166639
GOTERM_BP_FAT	GO:0010232~vascular transport	20	1.11235	4.9325e-05	ENSG00000069431, ENSG00000112759, ENSG00000003989, ENSG00000106688, ENSG00000175003, ENSG00000197375, ENSG00000115902, ENSG00000118160, ENSG00000139514, ENSG00000197106, ENSG00000157103, ENSG00000074370, ENSG00000118596, ENSG00000196517, ENSG00000185052, ENSG00000124406, ENSG00000023839, ENSG00000105281, ENSG00000103257, ENSG00000165349	1427	84	17083	2.8503	0.335006	0.00187141	0.00176484
GOTERM_BP_FAT	GO:0150104~transport across blood-brain barrier	20	1.11235	4.9325e-05	ENSG00000069431, ENSG00000112759, ENSG00000003989, ENSG00000106688, ENSG00000175003, ENSG00000197375, ENSG00000115902, ENSG00000118160, ENSG00000139514, ENSG00000197106, ENSG00000157103, ENSG00000074370, ENSG00000118596, ENSG00000196517, ENSG00000185052, ENSG00000124406, ENSG00000023839, ENSG00000105281, ENSG00000103257, ENSG00000165349	1427	84	17083	2.8503	0.335006	0.00187141	0.00176484
GOTERM_BP_FAT	GO:0048880~sensory system development	58	3.22581	4.97257e-05	ENSG00000149295, ENSG00000132932, ENSG00000151012, ENSG00000073711, ENSG00000106688, ENSG00000137868, ENSG00000130635, ENSG00000180176, ENSG00000178573, ENSG00000075891, ENSG00000139445, ENSG00000187098, ENSG00000100987, ENSG00000123307, ENSG00000142627, ENSG00000188501, ENSG00000162992, ENSG00000162599, ENSG00000127152, ENSG00000138207, ENSG00000196116, ENSG00000197406, ENSG00000116035, ENSG00000137474, ENSG00000102878, ENSG00000149489, ENSG00000165633, ENSG00000164588, ENSG00000140873, ENSG00000125378, ENSG00000036448, ENSG00000126785, ENSG00000273706, ENSG00000104327, ENSG00000179520, ENSG00000128052, ENSG00000134376, ENSG00000134853, ENSG00000134138, ENSG00000118733, ENSG00000157890, ENSG00000187634, ENSG00000146166, ENSG00000160111, ENSG00000109132, ENSG00000121068, ENSG00000108641, ENSG00000127252, ENSG00000151067, ENSG00000154096, ENSG00000278570, ENSG00000114315, ENSG00000181291, ENSG00000157087, ENSG00000142319, ENSG00000050555, ENSG00000165731, ENSG00000122641	1427	401	17083	1.73151	0.337206	0.00187799	0.00177105
GOTERM_BP_FAT	GO:0007507~heart development	77	4.28254	4.99914e-05	ENSG00000154485, ENSG00000160602, ENSG00000213145, ENSG00000137868, ENSG00000130635, ENSG00000180176, ENSG00000145808, ENSG00000139445, ENSG00000120907, ENSG00000185070, ENSG00000183091, ENSG00000140682, ENSG00000148926, ENSG00000183691, ENSG00000159251, ENSG00000081189, ENSG00000184347, ENSG00000169946, ENSG00000102683, ENSG00000168779, ENSG00000075223, ENSG00000064012, ENSG00000077522, ENSG00000114854, ENSG00000138207, ENSG00000112276, ENSG00000046604, ENSG00000125618, ENSG00000143028, ENSG00000136383, ENSG00000187486, ENSG00000078401, ENSG00000166923, ENSG00000221866, ENSG00000146530, ENSG00000164741, ENSG00000182511, ENSG00000125378, ENSG00000049192, ENSG00000148677, ENSG00000124762, ENSG00000069431, ENSG00000157856, ENSG00000107438, ENSG00000134817, ENSG00000140538, ENSG00000128052, ENSG00000169242, ENSG00000134853, ENSG00000138136, ENSG00000170624, ENSG00000048052, ENSG00000147257, ENSG00000121068, ENSG00000131477, ENSG00000151067, ENSG00000129991, ENSG00000154099, ENSG00000112414, ENSG00000198796, ENSG00000114315, ENSG00000171298, ENSG00000285427, ENSG00000131196, ENSG00000178568, ENSG00000120149, ENSG00000173947, ENSG00000142871, ENSG00000056972, ENSG00000006283, ENSG00000151617, ENSG00000164129, ENSG00000180914, ENSG00000100311, ENSG00000067182, ENSG00000122641, ENSG00000164128	1427	579	17083	1.59203	0.338661	0.00187945	0.00177242
GOTERM_BP_FAT	GO:0007169~cell surface receptor protein tyrosine kinase signaling pathway	62	3.44828	5.04075e-05	ENSG00000148082, ENSG00000151892, ENSG00000130513, ENSG00000112964, ENSG00000080644, ENSG00000138798, ENSG00000185070, ENSG00000183691, ENSG00000167244, ENSG00000174808, ENSG00000142627, ENSG00000183317, ENSG00000099617, ENSG00000214944, ENSG00000177570, ENSG00000135333, ENSG00000169071, ENSG00000118523, ENSG00000168546, ENSG00000100219, ENSG00000168621, ENSG00000165197, ENSG00000145242, ENSG00000254087, ENSG00000070886, ENSG00000197081, ENSG00000122025, ENSG00000126500, ENSG00000166888, ENSG00000105971, ENSG00000070388, ENSG00000104368, ENSG00000176697, ENSG00000198400, ENSG00000140538, ENSG00000128052, ENSG00000169242, ENSG00000134853, ENSG00000004799, ENSG00000133124, ENSG00000189292, ENSG00000150938, ENSG00000184481, ENSG00000165124, ENSG00000119508, ENSG00000115290, ENSG00000145431, ENSG00000125266, ENSG00000121068, ENSG00000157404, ENSG00000106538, ENSG00000169891, ENSG00000169252, ENSG00000044524, ENSG00000178568, ENSG00000080224, ENSG00000171608, ENSG00000100311, ENSG00000196090, ENSG00000168209, ENSG00000165731, ENSG00000162344	1427	438	17083	1.69456	0.340933	0.00188462	0.0017773
GOTERM_BP_FAT	GO:0016477~cell migration	111	6.17353	5.05848e-05	ENSG00000149295, ENSG00000151892, ENSG00000179388, ENSG00000149571, ENSG00000133661, ENSG00000135046, ENSG00000172232, ENSG00000170577, ENSG00000079385, ENSG00000081189, ENSG00000100345, ENSG00000020181, ENSG00000101311, ENSG00000168811, ENSG00000183018, ENSG00000095739, ENSG00000175197, ENSG00000075223, ENSG00000127152, ENSG00000179399, ENSG00000091136, ENSG00000134121, ENSG00000169071, ENSG00000112276, ENSG00000163932, ENSG00000166923, ENSG00000254087, ENSG00000163377, ENSG00000074527, ENSG00000161638, ENSG00000136999, ENSG00000273706, ENSG00000107438, ENSG00000049860, ENSG00000128052, ENSG00000169242, ENSG00000159753, ENSG00000075275, ENSG00000064666, ENSG00000134853, ENSG00000134215, ENSG00000198915, ENSG00000144668, ENSG00000171956, ENSG00000144824, ENSG00000147257, ENSG00000128578, ENSG00000142871, ENSG00000151617, ENSG00000171608, ENSG00000172817, ENSG00000123454, ENSG00000119919, ENSG00000168209, ENSG00000165731, ENSG00000153234, ENSG00000153993, ENSG00000158769, ENSG00000107736, ENSG00000130635, ENSG00000119042, ENSG00000115232, ENSG00000123307, ENSG00000137261, ENSG00000142627, ENSG00000149654, ENSG00000100300, ENSG00000108387, ENSG00000140945, ENSG00000261371, ENSG00000152377, ENSG00000118523, ENSG00000168621, ENSG00000012779, ENSG00000078401, ENSG00000124126, ENSG00000128567, ENSG00000165633, ENSG00000070886, ENSG00000107562, ENSG00000169439, ENSG00000101096, ENSG00000126353, ENSG00000137809, ENSG00000104368, ENSG00000134817, ENSG00000065675, ENSG00000132470, ENSG00000137801, ENSG00000197635, ENSG00000007264, ENSG00000189056, ENSG00000146122, ENSG00000128536, ENSG00000109132, ENSG00000125266, ENSG00000184845, ENSG00000157404, ENSG00000129474, ENSG00000065320, ENSG00000112139, ENSG00000114315, ENSG00000044524, ENSG00000178568, ENSG00000120149, ENSG00000145824, ENSG00000118503, ENSG00000100311, ENSG00000090339, ENSG00000108830, ENSG00000053747	1427	914	17083	1.45384	0.341899	0.00188462	0.0017773
GOTERM_BP_FAT	GO:0051932~synaptic transmission, GABAergic	11	0.611791	5.15009e-05	ENSG00000022355, ENSG00000011677, ENSG00000187730, ENSG00000113327, ENSG00000186297, ENSG00000171132, ENSG00000151834, ENSG00000182256, ENSG00000121871, ENSG00000145864, ENSG00000102287	1427	28	17083	4.703	0.346867	0.00191015	0.00180138
GOTERM_BP_FAT	GO:0072283~metanephric renal vesicle morphogenesis	7	0.389321	5.23868e-05	ENSG00000125618, ENSG00000168621, ENSG00000273706, ENSG00000162849, ENSG00000166923, ENSG00000075891, ENSG00000170577	1427	10	17083	8.37989	0.351636	0.00193434	0.00182418
GOTERM_BP_FAT	GO:0070848~response to growth factor	71	3.94883	5.33102e-05	ENSG00000151892, ENSG00000130513, ENSG00000180176, ENSG00000179388, ENSG00000154803, ENSG00000135046, ENSG00000075891, ENSG00000185070, ENSG00000183691, ENSG00000021826, ENSG00000081189, ENSG00000164692, ENSG00000010704, ENSG00000142627, ENSG00000107295, ENSG00000095739, ENSG00000162599, ENSG00000175197, ENSG00000089250, ENSG00000164619, ENSG00000181195, ENSG00000118523, ENSG00000137275, ENSG00000100219, ENSG00000170419, ENSG00000143869, ENSG00000165197, ENSG00000078401, ENSG00000125931, ENSG00000166006, ENSG00000125378, ENSG00000122025, ENSG00000148677, ENSG00000126500, ENSG00000105971, ENSG00000070388, ENSG00000176697, ENSG00000273706, ENSG00000172572, ENSG00000198400, ENSG00000140538, ENSG00000128052, ENSG00000171243, ENSG00000136750, ENSG00000137801, ENSG00000041982, ENSG00000134853, ENSG00000134138, ENSG00000023909, ENSG00000144868, ENSG00000109132, ENSG00000186868, ENSG00000176170, ENSG00000107796, ENSG00000121068, ENSG00000128016, ENSG00000131477, ENSG00000114315, ENSG00000120738, ENSG00000139318, ENSG00000131196, ENSG00000178568, ENSG00000120149, ENSG00000113580, ENSG00000171608, ENSG00000164120, ENSG00000100311, ENSG00000168209, ENSG00000162344, ENSG00000090539, ENSG00000163710	1427	523	17083	1.62516	0.356569	0.00195105	0.00183995
GOTERM_BP_FAT	GO:2000311~regulation of AMPA receptor activity	10	0.556174	5.33113e-05	ENSG00000189056, ENSG00000166862, ENSG00000237515, ENSG00000204314, ENSG00000142408, ENSG00000179915, ENSG00000169252, ENSG00000187902, ENSG00000075429, ENSG00000188803	1427	23	17083	5.2049	0.356575	0.00195105	0.00183995
GOTERM_BP_FAT	GO:1903531~negative regulation of secretion by cell	29	1.6129	5.42586e-05	ENSG00000149295, ENSG00000102362, ENSG00000136999, ENSG00000068366, ENSG00000069535, ENSG00000110881, ENSG00000135046, ENSG00000145708, ENSG00000170893, ENSG00000118432, ENSG00000184160, ENSG00000168952, ENSG00000079385, ENSG00000163083, ENSG00000100300, ENSG00000168811, ENSG00000150594, ENSG00000128342, ENSG00000112038, ENSG00000163032, ENSG00000168961, ENSG00000204642, ENSG00000123999, ENSG00000078401, ENSG00000187486, ENSG00000164129, ENSG00000067182, ENSG00000123496, ENSG00000122641	1427	152	17083	2.28399	0.361597	0.00197697	0.00186439
GOTERM_BP_FAT	GO:0060291~long-term synaptic potentiation	16	0.889878	5.90861e-05	ENSG00000096433, ENSG00000106688, ENSG00000126583, ENSG00000118160, ENSG00000131095, ENSG00000173227, ENSG00000273079, ENSG00000189056, ENSG00000183691, ENSG00000204314, ENSG00000121297, ENSG00000183454, ENSG00000125675, ENSG00000184845, ENSG00000162951, ENSG00000105464	1427	58	17083	3.30242	0.386586	0.00214343	0.00202137
GOTERM_BP_FAT	GO:0001662~behavioral fear response	12	0.667408	6.22391e-05	ENSG00000106688, ENSG00000186297, ENSG00000110881, ENSG00000181195, ENSG00000147246, ENSG00000164418, ENSG00000178394, ENSG00000078725, ENSG00000197635, ENSG00000171532, ENSG00000184845, ENSG00000072182	1427	34	17083	4.22515	0.402377	0.00224795	0.00211993
GOTERM_BP_FAT	GO:0019226~transmission of nerve impulse	17	0.945495	6.49352e-05	ENSG00000105357, ENSG00000177301, ENSG00000177098, ENSG00000142408, ENSG00000181195, ENSG00000159248, ENSG00000145888, ENSG00000117971, ENSG00000166862, ENSG00000160460, ENSG00000184156, ENSG00000100346, ENSG00000164418, ENSG00000164588, ENSG00000075429, ENSG00000184845, ENSG00000164007	1427	65	17083	3.13095	0.415557	0.00233513	0.00220215
GOTERM_BP_FAT	GO:0032102~negative regulation of response to external stimulus	58	3.22581	6.5644e-05	ENSG00000149295, ENSG00000153993, ENSG00000182718, ENSG00000198785, ENSG00000196126, ENSG00000079385, ENSG00000137261, ENSG00000204632, ENSG00000106366, ENSG00000240972, ENSG00000069667, ENSG00000075223, ENSG00000219438, ENSG00000179915, ENSG00000170542, ENSG00000143502, ENSG00000012779, ENSG00000185187, ENSG00000078401, ENSG00000271447, ENSG00000144230, ENSG00000163932, ENSG00000166923, ENSG00000254087, ENSG00000140873, ENSG00000158747, ENSG00000185924, ENSG00000196581, ENSG00000104368, ENSG00000136999, ENSG00000137801, ENSG00000197635, ENSG00000134853, ENSG00000131187, ENSG00000117115, ENSG00000144824, ENSG00000089127, ENSG00000234745, ENSG00000073849, ENSG00000184845, ENSG00000124212, ENSG00000128016, ENSG00000174564, ENSG00000123609, ENSG00000175899, ENSG00000118785, ENSG00000168961, ENSG00000137331, ENSG00000118503, ENSG00000204642, ENSG00000206503, ENSG00000204520, ENSG00000142319, ENSG00000164129, ENSG00000100311, ENSG00000067182, ENSG00000164007	1427	405	17083	1.7144	0.418974	0.0023504	0.00221655
GOTERM_BP_FAT	GO:0099601~regulation of neurotransmitter receptor activity	14	0.778643	6.72622e-05	ENSG00000198010, ENSG00000237515, ENSG00000142408, ENSG00000179915, ENSG00000145708, ENSG00000169252, ENSG00000112038, ENSG00000196517, ENSG00000189056, ENSG00000166862, ENSG00000204314, ENSG00000187902, ENSG00000075429, ENSG00000188803	1427	46	17083	3.64343	0.426699	0.00238766	0.0022517
GOTERM_BP_FAT	GO:0035249~synaptic transmission, glutamatergic	14	0.778643	6.72622e-05	ENSG00000179520, ENSG00000115902, ENSG00000198785, ENSG00000171189, ENSG00000273079, ENSG00000113580, ENSG00000182771, ENSG00000128536, ENSG00000183454, ENSG00000164418, ENSG00000163873, ENSG00000125675, ENSG00000184845, ENSG00000105464	1427	46	17083	3.64343	0.426699	0.00238766	0.0022517
GOTERM_BP_FAT	GO:0045666~positive regulation of neuron differentiation	21	1.16796	6.77437e-05	ENSG00000113916, ENSG00000158747, ENSG00000072315, ENSG00000244405, ENSG00000198797, ENSG00000171532, ENSG00000184160, ENSG00000188730, ENSG00000136297, ENSG00000081189, ENSG00000143869, ENSG00000125820, ENSG00000131914, ENSG00000140600, ENSG00000109132, ENSG00000078725, ENSG00000162992, ENSG00000107562, ENSG00000125378, ENSG00000181965	1427	93	17083	2.70319	0.428978	0.00239448	0.00225812
GOTERM_BP_FAT	GO:0007193~adenylate cyclase-inhibiting G protein-coupled receptor signaling pathway	18	1.00111	6.84034e-05	ENSG00000149295, ENSG00000124493, ENSG00000213694, ENSG00000150594, ENSG00000121281, ENSG00000170075, ENSG00000173175, ENSG00000181072, ENSG00000166073, ENSG00000112038, ENSG00000078295, ENSG00000162881, ENSG00000078401, ENSG00000151617, ENSG00000168959, ENSG00000178394, ENSG00000163873, ENSG00000164128	1427	72	17083	2.99282	0.432085	0.00240751	0.00227041
GOTERM_BP_FAT	GO:0090596~sensory organ morphogenesis	45	2.50278	7.13694e-05	ENSG00000132932, ENSG00000073711, ENSG00000106688, ENSG00000107736, ENSG00000137868, ENSG00000273706, ENSG00000130635, ENSG00000180176, ENSG00000104327, ENSG00000128052, ENSG00000134376, ENSG00000075891, ENSG00000075275, ENSG00000006377, ENSG00000139445, ENSG00000170577, ENSG00000118733, ENSG00000186480, ENSG00000089847, ENSG00000100987, ENSG00000183691, ENSG00000157890, ENSG00000146166, ENSG00000187634, ENSG00000142627, ENSG00000164932, ENSG00000188501, ENSG00000121068, ENSG00000164930, ENSG00000095777, ENSG00000065320, ENSG00000154096, ENSG00000278570, ENSG00000138207, ENSG00000196116, ENSG00000197406, ENSG00000116035, ENSG00000125618, ENSG00000137474, ENSG00000078401, ENSG00000151617, ENSG00000149489, ENSG00000164588, ENSG00000125378, ENSG00000181965	1427	289	17083	1.86404	0.445849	0.00250126	0.00235882
GOTERM_BP_FAT	GO:0071248~cellular response to metal ion	34	1.89099	7.19061e-05	ENSG00000101096, ENSG00000178773, ENSG00000213023, ENSG00000106688, ENSG00000180176, ENSG00000121281, ENSG00000115657, ENSG00000145708, ENSG00000187193, ENSG00000173227, ENSG00000155897, ENSG00000198838, ENSG00000163083, ENSG00000165140, ENSG00000143858, ENSG00000081189, ENSG00000010704, ENSG00000125148, ENSG00000100300, ENSG00000176171, ENSG00000166710, ENSG00000181019, ENSG00000124772, ENSG00000100292, ENSG00000179915, ENSG00000198417, ENSG00000197943, ENSG00000171532, ENSG00000145888, ENSG00000011347, ENSG00000122986, ENSG00000078401, ENSG00000184156, ENSG00000164742	1427	195	17083	2.0873	0.448303	0.00250943	0.00236653
GOTERM_BP_FAT	GO:0002475~antigen processing and presentation via MHC class Ib	11	0.611791	7.27542e-05	ENSG00000204525, ENSG00000204642, ENSG00000204520, ENSG00000206503, ENSG00000204267, ENSG00000234745, ENSG00000204632, ENSG00000010704, ENSG00000111981, ENSG00000196126, ENSG00000166710	1427	29	17083	4.54083	0.45216	0.00252836	0.00238438
GOTERM_BP_FAT	GO:0051480~regulation of cytosolic calcium ion concentration	16	0.889878	7.31805e-05	ENSG00000185518, ENSG00000105971, ENSG00000072315, ENSG00000107736, ENSG00000118160, ENSG00000104327, ENSG00000067842, ENSG00000176720, ENSG00000138741, ENSG00000118432, ENSG00000172137, ENSG00000155897, ENSG00000157087, ENSG00000079689, ENSG00000168959, ENSG00000215045	1427	59	17083	3.24645	0.454088	0.00253253	0.00238832
GOTERM_BP_FAT	GO:0002486~antigen processing and presentation of endogenous peptide antigen via MHC class I via ER pathway, TAP-independent	9	0.500556	7.5607e-05	ENSG00000204525, ENSG00000204642, ENSG00000204520, ENSG00000206503, ENSG00000234745, ENSG00000204632, ENSG00000010704, ENSG00000111981, ENSG00000196126	1427	19	17083	5.6706	0.464936	0.00258835	0.00244096
GOTERM_BP_FAT	GO:0045937~positive regulation of phosphate metabolic process	86	4.78309	7.57323e-05	ENSG00000160801, ENSG00000151892, ENSG00000112964, ENSG00000196126, ENSG00000172232, ENSG00000080644, ENSG00000157873, ENSG00000135842, ENSG00000138798, ENSG00000155897, ENSG00000136297, ENSG00000167244, ENSG00000081189, ENSG00000121769, ENSG00000142627, ENSG00000177283, ENSG00000168811, ENSG00000102760, ENSG00000089250, ENSG00000150594, ENSG00000072315, ENSG00000240972, ENSG00000118160, ENSG00000197442, ENSG00000179915, ENSG00000135333, ENSG00000155846, ENSG00000261371, ENSG00000153823, ENSG00000169071, ENSG00000137275, ENSG00000100219, ENSG00000009694, ENSG00000165197, ENSG00000078401, ENSG00000163932, ENSG00000166923, ENSG00000254087, ENSG00000164741, ENSG00000125378, ENSG00000122025, ENSG00000124762, ENSG00000161638, ENSG00000070388, ENSG00000126353, ENSG00000176697, ENSG00000134817, ENSG00000198400, ENSG00000140538, ENSG00000128052, ENSG00000172575, ENSG00000169242, ENSG00000136235, ENSG00000137801, ENSG00000026103, ENSG00000134853, ENSG00000167588, ENSG00000184160, ENSG00000189056, ENSG00000141198, ENSG00000101017, ENSG00000145431, ENSG00000186868, ENSG00000176170, ENSG00000157404, ENSG00000135439, ENSG00000128342, ENSG00000106538, ENSG00000211459, ENSG00000114315, ENSG00000169252, ENSG00000178568, ENSG00000197943, ENSG00000173947, ENSG00000142871, ENSG00000121236, ENSG00000161011, ENSG00000147246, ENSG00000100311, ENSG00000186654, ENSG00000007171, ENSG00000067182, ENSG00000165731, ENSG00000162344, ENSG00000122641, ENSG00000164007	1427	674	17083	1.52749	0.46549	0.00258835	0.00244096
GOTERM_BP_FAT	GO:0010562~positive regulation of phosphorus metabolic process	86	4.78309	7.57323e-05	ENSG00000160801, ENSG00000151892, ENSG00000112964, ENSG00000196126, ENSG00000172232, ENSG00000080644, ENSG00000157873, ENSG00000135842, ENSG00000138798, ENSG00000155897, ENSG00000136297, ENSG00000167244, ENSG00000081189, ENSG00000121769, ENSG00000142627, ENSG00000177283, ENSG00000168811, ENSG00000102760, ENSG00000089250, ENSG00000150594, ENSG00000072315, ENSG00000240972, ENSG00000118160, ENSG00000197442, ENSG00000179915, ENSG00000135333, ENSG00000155846, ENSG00000261371, ENSG00000153823, ENSG00000169071, ENSG00000137275, ENSG00000100219, ENSG00000009694, ENSG00000165197, ENSG00000078401, ENSG00000163932, ENSG00000166923, ENSG00000254087, ENSG00000164741, ENSG00000125378, ENSG00000122025, ENSG00000124762, ENSG00000161638, ENSG00000070388, ENSG00000126353, ENSG00000176697, ENSG00000134817, ENSG00000198400, ENSG00000140538, ENSG00000128052, ENSG00000172575, ENSG00000169242, ENSG00000136235, ENSG00000137801, ENSG00000026103, ENSG00000134853, ENSG00000167588, ENSG00000184160, ENSG00000189056, ENSG00000141198, ENSG00000101017, ENSG00000145431, ENSG00000186868, ENSG00000176170, ENSG00000157404, ENSG00000135439, ENSG00000128342, ENSG00000106538, ENSG00000211459, ENSG00000114315, ENSG00000169252, ENSG00000178568, ENSG00000197943, ENSG00000173947, ENSG00000142871, ENSG00000121236, ENSG00000161011, ENSG00000147246, ENSG00000100311, ENSG00000186654, ENSG00000007171, ENSG00000067182, ENSG00000165731, ENSG00000162344, ENSG00000122641, ENSG00000164007	1427	674	17083	1.52749	0.46549	0.00258835	0.00244096
GOTERM_BP_FAT	GO:0071417~cellular response to organonitrogen compound	69	3.8376	7.61914e-05	ENSG00000149295, ENSG00000153234, ENSG00000106688, ENSG00000112964, ENSG00000180176, ENSG00000112164, ENSG00000155897, ENSG00000115232, ENSG00000079385, ENSG00000186480, ENSG00000163288, ENSG00000138794, ENSG00000163083, ENSG00000186684, ENSG00000167244, ENSG00000165140, ENSG00000021826, ENSG00000081189, ENSG00000109991, ENSG00000100344, ENSG00000103257, ENSG00000175591, ENSG00000130643, ENSG00000130766, ENSG00000141837, ENSG00000113327, ENSG00000077522, ENSG00000173175, ENSG00000168461, ENSG00000181195, ENSG00000159167, ENSG00000112038, ENSG00000100219, ENSG00000078401, ENSG00000163932, ENSG00000254087, ENSG00000135929, ENSG00000164588, ENSG00000105464, ENSG00000166888, ENSG00000105971, ENSG00000197594, ENSG00000172572, ENSG00000145708, ENSG00000136111, ENSG00000004799, ENSG00000133124, ENSG00000167588, ENSG00000198838, ENSG00000184481, ENSG00000023909, ENSG00000100889, ENSG00000119508, ENSG00000048052, ENSG00000115290, ENSG00000178394, ENSG00000168959, ENSG00000101255, ENSG00000184845, ENSG00000135439, ENSG00000106538, ENSG00000169252, ENSG00000120738, ENSG00000169174, ENSG00000151617, ENSG00000147246, ENSG00000090339, ENSG00000145864, ENSG00000122641	1427	510	17083	1.61964	0.467516	0.00259333	0.00244565
GOTERM_BP_FAT	GO:0042327~positive regulation of phosphorylation	78	4.33815	7.65869e-05	ENSG00000151892, ENSG00000112964, ENSG00000196126, ENSG00000172232, ENSG00000080644, ENSG00000157873, ENSG00000135842, ENSG00000138798, ENSG00000155897, ENSG00000136297, ENSG00000167244, ENSG00000142627, ENSG00000177283, ENSG00000168811, ENSG00000102760, ENSG00000089250, ENSG00000150594, ENSG00000072315, ENSG00000240972, ENSG00000118160, ENSG00000197442, ENSG00000179915, ENSG00000135333, ENSG00000155846, ENSG00000261371, ENSG00000169071, ENSG00000137275, ENSG00000100219, ENSG00000009694, ENSG00000165197, ENSG00000078401, ENSG00000163932, ENSG00000166923, ENSG00000254087, ENSG00000125378, ENSG00000122025, ENSG00000124762, ENSG00000161638, ENSG00000070388, ENSG00000126353, ENSG00000176697, ENSG00000134817, ENSG00000198400, ENSG00000140538, ENSG00000128052, ENSG00000172575, ENSG00000169242, ENSG00000136235, ENSG00000137801, ENSG00000026103, ENSG00000134853, ENSG00000184160, ENSG00000189056, ENSG00000141198, ENSG00000101017, ENSG00000145431, ENSG00000186868, ENSG00000176170, ENSG00000157404, ENSG00000135439, ENSG00000128342, ENSG00000106538, ENSG00000211459, ENSG00000114315, ENSG00000169252, ENSG00000178568, ENSG00000197943, ENSG00000173947, ENSG00000142871, ENSG00000121236, ENSG00000161011, ENSG00000100311, ENSG00000186654, ENSG00000067182, ENSG00000165731, ENSG00000162344, ENSG00000122641, ENSG00000164007	1427	596	17083	1.56671	0.469255	0.00259611	0.00244827
GOTERM_BP_FAT	GO:0061061~muscle structure development	70	3.89321	7.83652e-05	ENSG00000105357, ENSG00000073711, ENSG00000137868, ENSG00000179388, ENSG00000128591, ENSG00000138119, ENSG00000154645, ENSG00000196569, ENSG00000120907, ENSG00000179627, ENSG00000183091, ENSG00000140682, ENSG00000148926, ENSG00000183691, ENSG00000167244, ENSG00000159251, ENSG00000081189, ENSG00000159176, ENSG00000100345, ENSG00000169946, ENSG00000102683, ENSG00000168779, ENSG00000089250, ENSG00000069667, ENSG00000077522, ENSG00000072195, ENSG00000114854, ENSG00000112276, ENSG00000154358, ENSG00000143028, ENSG00000100219, ENSG00000115183, ENSG00000136383, ENSG00000166923, ENSG00000125378, ENSG00000148677, ENSG00000036448, ENSG00000100097, ENSG00000101096, ENSG00000105971, ENSG00000149591, ENSG00000107954, ENSG00000175084, ENSG00000137809, ENSG00000104369, ENSG00000107438, ENSG00000134817, ENSG00000134853, ENSG00000138136, ENSG00000170624, ENSG00000122877, ENSG00000184481, ENSG00000101335, ENSG00000109132, ENSG00000162772, ENSG00000121068, ENSG00000131477, ENSG00000105048, ENSG00000129991, ENSG00000135636, ENSG00000128342, ENSG00000198796, ENSG00000211459, ENSG00000114315, ENSG00000120738, ENSG00000163431, ENSG00000125878, ENSG00000151617, ENSG00000163359, ENSG00000196092	1427	520	17083	1.61152	0.477005	0.00264555	0.00249489
GOTERM_BP_FAT	GO:0019229~regulation of vasoconstriction	17	0.945495	7.9151e-05	ENSG00000130037, ENSG00000113749, ENSG00000150594, ENSG00000171873, ENSG00000120907, ENSG00000170214, ENSG00000184160, ENSG00000148926, ENSG00000115232, ENSG00000144668, ENSG00000165124, ENSG00000078401, ENSG00000117480, ENSG00000123454, ENSG00000180914, ENSG00000178394, ENSG00000108684	1427	66	17083	3.08351	0.480393	0.00266121	0.00250966
GOTERM_BP_FAT	GO:0008219~cell death	125	6.95217	8.23616e-05	ENSG00000106688, ENSG00000213145, ENSG00000182718, ENSG00000154803, ENSG00000135047, ENSG00000120907, ENSG00000137462, ENSG00000151929, ENSG00000138794, ENSG00000119922, ENSG00000163083, ENSG00000131080, ENSG00000081189, ENSG00000174808, ENSG00000183773, ENSG00000182168, ENSG00000184347, ENSG00000168811, ENSG00000175197, ENSG00000100292, ENSG00000141837, ENSG00000127152, ENSG00000135333, ENSG00000158156, ENSG00000138449, ENSG00000113763, ENSG00000176720, ENSG00000174307, ENSG00000074370, ENSG00000172005, ENSG00000197406, ENSG00000100219, ENSG00000163932, ENSG00000088881, ENSG00000125931, ENSG00000124440, ENSG00000164741, ENSG00000069399, ENSG00000184916, ENSG00000198400, ENSG00000026103, ENSG00000118495, ENSG00000023909, ENSG00000266094, ENSG00000176171, ENSG00000135439, ENSG00000181652, ENSG00000285427, ENSG00000197943, ENSG00000133134, ENSG00000022556, ENSG00000142871, ENSG00000137331, ENSG00000161011, ENSG00000115041, ENSG00000151617, ENSG00000168209, ENSG00000122641, ENSG00000129521, ENSG00000153234, ENSG00000107338, ENSG00000103811, ENSG00000134398, ENSG00000114023, ENSG00000187098, ENSG00000082512, ENSG00000118515, ENSG00000166033, ENSG00000142627, ENSG00000164418, ENSG00000142227, ENSG00000108387, ENSG00000072315, ENSG00000075426, ENSG00000064012, ENSG00000197442, ENSG00000042286, ENSG00000115107, ENSG00000173530, ENSG00000242114, ENSG00000064655, ENSG00000152256, ENSG00000137275, ENSG00000142173, ENSG00000187486, ENSG00000128965, ENSG00000100097, ENSG00000124762, ENSG00000156687, ENSG00000140939, ENSG00000172572, ENSG00000159399, ENSG00000137801, ENSG00000172216, ENSG00000134531, ENSG00000147059, ENSG00000109099, ENSG00000187556, ENSG00000101255, ENSG00000275410, ENSG00000121068, ENSG00000124212, ENSG00000157404, ENSG00000074317, ENSG00000050628, ENSG00000065320, ENSG00000168918, ENSG00000112378, ENSG00000006327, ENSG00000171132, ENSG00000111321, ENSG00000169174, ENSG00000178568, ENSG00000135116, ENSG00000157005, ENSG00000163472, ENSG00000120149, ENSG00000113580, ENSG00000118503, ENSG00000056972, ENSG00000163359, ENSG00000184156, ENSG00000067182, ENSG00000166501, ENSG00000169857	1427	1066	17083	1.40376	0.494011	0.00275795	0.00260089
GOTERM_BP_FAT	GO:0002209~behavioral defense response	12	0.667408	8.39639e-05	ENSG00000106688, ENSG00000186297, ENSG00000110881, ENSG00000181195, ENSG00000147246, ENSG00000164418, ENSG00000178394, ENSG00000078725, ENSG00000197635, ENSG00000171532, ENSG00000184845, ENSG00000072182	1427	35	17083	4.10443	0.500673	0.00280026	0.0026408
GOTERM_BP_FAT	GO:0048729~tissue morphogenesis	75	4.1713	8.43093e-05	ENSG00000116729, ENSG00000130635, ENSG00000103811, ENSG00000075891, ENSG00000139445, ENSG00000138798, ENSG00000170577, ENSG00000140682, ENSG00000148926, ENSG00000079385, ENSG00000183691, ENSG00000159251, ENSG00000081189, ENSG00000142627, ENSG00000164932, ENSG00000169946, ENSG00000164930, ENSG00000168779, ENSG00000075223, ENSG00000114854, ENSG00000135333, ENSG00000159167, ENSG00000064655, ENSG00000184292, ENSG00000125618, ENSG00000168621, ENSG00000143869, ENSG00000078401, ENSG00000166923, ENSG00000125931, ENSG00000164741, ENSG00000128567, ENSG00000106078, ENSG00000125378, ENSG00000074527, ENSG00000148677, ENSG00000161638, ENSG00000184916, ENSG00000273706, ENSG00000134817, ENSG00000162849, ENSG00000128052, ENSG00000171243, ENSG00000132470, ENSG00000159753, ENSG00000075275, ENSG00000041982, ENSG00000138136, ENSG00000147257, ENSG00000125266, ENSG00000275410, ENSG00000107796, ENSG00000183117, ENSG00000121068, ENSG00000120254, ENSG00000147655, ENSG00000129991, ENSG00000129474, ENSG00000101160, ENSG00000198431, ENSG00000065320, ENSG00000154099, ENSG00000112378, ENSG00000114315, ENSG00000178568, ENSG00000120149, ENSG00000163472, ENSG00000142871, ENSG00000113580, ENSG00000125878, ENSG00000172817, ENSG00000151617, ENSG00000165731, ENSG00000122641, ENSG00000053747	1427	569	17083	1.57794	0.502098	0.00280049	0.00264101
GOTERM_BP_FAT	GO:0042981~regulation of apoptotic process	162	9.01001	8.50526e-05	ENSG00000151012, ENSG00000106688, ENSG00000179388, ENSG00000154803, ENSG00000135047, ENSG00000135046, ENSG00000172232, ENSG00000004776, ENSG00000118432, ENSG00000148926, ENSG00000151929, ENSG00000138794, ENSG00000119922, ENSG00000163083, ENSG00000159251, ENSG00000101955, ENSG00000100867, ENSG00000081189, ENSG00000174808, ENSG00000182168, ENSG00000168811, ENSG00000102760, ENSG00000175197, ENSG00000175592, ENSG00000100292, ENSG00000126583, ENSG00000127152, ENSG00000110536, ENSG00000077522, ENSG00000135333, ENSG00000138449, ENSG00000134121, ENSG00000176720, ENSG00000174307, ENSG00000172005, ENSG00000100219, ENSG00000163932, ENSG00000166923, ENSG00000254087, ENSG00000125931, ENSG00000164741, ENSG00000197081, ENSG00000122025, ENSG00000125378, ENSG00000157613, ENSG00000069399, ENSG00000161638, ENSG00000178752, ENSG00000124493, ENSG00000107954, ENSG00000176697, ENSG00000198400, ENSG00000128052, ENSG00000169242, ENSG00000026103, ENSG00000135423, ENSG00000171956, ENSG00000023909, ENSG00000176171, ENSG00000102265, ENSG00000176170, ENSG00000131477, ENSG00000135439, ENSG00000156113, ENSG00000120738, ENSG00000285427, ENSG00000133134, ENSG00000142871, ENSG00000168961, ENSG00000137331, ENSG00000169136, ENSG00000161011, ENSG00000164362, ENSG00000171608, ENSG00000164120, ENSG00000164129, ENSG00000123454, ENSG00000119917, ENSG00000186654, ENSG00000165731, ENSG00000122641, ENSG00000070669, ENSG00000129521, ENSG00000153234, ENSG00000103811, ENSG00000075891, ENSG00000114023, ENSG00000187098, ENSG00000115232, ENSG00000082512, ENSG00000118515, ENSG00000078081, ENSG00000183691, ENSG00000166033, ENSG00000204632, ENSG00000183454, ENSG00000164418, ENSG00000100300, ENSG00000071205, ENSG00000162992, ENSG00000103257, ENSG00000140961, ENSG00000108387, ENSG00000106366, ENSG00000181019, ENSG00000240972, ENSG00000183837, ENSG00000154153, ENSG00000064012, ENSG00000197442, ENSG00000042286, ENSG00000173530, ENSG00000064655, ENSG00000170542, ENSG00000188452, ENSG00000125618, ENSG00000137275, ENSG00000168621, ENSG00000167895, ENSG00000078401, ENSG00000107562, ENSG00000100097, ENSG00000148677, ENSG00000124762, ENSG00000113916, ENSG00000140939, ENSG00000126353, ENSG00000172572, ENSG00000065675, ENSG00000137801, ENSG00000172216, ENSG00000134258, ENSG00000004799, ENSG00000115252, ENSG00000187796, ENSG00000073849, ENSG00000101017, ENSG00000187556, ENSG00000162772, ENSG00000275410, ENSG00000108684, ENSG00000124212, ENSG00000128016, ENSG00000074317, ENSG00000168918, ENSG00000198796, ENSG00000104998, ENSG00000112378, ENSG00000006327, ENSG00000111321, ENSG00000139318, ENSG00000169174, ENSG00000178568, ENSG00000135116, ENSG00000120149, ENSG00000113580, ENSG00000118503, ENSG00000124466, ENSG00000069482, ENSG00000067182, ENSG00000090339, ENSG00000169857	1427	1452	17083	1.33564	0.50515	0.00281388	0.00265364
GOTERM_BP_FAT	GO:0019933~cAMP-mediated signaling	13	0.723026	8.77207e-05	ENSG00000123360, ENSG00000172572, ENSG00000112414, ENSG00000154678, ENSG00000112164, ENSG00000065989, ENSG00000078295, ENSG00000148926, ENSG00000115252, ENSG00000145242, ENSG00000069482, ENSG00000128655, ENSG00000164742	1427	41	17083	3.79577	0.515951	0.00289059	0.00272598
GOTERM_BP_FAT	GO:0060627~regulation of vesicle-mediated transport	72	4.00445	9.31645e-05	ENSG00000149295, ENSG00000102362, ENSG00000213023, ENSG00000077238, ENSG00000182718, ENSG00000133661, ENSG00000135046, ENSG00000172232, ENSG00000179869, ENSG00000169181, ENSG00000138798, ENSG00000079385, ENSG00000137462, ENSG00000010704, ENSG00000122012, ENSG00000100346, ENSG00000140600, ENSG00000166710, ENSG00000108387, ENSG00000106366, ENSG00000162951, ENSG00000175471, ENSG00000150594, ENSG00000130643, ENSG00000126583, ENSG00000041353, ENSG00000077522, ENSG00000140945, ENSG00000179915, ENSG00000167371, ENSG00000168461, ENSG00000112276, ENSG00000152214, ENSG00000149927, ENSG00000166923, ENSG00000117280, ENSG00000254087, ENSG00000182511, ENSG00000099365, ENSG00000136111, ENSG00000064666, ENSG00000133246, ENSG00000173227, ENSG00000168952, ENSG00000170425, ENSG00000163661, ENSG00000165125, ENSG00000168993, ENSG00000143858, ENSG00000147257, ENSG00000125266, ENSG00000176170, ENSG00000101098, ENSG00000185518, ENSG00000135636, ENSG00000241484, ENSG00000044524, ENSG00000169174, ENSG00000168481, ENSG00000197943, ENSG00000163032, ENSG00000124507, ENSG00000011347, ENSG00000168961, ENSG00000204642, ENSG00000169213, ENSG00000006283, ENSG00000272636, ENSG00000091428, ENSG00000166501, ENSG00000051523, ENSG00000123496	1427	542	17083	1.59028	0.537264	0.00305779	0.00288366
GOTERM_BP_FAT	GO:0001654~eye development	56	3.11457	9.53065e-05	ENSG00000149295, ENSG00000132932, ENSG00000151012, ENSG00000073711, ENSG00000106688, ENSG00000137868, ENSG00000130635, ENSG00000180176, ENSG00000178573, ENSG00000075891, ENSG00000139445, ENSG00000187098, ENSG00000100987, ENSG00000123307, ENSG00000142627, ENSG00000188501, ENSG00000162992, ENSG00000162599, ENSG00000127152, ENSG00000138207, ENSG00000196116, ENSG00000197406, ENSG00000116035, ENSG00000137474, ENSG00000102878, ENSG00000149489, ENSG00000165633, ENSG00000164588, ENSG00000140873, ENSG00000125378, ENSG00000036448, ENSG00000126785, ENSG00000273706, ENSG00000104327, ENSG00000179520, ENSG00000128052, ENSG00000134376, ENSG00000134853, ENSG00000134138, ENSG00000118733, ENSG00000157890, ENSG00000187634, ENSG00000146166, ENSG00000160111, ENSG00000121068, ENSG00000108641, ENSG00000127252, ENSG00000151067, ENSG00000154096, ENSG00000278570, ENSG00000114315, ENSG00000157087, ENSG00000142319, ENSG00000050555, ENSG00000165731, ENSG00000122641	1427	392	17083	1.71018	0.545391	0.00311573	0.0029383
GOTERM_BP_FAT	GO:0008306~associative learning	20	1.11235	9.64958e-05	ENSG00000157404, ENSG00000106236, ENSG00000149295, ENSG00000123360, ENSG00000151012, ENSG00000106688, ENSG00000176884, ENSG00000110881, ENSG00000157103, ENSG00000134138, ENSG00000171532, ENSG00000189056, ENSG00000171956, ENSG00000115183, ENSG00000183691, ENSG00000186297, ENSG00000123454, ENSG00000183454, ENSG00000184845, ENSG00000183117	1427	88	17083	2.72074	0.549841	0.00312987	0.00295164
GOTERM_BP_FAT	GO:0007631~feeding behavior	20	1.11235	9.64958e-05	ENSG00000149295, ENSG00000132932, ENSG00000128165, ENSG00000130513, ENSG00000137868, ENSG00000180176, ENSG00000198598, ENSG00000197587, ENSG00000170893, ENSG00000140090, ENSG00000135324, ENSG00000184144, ENSG00000110090, ENSG00000187821, ENSG00000164129, ENSG00000180914, ENSG00000147246, ENSG00000069482, ENSG00000184845, ENSG00000164128	1427	88	17083	2.72074	0.549841	0.00312987	0.00295164
GOTERM_BP_FAT	GO:0070372~regulation of ERK1 and ERK2 cascade	46	2.5584	9.97661e-05	ENSG00000149295, ENSG00000126353, ENSG00000198400, ENSG00000128052, ENSG00000154803, ENSG00000172575, ENSG00000136235, ENSG00000196126, ENSG00000187193, ENSG00000134853, ENSG00000120907, ENSG00000189292, ENSG00000079385, ENSG00000187796, ENSG00000142627, ENSG00000145431, ENSG00000162772, ENSG00000107796, ENSG00000240972, ENSG00000128342, ENSG00000048540, ENSG00000164619, ENSG00000179915, ENSG00000241484, ENSG00000135333, ENSG00000139318, ENSG00000112038, ENSG00000178568, ENSG00000150455, ENSG00000118523, ENSG00000142871, ENSG00000100219, ENSG00000168961, ENSG00000170955, ENSG00000165795, ENSG00000186897, ENSG00000164129, ENSG00000166407, ENSG00000147246, ENSG00000254087, ENSG00000100311, ENSG00000162344, ENSG00000090339, ENSG00000125378, ENSG00000122641, ENSG00000165238	1427	302	17083	1.82344	0.561856	0.0032233	0.00303975
GOTERM_BP_FAT	GO:0035094~response to nicotine	15	0.83426	0.000100495	ENSG00000149295, ENSG00000151012, ENSG00000100292, ENSG00000180176, ENSG00000198400, ENSG00000181195, ENSG00000120903, ENSG00000080644, ENSG00000118432, ENSG00000117971, ENSG00000078401, ENSG00000187486, ENSG00000142319, ENSG00000101204, ENSG00000166710	1427	54	17083	3.32535	0.56449	0.00323423	0.00305005
GOTERM_BP_FAT	GO:0001964~startle response	11	0.611791	0.000101013	ENSG00000149295, ENSG00000145888, ENSG00000130751, ENSG00000198785, ENSG00000179915, ENSG00000142319, ENSG00000181195, ENSG00000183454, ENSG00000184845, ENSG00000183117, ENSG00000105464	1427	30	17083	4.38947	0.566351	0.00323828	0.00305388
GOTERM_BP_FAT	GO:0065009~regulation of molecular function	207	11.5128	0.000103409	ENSG00000149295, ENSG00000198467, ENSG00000080644, ENSG00000131080, ENSG00000081189, ENSG00000204314, ENSG00000140009, ENSG00000102760, ENSG00000177098, ENSG00000112559, ENSG00000142408, ENSG00000189060, ENSG00000114854, ENSG00000135333, ENSG00000155846, ENSG00000010310, ENSG00000145242, ENSG00000162722, ENSG00000163932, ENSG00000163377, ENSG00000122025, ENSG00000069399, ENSG00000176697, ENSG00000156486, ENSG00000169242, ENSG00000132274, ENSG00000026103, ENSG00000134215, ENSG00000111490, ENSG00000123329, ENSG00000135439, ENSG00000133138, ENSG00000134107, ENSG00000115604, ENSG00000169252, ENSG00000197943, ENSG00000178403, ENSG00000135314, ENSG00000022556, ENSG00000137731, ENSG00000142871, ENSG00000168961, ENSG00000164362, ENSG00000100234, ENSG00000187902, ENSG00000167513, ENSG00000129521, ENSG00000021355, ENSG00000103811, ENSG00000075891, ENSG00000133101, ENSG00000114023, ENSG00000170379, ENSG00000196517, ENSG00000115232, ENSG00000082512, ENSG00000136297, ENSG00000118515, ENSG00000183691, ENSG00000142627, ENSG00000183454, ENSG00000162992, ENSG00000164930, ENSG00000089250, ENSG00000198010, ENSG00000150594, ENSG00000214946, ENSG00000137275, ENSG00000168621, ENSG00000167895, ENSG00000185187, ENSG00000124762, ENSG00000165238, ENSG00000126353, ENSG00000104369, ENSG00000172572, ENSG00000140538, ENSG00000172575, ENSG00000137801, ENSG00000152642, ENSG00000240065, ENSG00000047648, ENSG00000141750, ENSG00000273079, ENSG00000141198, ENSG00000018408, ENSG00000188488, ENSG00000166573, ENSG00000089127, ENSG00000145431, ENSG00000186868, ENSG00000188803, ENSG00000157404, ENSG00000129991, ENSG00000171132, ENSG00000169174, ENSG00000178568, ENSG00000150455, ENSG00000121236, ENSG00000118503, ENSG00000100311, ENSG00000196090, ENSG00000181965, ENSG00000112964, ENSG00000182718, ENSG00000237515, ENSG00000135047, ENSG00000172232, ENSG00000112164, ENSG00000138798, ENSG00000233718, ENSG00000079385, ENSG00000169744, ENSG00000137462, ENSG00000119922, ENSG00000010704, ENSG00000144681, ENSG00000149575, ENSG00000095739, ENSG00000175197, ENSG00000118160, ENSG00000077522, ENSG00000204264, ENSG00000176720, ENSG00000112038, ENSG00000074370, ENSG00000154118, ENSG00000169071, ENSG00000112276, ENSG00000058335, ENSG00000166923, ENSG00000221866, ENSG00000254087, ENSG00000164741, ENSG00000164742, ENSG00000125378, ENSG00000198400, ENSG00000128052, ENSG00000181085, ENSG00000136111, ENSG00000134853, ENSG00000163661, ENSG00000023909, ENSG00000148908, ENSG00000106069, ENSG00000176170, ENSG00000102265, ENSG00000075429, ENSG00000151067, ENSG00000211459, ENSG00000131471, ENSG00000151617, ENSG00000165617, ENSG00000007171, ENSG00000165731, ENSG00000196126, ENSG00000003249, ENSG00000005421, ENSG00000155897, ENSG00000162595, ENSG00000157150, ENSG00000078081, ENSG00000166710, ENSG00000180448, ENSG00000106366, ENSG00000197442, ENSG00000064012, ENSG00000179915, ENSG00000157388, ENSG00000152377, ENSG00000170542, ENSG00000119698, ENSG00000009694, ENSG00000078401, ENSG00000124126, ENSG00000221946, ENSG00000161958, ENSG00000105971, ENSG00000124570, ENSG00000140939, ENSG00000154783, ENSG00000197594, ENSG00000121060, ENSG00000065675, ENSG00000145708, ENSG00000133169, ENSG00000184160, ENSG00000189056, ENSG00000170425, ENSG00000187796, ENSG00000187678, ENSG00000101017, ENSG00000102466, ENSG00000101255, ENSG00000184845, ENSG00000124212, ENSG00000128016, ENSG00000105963, ENSG00000154096, ENSG00000112378, ENSG00000114315, ENSG00000044524, ENSG00000171532, ENSG00000173947, ENSG00000167037, ENSG00000166862, ENSG00000069482	1427	1936	17083	1.27999	0.57486	0.00330229	0.00311424
GOTERM_BP_FAT	GO:0043067~regulation of programmed cell death	166	9.23248	0.000104331	ENSG00000151012, ENSG00000106688, ENSG00000179388, ENSG00000154803, ENSG00000135047, ENSG00000135046, ENSG00000172232, ENSG00000004776, ENSG00000118432, ENSG00000148926, ENSG00000151929, ENSG00000138794, ENSG00000119922, ENSG00000163083, ENSG00000159251, ENSG00000101955, ENSG00000100867, ENSG00000081189, ENSG00000174808, ENSG00000182168, ENSG00000168811, ENSG00000102760, ENSG00000175197, ENSG00000175592, ENSG00000100292, ENSG00000126583, ENSG00000127152, ENSG00000110536, ENSG00000077522, ENSG00000135333, ENSG00000138449, ENSG00000134121, ENSG00000176720, ENSG00000174307, ENSG00000172005, ENSG00000100219, ENSG00000163932, ENSG00000166923, ENSG00000254087, ENSG00000125931, ENSG00000164741, ENSG00000197081, ENSG00000122025, ENSG00000125378, ENSG00000157613, ENSG00000069399, ENSG00000161638, ENSG00000178752, ENSG00000124493, ENSG00000107954, ENSG00000176697, ENSG00000198400, ENSG00000128052, ENSG00000169242, ENSG00000026103, ENSG00000135423, ENSG00000171956, ENSG00000023909, ENSG00000176171, ENSG00000102265, ENSG00000176170, ENSG00000131477, ENSG00000135439, ENSG00000156113, ENSG00000120738, ENSG00000285427, ENSG00000197943, ENSG00000133134, ENSG00000142871, ENSG00000168961, ENSG00000137331, ENSG00000169136, ENSG00000161011, ENSG00000164362, ENSG00000171608, ENSG00000164120, ENSG00000164129, ENSG00000123454, ENSG00000119917, ENSG00000186654, ENSG00000007171, ENSG00000165731, ENSG00000122641, ENSG00000070669, ENSG00000129521, ENSG00000153234, ENSG00000103811, ENSG00000075891, ENSG00000114023, ENSG00000187098, ENSG00000115232, ENSG00000082512, ENSG00000118515, ENSG00000078081, ENSG00000183691, ENSG00000166033, ENSG00000204632, ENSG00000183454, ENSG00000164418, ENSG00000100300, ENSG00000071205, ENSG00000162992, ENSG00000103257, ENSG00000140961, ENSG00000108387, ENSG00000106366, ENSG00000181019, ENSG00000240972, ENSG00000183837, ENSG00000154153, ENSG00000064012, ENSG00000197442, ENSG00000042286, ENSG00000173530, ENSG00000064655, ENSG00000170542, ENSG00000188452, ENSG00000125618, ENSG00000137275, ENSG00000139211, ENSG00000168621, ENSG00000167895, ENSG00000078401, ENSG00000107562, ENSG00000100097, ENSG00000148677, ENSG00000124762, ENSG00000113916, ENSG00000140939, ENSG00000126353, ENSG00000172572, ENSG00000065675, ENSG00000137801, ENSG00000172216, ENSG00000134258, ENSG00000004799, ENSG00000115252, ENSG00000187796, ENSG00000073849, ENSG00000101017, ENSG00000187556, ENSG00000162772, ENSG00000275410, ENSG00000108684, ENSG00000124212, ENSG00000128016, ENSG00000157404, ENSG00000074317, ENSG00000168918, ENSG00000198796, ENSG00000104998, ENSG00000112378, ENSG00000006327, ENSG00000111321, ENSG00000139318, ENSG00000169174, ENSG00000178568, ENSG00000135116, ENSG00000120149, ENSG00000113580, ENSG00000118503, ENSG00000124466, ENSG00000069482, ENSG00000067182, ENSG00000090339, ENSG00000169857	1427	1500	17083	1.32482	0.57809	0.00331892	0.00312992
GOTERM_BP_FAT	GO:0051962~positive regulation of nervous system development	46	2.5584	0.000108394	ENSG00000149295, ENSG00000107954, ENSG00000176697, ENSG00000198400, ENSG00000244405, ENSG00000171540, ENSG00000132692, ENSG00000154645, ENSG00000196549, ENSG00000185070, ENSG00000189431, ENSG00000189056, ENSG00000122877, ENSG00000137462, ENSG00000102924, ENSG00000125820, ENSG00000124313, ENSG00000100300, ENSG00000168959, ENSG00000058404, ENSG00000103257, ENSG00000186868, ENSG00000108684, ENSG00000168779, ENSG00000162951, ENSG00000205927, ENSG00000157404, ENSG00000072315, ENSG00000128342, ENSG00000132702, ENSG00000065320, ENSG00000114315, ENSG00000179915, ENSG00000131095, ENSG00000112038, ENSG00000139211, ENSG00000102359, ENSG00000180914, ENSG00000221866, ENSG00000254087, ENSG00000141668, ENSG00000180613, ENSG00000108830, ENSG00000107562, ENSG00000273345, ENSG00000121871	1427	303	17083	1.81742	0.592035	0.00343497	0.00323936
GOTERM_BP_FAT	GO:0032228~regulation of synaptic transmission, GABAergic	12	0.667408	0.000111854	ENSG00000149295, ENSG00000122733, ENSG00000179915, ENSG00000164129, ENSG00000180914, ENSG00000171132, ENSG00000185666, ENSG00000174576, ENSG00000157103, ENSG00000102452, ENSG00000120907, ENSG00000118432	1427	36	17083	3.99042	0.603547	0.00353109	0.00333001
GOTERM_BP_FAT	GO:0002474~antigen processing and presentation of peptide antigen via MHC class I	13	0.723026	0.00011356	ENSG00000168394, ENSG00000111981, ENSG00000196126, ENSG00000204525, ENSG00000204642, ENSG00000206503, ENSG00000204267, ENSG00000204520, ENSG00000234745, ENSG00000204632, ENSG00000010704, ENSG00000139192, ENSG00000166710	1427	42	17083	3.70539	0.609103	0.00357132	0.00336795
GOTERM_BP_FAT	GO:1904862~inhibitory synapse assembly	10	0.556174	0.000114335	ENSG00000022355, ENSG00000011677, ENSG00000153012, ENSG00000113327, ENSG00000186297, ENSG00000174576, ENSG00000151834, ENSG00000182256, ENSG00000145864, ENSG00000102287	1427	25	17083	4.78851	0.611599	0.00358206	0.00337807
GOTERM_BP_FAT	GO:0150063~visual system development	56	3.11457	0.000117343	ENSG00000149295, ENSG00000132932, ENSG00000151012, ENSG00000073711, ENSG00000106688, ENSG00000137868, ENSG00000130635, ENSG00000180176, ENSG00000178573, ENSG00000075891, ENSG00000139445, ENSG00000187098, ENSG00000100987, ENSG00000123307, ENSG00000142627, ENSG00000188501, ENSG00000162992, ENSG00000162599, ENSG00000127152, ENSG00000138207, ENSG00000196116, ENSG00000197406, ENSG00000116035, ENSG00000137474, ENSG00000102878, ENSG00000149489, ENSG00000165633, ENSG00000164588, ENSG00000140873, ENSG00000125378, ENSG00000036448, ENSG00000126785, ENSG00000273706, ENSG00000104327, ENSG00000179520, ENSG00000128052, ENSG00000134376, ENSG00000134853, ENSG00000134138, ENSG00000118733, ENSG00000157890, ENSG00000187634, ENSG00000146166, ENSG00000160111, ENSG00000121068, ENSG00000108641, ENSG00000127252, ENSG00000151067, ENSG00000154096, ENSG00000278570, ENSG00000114315, ENSG00000157087, ENSG00000142319, ENSG00000050555, ENSG00000165731, ENSG00000122641	1427	395	17083	1.69719	0.621145	0.00366243	0.00345387
GOTERM_BP_FAT	GO:0048592~eye morphogenesis	30	1.66852	0.000120849	ENSG00000132932, ENSG00000073711, ENSG00000106688, ENSG00000137868, ENSG00000273706, ENSG00000130635, ENSG00000180176, ENSG00000104327, ENSG00000128052, ENSG00000134376, ENSG00000075891, ENSG00000139445, ENSG00000118733, ENSG00000100987, ENSG00000157890, ENSG00000146166, ENSG00000187634, ENSG00000142627, ENSG00000188501, ENSG00000121068, ENSG00000154096, ENSG00000278570, ENSG00000138207, ENSG00000196116, ENSG00000197406, ENSG00000116035, ENSG00000137474, ENSG00000149489, ENSG00000164588, ENSG00000125378	1427	167	17083	2.15053	0.631973	0.00375766	0.00354368
GOTERM_BP_FAT	GO:0006873~intracellular monoatomic ion homeostasis	60	3.33704	0.00013089	ENSG00000149295, ENSG00000160801, ENSG00000132975, ENSG00000106688, ENSG00000107736, ENSG00000118432, ENSG00000155897, ENSG00000010704, ENSG00000164418, ENSG00000215045, ENSG00000166710, ENSG00000087086, ENSG00000175591, ENSG00000072315, ENSG00000100292, ENSG00000118160, ENSG00000005059, ENSG00000067842, ENSG00000159167, ENSG00000138449, ENSG00000176720, ENSG00000198417, ENSG00000074370, ENSG00000143028, ENSG00000122986, ENSG00000167895, ENSG00000078401, ENSG00000107562, ENSG00000105971, ENSG00000178752, ENSG00000047249, ENSG00000049860, ENSG00000104327, ENSG00000115616, ENSG00000135740, ENSG00000115657, ENSG00000172139, ENSG00000187193, ENSG00000157214, ENSG00000172137, ENSG00000198838, ENSG00000185052, ENSG00000119946, ENSG00000125148, ENSG00000079689, ENSG00000101017, ENSG00000168959, ENSG00000176171, ENSG00000185518, ENSG00000064270, ENSG00000129991, ENSG00000156113, ENSG00000140090, ENSG00000138741, ENSG00000139832, ENSG00000137731, ENSG00000157087, ENSG00000151617, ENSG00000147246, ENSG00000166501	1427	434	17083	1.65501	0.661307	0.00405464	0.00382375
GOTERM_BP_FAT	GO:0030003~intracellular monoatomic cation homeostasis	59	3.28142	0.000134185	ENSG00000149295, ENSG00000160801, ENSG00000132975, ENSG00000106688, ENSG00000107736, ENSG00000118432, ENSG00000155897, ENSG00000010704, ENSG00000164418, ENSG00000215045, ENSG00000166710, ENSG00000087086, ENSG00000072315, ENSG00000100292, ENSG00000118160, ENSG00000005059, ENSG00000067842, ENSG00000159167, ENSG00000138449, ENSG00000176720, ENSG00000198417, ENSG00000074370, ENSG00000143028, ENSG00000122986, ENSG00000167895, ENSG00000078401, ENSG00000107562, ENSG00000105971, ENSG00000178752, ENSG00000047249, ENSG00000049860, ENSG00000104327, ENSG00000115616, ENSG00000135740, ENSG00000115657, ENSG00000172139, ENSG00000187193, ENSG00000157214, ENSG00000172137, ENSG00000198838, ENSG00000185052, ENSG00000119946, ENSG00000125148, ENSG00000079689, ENSG00000101017, ENSG00000168959, ENSG00000176171, ENSG00000185518, ENSG00000064270, ENSG00000129991, ENSG00000156113, ENSG00000140090, ENSG00000138741, ENSG00000139832, ENSG00000137731, ENSG00000157087, ENSG00000151617, ENSG00000147246, ENSG00000166501	1427	425	17083	1.66189	0.670414	0.00414121	0.00390538
GOTERM_BP_FAT	GO:0015807~L-amino acid transport	19	1.05673	0.000137503	ENSG00000003989, ENSG00000151012, ENSG00000106688, ENSG00000182902, ENSG00000179520, ENSG00000115902, ENSG00000139514, ENSG00000107819, ENSG00000197106, ENSG00000165970, ENSG00000196517, ENSG00000142494, ENSG00000101438, ENSG00000168003, ENSG00000105281, ENSG00000103257, ENSG00000105143, ENSG00000165349, ENSG00000166558	1427	83	17083	2.74041	0.679337	0.00422783	0.00398707
GOTERM_BP_FAT	GO:0009605~response to external stimulus	193	10.7341	0.000139093	ENSG00000149295, ENSG00000154760, ENSG00000106688, ENSG00000137868, ENSG00000197375, ENSG00000077238, ENSG00000179388, ENSG00000118432, ENSG00000151929, ENSG00000081189, ENSG00000168811, ENSG00000184988, ENSG00000175592, ENSG00000135333, ENSG00000179954, ENSG00000119655, ENSG00000189067, ENSG00000143502, ENSG00000100219, ENSG00000162722, ENSG00000163932, ENSG00000163377, ENSG00000105464, ENSG00000127241, ENSG00000069399, ENSG00000136999, ENSG00000181481, ENSG00000132274, ENSG00000041982, ENSG00000026103, ENSG00000131187, ENSG00000134215, ENSG00000154864, ENSG00000203685, ENSG00000084674, ENSG00000107796, ENSG00000134107, ENSG00000278570, ENSG00000285427, ENSG00000197943, ENSG00000022556, ENSG00000204525, ENSG00000142871, ENSG00000168961, ENSG00000085871, ENSG00000204520, ENSG00000164120, ENSG00000101443, ENSG00000091986, ENSG00000051523, ENSG00000130751, ENSG00000158769, ENSG00000153993, ENSG00000132932, ENSG00000069535, ENSG00000180176, ENSG00000185070, ENSG00000137261, ENSG00000142627, ENSG00000183454, ENSG00000100300, ENSG00000103257, ENSG00000181019, ENSG00000089250, ENSG00000240972, ENSG00000075426, ENSG00000198133, ENSG00000168621, ENSG00000012779, ENSG00000149489, ENSG00000126353, ENSG00000073331, ENSG00000159399, ENSG00000137801, ENSG00000172216, ENSG00000197635, ENSG00000115255, ENSG00000168875, ENSG00000089127, ENSG00000234745, ENSG00000183117, ENSG00000157404, ENSG00000106538, ENSG00000171132, ENSG00000111321, ENSG00000140090, ENSG00000150455, ENSG00000066926, ENSG00000121236, ENSG00000118503, ENSG00000206503, ENSG00000118508, ENSG00000100311, ENSG00000010932, ENSG00000181965, ENSG00000165810, ENSG00000130037, ENSG00000170293, ENSG00000130711, ENSG00000133661, ENSG00000135046, ENSG00000172232, ENSG00000157873, ENSG00000120907, ENSG00000148926, ENSG00000137462, ENSG00000119922, ENSG00000021826, ENSG00000121207, ENSG00000166473, ENSG00000182168, ENSG00000184347, ENSG00000075223, ENSG00000181195, ENSG00000111981, ENSG00000181072, ENSG00000145888, ENSG00000158270, ENSG00000079257, ENSG00000204267, ENSG00000117280, ENSG00000221866, ENSG00000254087, ENSG00000125931, ENSG00000143341, ENSG00000125378, ENSG00000069431, ENSG00000104327, ENSG00000198400, ENSG00000130813, ENSG00000136235, ENSG00000064666, ENSG00000134853, ENSG00000144668, ENSG00000163661, ENSG00000138771, ENSG00000100889, ENSG00000147257, ENSG00000164879, ENSG00000176171, ENSG00000213199, ENSG00000123609, ENSG00000137331, ENSG00000171608, ENSG00000172817, ENSG00000119917, ENSG00000007171, ENSG00000168209, ENSG00000129038, ENSG00000187867, ENSG00000198785, ENSG00000196126, ENSG00000122733, ENSG00000109991, ENSG00000134709, ENSG00000164418, ENSG00000166710, ENSG00000106366, ENSG00000197442, ENSG00000064012, ENSG00000179915, ENSG00000138642, ENSG00000122986, ENSG00000165197, ENSG00000078401, ENSG00000124126, ENSG00000182199, ENSG00000182511, ENSG00000107562, ENSG00000148677, ENSG00000134817, ENSG00000121060, ENSG00000159674, ENSG00000065675, ENSG00000134376, ENSG00000134258, ENSG00000134138, ENSG00000187796, ENSG00000101017, ENSG00000108684, ENSG00000184845, ENSG00000128016, ENSG00000021300, ENSG00000065320, ENSG00000104998, ENSG00000138741, ENSG00000165091, ENSG00000139832, ENSG00000145824, ENSG00000166862, ENSG00000142319, ENSG00000184156, ENSG00000067182	1427	1795	17083	1.28716	0.683527	0.00426088	0.00401824
GOTERM_BP_FAT	GO:0007156~homophilic cell adhesion via plasma membrane adhesion molecules	32	1.77976	0.000141438	ENSG00000151012, ENSG00000177103, ENSG00000107736, ENSG00000140538, ENSG00000197410, ENSG00000149571, ENSG00000075275, ENSG00000065833, ENSG00000134115, ENSG00000079385, ENSG00000117154, ENSG00000100767, ENSG00000171815, ENSG00000184144, ENSG00000149654, ENSG00000128536, ENSG00000178031, ENSG00000162614, ENSG00000182168, ENSG00000148600, ENSG00000099715, ENSG00000112139, ENSG00000102290, ENSG00000140945, ENSG00000261371, ENSG00000046604, ENSG00000139211, ENSG00000254221, ENSG00000148357, ENSG00000143341, ENSG00000196090, ENSG00000165731	1427	185	17083	2.07071	0.689607	0.00431672	0.0040709
GOTERM_BP_FAT	GO:0012501~programmed cell death	123	6.84093	0.000143757	ENSG00000106688, ENSG00000213145, ENSG00000182718, ENSG00000154803, ENSG00000135047, ENSG00000120907, ENSG00000137462, ENSG00000151929, ENSG00000138794, ENSG00000119922, ENSG00000163083, ENSG00000131080, ENSG00000081189, ENSG00000174808, ENSG00000183773, ENSG00000182168, ENSG00000184347, ENSG00000168811, ENSG00000175197, ENSG00000100292, ENSG00000127152, ENSG00000135333, ENSG00000158156, ENSG00000138449, ENSG00000113763, ENSG00000176720, ENSG00000174307, ENSG00000074370, ENSG00000172005, ENSG00000197406, ENSG00000100219, ENSG00000163932, ENSG00000088881, ENSG00000125931, ENSG00000124440, ENSG00000164741, ENSG00000069399, ENSG00000184916, ENSG00000198400, ENSG00000026103, ENSG00000118495, ENSG00000023909, ENSG00000266094, ENSG00000176171, ENSG00000135439, ENSG00000181652, ENSG00000285427, ENSG00000197943, ENSG00000133134, ENSG00000022556, ENSG00000142871, ENSG00000137331, ENSG00000161011, ENSG00000115041, ENSG00000151617, ENSG00000168209, ENSG00000122641, ENSG00000129521, ENSG00000153234, ENSG00000107338, ENSG00000103811, ENSG00000134398, ENSG00000114023, ENSG00000187098, ENSG00000082512, ENSG00000118515, ENSG00000166033, ENSG00000142627, ENSG00000164418, ENSG00000142227, ENSG00000108387, ENSG00000072315, ENSG00000075426, ENSG00000064012, ENSG00000197442, ENSG00000042286, ENSG00000115107, ENSG00000173530, ENSG00000242114, ENSG00000064655, ENSG00000152256, ENSG00000137275, ENSG00000142173, ENSG00000187486, ENSG00000128965, ENSG00000100097, ENSG00000124762, ENSG00000156687, ENSG00000140939, ENSG00000172572, ENSG00000159399, ENSG00000137801, ENSG00000172216, ENSG00000134531, ENSG00000147059, ENSG00000109099, ENSG00000187556, ENSG00000101255, ENSG00000275410, ENSG00000121068, ENSG00000124212, ENSG00000157404, ENSG00000074317, ENSG00000065320, ENSG00000168918, ENSG00000112378, ENSG00000006327, ENSG00000171132, ENSG00000111321, ENSG00000169174, ENSG00000178568, ENSG00000135116, ENSG00000157005, ENSG00000163472, ENSG00000120149, ENSG00000113580, ENSG00000118503, ENSG00000056972, ENSG00000163359, ENSG00000184156, ENSG00000067182, ENSG00000166501, ENSG00000169857	1427	1060	17083	1.38912	0.695506	0.00437139	0.00412246
GOTERM_BP_FAT	GO:0001916~positive regulation of T cell mediated cytotoxicity	13	0.723026	0.000145664	ENSG00000111981, ENSG00000196126, ENSG00000204287, ENSG00000204525, ENSG00000204642, ENSG00000206503, ENSG00000204267, ENSG00000204520, ENSG00000234745, ENSG00000204632, ENSG00000010704, ENSG00000166710, ENSG00000168811	1427	43	17083	3.61922	0.700271	0.0044092	0.00415812
GOTERM_BP_FAT	GO:0048568~embryonic organ development	63	3.50389	0.000146067	ENSG00000132932, ENSG00000107736, ENSG00000137868, ENSG00000180176, ENSG00000119042, ENSG00000075891, ENSG00000139445, ENSG00000170577, ENSG00000148926, ENSG00000186480, ENSG00000183691, ENSG00000167244, ENSG00000081189, ENSG00000142627, ENSG00000164932, ENSG00000162992, ENSG00000169946, ENSG00000164930, ENSG00000183734, ENSG00000168779, ENSG00000095777, ENSG00000064012, ENSG00000129173, ENSG00000112559, ENSG00000138207, ENSG00000116035, ENSG00000125618, ENSG00000137474, ENSG00000168621, ENSG00000078401, ENSG00000221866, ENSG00000125931, ENSG00000106078, ENSG00000125378, ENSG00000177103, ENSG00000273706, ENSG00000134817, ENSG00000128052, ENSG00000169242, ENSG00000075275, ENSG00000172216, ENSG00000006377, ENSG00000134853, ENSG00000138136, ENSG00000137561, ENSG00000089847, ENSG00000275410, ENSG00000121068, ENSG00000120254, ENSG00000157404, ENSG00000128342, ENSG00000065320, ENSG00000154099, ENSG00000106538, ENSG00000114315, ENSG00000175899, ENSG00000173947, ENSG00000142871, ENSG00000151617, ENSG00000180318, ENSG00000100311, ENSG00000181965, ENSG00000196092	1427	464	17083	1.62541	0.701268	0.0044092	0.00415812
GOTERM_BP_FAT	GO:0001934~positive regulation of protein phosphorylation	72	4.00445	0.000147007	ENSG00000151892, ENSG00000112964, ENSG00000196126, ENSG00000172232, ENSG00000080644, ENSG00000157873, ENSG00000135842, ENSG00000138798, ENSG00000155897, ENSG00000136297, ENSG00000167244, ENSG00000177283, ENSG00000168811, ENSG00000102760, ENSG00000089250, ENSG00000150594, ENSG00000072315, ENSG00000240972, ENSG00000118160, ENSG00000197442, ENSG00000179915, ENSG00000135333, ENSG00000261371, ENSG00000137275, ENSG00000100219, ENSG00000009694, ENSG00000165197, ENSG00000078401, ENSG00000163932, ENSG00000166923, ENSG00000254087, ENSG00000125378, ENSG00000122025, ENSG00000124762, ENSG00000161638, ENSG00000070388, ENSG00000126353, ENSG00000176697, ENSG00000134817, ENSG00000198400, ENSG00000140538, ENSG00000128052, ENSG00000172575, ENSG00000169242, ENSG00000136235, ENSG00000137801, ENSG00000026103, ENSG00000184160, ENSG00000189056, ENSG00000141198, ENSG00000101017, ENSG00000145431, ENSG00000176170, ENSG00000157404, ENSG00000135439, ENSG00000128342, ENSG00000106538, ENSG00000211459, ENSG00000114315, ENSG00000169252, ENSG00000178568, ENSG00000197943, ENSG00000142871, ENSG00000121236, ENSG00000161011, ENSG00000100311, ENSG00000186654, ENSG00000067182, ENSG00000165731, ENSG00000162344, ENSG00000122641, ENSG00000164007	1427	550	17083	1.56715	0.703582	0.00442144	0.00416966
GOTERM_BP_FAT	GO:0010959~regulation of metal ion transport	55	3.05895	0.00015796	ENSG00000149295, ENSG00000130433, ENSG00000130037, ENSG00000138798, ENSG00000145936, ENSG00000010704, ENSG00000109991, ENSG00000144681, ENSG00000058404, ENSG00000149575, ENSG00000100300, ENSG00000166710, ENSG00000167723, ENSG00000089250, ENSG00000150594, ENSG00000176884, ENSG00000177098, ENSG00000077522, ENSG00000005059, ENSG00000159167, ENSG00000157388, ENSG00000154118, ENSG00000160460, ENSG00000254087, ENSG00000018236, ENSG00000166006, ENSG00000221946, ENSG00000107562, ENSG00000165238, ENSG00000161958, ENSG00000104369, ENSG00000156486, ENSG00000134817, ENSG00000152642, ENSG00000141750, ENSG00000102466, ENSG00000184845, ENSG00000203805, ENSG00000064270, ENSG00000108878, ENSG00000151067, ENSG00000175497, ENSG00000154096, ENSG00000114315, ENSG00000169252, ENSG00000171132, ENSG00000169174, ENSG00000138741, ENSG00000165091, ENSG00000137731, ENSG00000115041, ENSG00000182132, ENSG00000100311, ENSG00000069482, ENSG00000051523	1427	390	17083	1.68826	0.729258	0.00473364	0.00446408
GOTERM_BP_FAT	GO:0035235~ionotropic glutamate receptor signaling pathway	10	0.556174	0.00016198	ENSG00000273079, ENSG00000176884, ENSG00000081189, ENSG00000198785, ENSG00000183454, ENSG00000171189, ENSG00000164418, ENSG00000163873, ENSG00000125675, ENSG00000105464	1427	26	17083	4.60433	0.738113	0.00483659	0.00456116
GOTERM_BP_FAT	GO:0050803~regulation of synapse structure or activity	41	2.28031	0.000164725	ENSG00000149295, ENSG00000128011, ENSG00000151012, ENSG00000107954, ENSG00000156564, ENSG00000176697, ENSG00000179520, ENSG00000198400, ENSG00000169242, ENSG00000170396, ENSG00000099365, ENSG00000185070, ENSG00000273079, ENSG00000189056, ENSG00000137462, ENSG00000102924, ENSG00000081189, ENSG00000124313, ENSG00000058404, ENSG00000165985, ENSG00000108684, ENSG00000162951, ENSG00000187714, ENSG00000065320, ENSG00000112139, ENSG00000179915, ENSG00000135333, ENSG00000196358, ENSG00000171532, ENSG00000169071, ENSG00000072071, ENSG00000139211, ENSG00000115183, ENSG00000131094, ENSG00000102359, ENSG00000182771, ENSG00000180914, ENSG00000141668, ENSG00000196090, ENSG00000121871, ENSG00000169933	1427	264	17083	1.85917	0.743993	0.00490085	0.00462177
GOTERM_BP_FAT	GO:0045664~regulation of neuron differentiation	33	1.83537	0.00016605	ENSG00000113916, ENSG00000158747, ENSG00000176697, ENSG00000170075, ENSG00000244405, ENSG00000159556, ENSG00000138136, ENSG00000184160, ENSG00000189056, ENSG00000136297, ENSG00000081189, ENSG00000125820, ENSG00000131914, ENSG00000140600, ENSG00000109132, ENSG00000162992, ENSG00000166710, ENSG00000205927, ENSG00000072315, ENSG00000127152, ENSG00000114315, ENSG00000198797, ENSG00000171532, ENSG00000144579, ENSG00000188730, ENSG00000143869, ENSG00000078725, ENSG00000162761, ENSG00000165731, ENSG00000107562, ENSG00000125378, ENSG00000181965	1427	195	17083	2.02591	0.746785	0.00492259	0.00464227
GOTERM_BP_FAT	GO:0048002~antigen processing and presentation of peptide antigen	17	0.945495	0.000166917	ENSG00000135047, ENSG00000168394, ENSG00000204252, ENSG00000111981, ENSG00000196126, ENSG00000204287, ENSG00000198502, ENSG00000204525, ENSG00000204642, ENSG00000206503, ENSG00000204267, ENSG00000204520, ENSG00000234745, ENSG00000204632, ENSG00000010704, ENSG00000139192, ENSG00000166710	1427	70	17083	2.90731	0.748593	0.0049306	0.00464982
GOTERM_BP_FAT	GO:0021675~nerve development	21	1.16796	0.000168575	ENSG00000177301, ENSG00000126583, ENSG00000176697, ENSG00000198400, ENSG00000114315, ENSG00000140090, ENSG00000075891, ENSG00000122877, ENSG00000115232, ENSG00000165462, ENSG00000186297, ENSG00000078401, ENSG00000151617, ENSG00000125820, ENSG00000184156, ENSG00000221866, ENSG00000109132, ENSG00000166006, ENSG00000165731, ENSG00000145864, ENSG00000181965	1427	99	17083	2.53936	0.75202	0.00496188	0.00467932
GOTERM_BP_FAT	GO:0006865~amino acid transport	25	1.39043	0.000173748	ENSG00000003989, ENSG00000151012, ENSG00000106688, ENSG00000013293, ENSG00000179520, ENSG00000107819, ENSG00000196517, ENSG00000101438, ENSG00000103257, ENSG00000165349, ENSG00000166558, ENSG00000182902, ENSG00000011083, ENSG00000115902, ENSG00000139514, ENSG00000131095, ENSG00000132164, ENSG00000197106, ENSG00000157103, ENSG00000165970, ENSG00000142494, ENSG00000168003, ENSG00000142319, ENSG00000105281, ENSG00000105143	1427	130	17083	2.30217	0.762407	0.00509599	0.0048058
GOTERM_BP_FAT	GO:0048870~cell motility	126	7.00779	0.000174516	ENSG00000149295, ENSG00000151892, ENSG00000179388, ENSG00000149571, ENSG00000133661, ENSG00000135046, ENSG00000172232, ENSG00000170577, ENSG00000079385, ENSG00000081189, ENSG00000146221, ENSG00000100345, ENSG00000020181, ENSG00000101311, ENSG00000168811, ENSG00000183018, ENSG00000095739, ENSG00000175197, ENSG00000075223, ENSG00000127152, ENSG00000179399, ENSG00000091136, ENSG00000134121, ENSG00000169071, ENSG00000112276, ENSG00000100979, ENSG00000102359, ENSG00000163932, ENSG00000166923, ENSG00000254087, ENSG00000163377, ENSG00000074527, ENSG00000157856, ENSG00000161638, ENSG00000107954, ENSG00000136999, ENSG00000273706, ENSG00000107438, ENSG00000049860, ENSG00000128052, ENSG00000169242, ENSG00000159753, ENSG00000075275, ENSG00000064666, ENSG00000172139, ENSG00000134853, ENSG00000134215, ENSG00000198915, ENSG00000144668, ENSG00000171956, ENSG00000144824, ENSG00000084674, ENSG00000147257, ENSG00000128578, ENSG00000181378, ENSG00000142871, ENSG00000165972, ENSG00000151617, ENSG00000171608, ENSG00000172817, ENSG00000123454, ENSG00000086288, ENSG00000185842, ENSG00000119919, ENSG00000162981, ENSG00000168209, ENSG00000165731, ENSG00000153234, ENSG00000153993, ENSG00000158769, ENSG00000107736, ENSG00000130635, ENSG00000119042, ENSG00000115232, ENSG00000123307, ENSG00000137261, ENSG00000142627, ENSG00000149654, ENSG00000100300, ENSG00000108387, ENSG00000140945, ENSG00000261371, ENSG00000152377, ENSG00000118523, ENSG00000168621, ENSG00000012779, ENSG00000078401, ENSG00000155085, ENSG00000124126, ENSG00000128567, ENSG00000165633, ENSG00000070886, ENSG00000107562, ENSG00000169439, ENSG00000113916, ENSG00000101096, ENSG00000126353, ENSG00000137809, ENSG00000104368, ENSG00000134817, ENSG00000065675, ENSG00000132470, ENSG00000137801, ENSG00000197635, ENSG00000007264, ENSG00000189056, ENSG00000146122, ENSG00000128536, ENSG00000109132, ENSG00000125266, ENSG00000184845, ENSG00000157404, ENSG00000129474, ENSG00000065320, ENSG00000112139, ENSG00000114315, ENSG00000044524, ENSG00000112137, ENSG00000178568, ENSG00000120149, ENSG00000145824, ENSG00000118503, ENSG00000100311, ENSG00000090339, ENSG00000108830, ENSG00000053747	1427	1096	17083	1.37626	0.763912	0.00510044	0.00480999
GOTERM_BP_FAT	GO:0010648~negative regulation of cell communication	163	9.06563	0.000176628	ENSG00000149295, ENSG00000102362, ENSG00000073711, ENSG00000049323, ENSG00000154803, ENSG00000135324, ENSG00000079385, ENSG00000148926, ENSG00000186480, ENSG00000163083, ENSG00000168772, ENSG00000165140, ENSG00000204314, ENSG00000020181, ENSG00000101311, ENSG00000130829, ENSG00000215045, ENSG00000184347, ENSG00000184985, ENSG00000168811, ENSG00000095739, ENSG00000175197, ENSG00000100292, ENSG00000164619, ENSG00000112559, ENSG00000168140, ENSG00000112038, ENSG00000176720, ENSG00000153823, ENSG00000174307, ENSG00000157103, ENSG00000145888, ENSG00000189067, ENSG00000010310, ENSG00000100219, ENSG00000165795, ENSG00000168421, ENSG00000123999, ENSG00000186479, ENSG00000166407, ENSG00000163932, ENSG00000166923, ENSG00000254087, ENSG00000125931, ENSG00000164741, ENSG00000125378, ENSG00000157613, ENSG00000069399, ENSG00000107954, ENSG00000136999, ENSG00000176697, ENSG00000170075, ENSG00000169242, ENSG00000117115, ENSG00000150938, ENSG00000172889, ENSG00000168675, ENSG00000023909, ENSG00000148908, ENSG00000115290, ENSG00000147257, ENSG00000168959, ENSG00000101695, ENSG00000120332, ENSG00000135439, ENSG00000128342, ENSG00000130307, ENSG00000169252, ENSG00000151468, ENSG00000120738, ENSG00000285427, ENSG00000131196, ENSG00000123609, ENSG00000066735, ENSG00000022556, ENSG00000163032, ENSG00000137331, ENSG00000161011, ENSG00000145506, ENSG00000164362, ENSG00000172817, ENSG00000164129, ENSG00000186897, ENSG00000165617, ENSG00000168209, ENSG00000122641, ENSG00000187867, ENSG00000090539, ENSG00000153234, ENSG00000130513, ENSG00000090013, ENSG00000171462, ENSG00000183691, ENSG00000166033, ENSG00000204632, ENSG00000142627, ENSG00000164932, ENSG00000164418, ENSG00000100300, ENSG00000162992, ENSG00000163686, ENSG00000106003, ENSG00000144642, ENSG00000106366, ENSG00000164930, ENSG00000150594, ENSG00000240972, ENSG00000130766, ENSG00000048540, ENSG00000069667, ENSG00000064012, ENSG00000064655, ENSG00000137275, ENSG00000168621, ENSG00000188730, ENSG00000185187, ENSG00000078401, ENSG00000187486, ENSG00000128965, ENSG00000142611, ENSG00000107562, ENSG00000165238, ENSG00000105971, ENSG00000113916, ENSG00000158747, ENSG00000140939, ENSG00000197594, ENSG00000172572, ENSG00000134817, ENSG00000171243, ENSG00000065675, ENSG00000145708, ENSG00000106829, ENSG00000137801, ENSG00000152642, ENSG00000099282, ENSG00000018408, ENSG00000089127, ENSG00000135063, ENSG00000187678, ENSG00000187556, ENSG00000162772, ENSG00000128655, ENSG00000141753, ENSG00000184845, ENSG00000188803, ENSG00000129474, ENSG00000095596, ENSG00000168918, ENSG00000154096, ENSG00000198796, ENSG00000139318, ENSG00000140090, ENSG00000065717, ENSG00000158050, ENSG00000170955, ENSG00000118503, ENSG00000196090, ENSG00000090339, ENSG00000163873, ENSG00000166501, ENSG00000053108	1427	1483	17083	1.31579	0.767999	0.00512592	0.00483402
GOTERM_BP_FAT	GO:0023057~negative regulation of signaling	163	9.06563	0.000176628	ENSG00000149295, ENSG00000102362, ENSG00000073711, ENSG00000049323, ENSG00000154803, ENSG00000135324, ENSG00000079385, ENSG00000148926, ENSG00000186480, ENSG00000163083, ENSG00000168772, ENSG00000165140, ENSG00000204314, ENSG00000020181, ENSG00000101311, ENSG00000130829, ENSG00000215045, ENSG00000184347, ENSG00000184985, ENSG00000168811, ENSG00000095739, ENSG00000175197, ENSG00000100292, ENSG00000164619, ENSG00000112559, ENSG00000168140, ENSG00000112038, ENSG00000176720, ENSG00000153823, ENSG00000174307, ENSG00000157103, ENSG00000189067, ENSG00000010310, ENSG00000100219, ENSG00000165795, ENSG00000168421, ENSG00000123999, ENSG00000186479, ENSG00000166407, ENSG00000163932, ENSG00000166923, ENSG00000254087, ENSG00000125931, ENSG00000164741, ENSG00000125378, ENSG00000157613, ENSG00000069399, ENSG00000107954, ENSG00000136999, ENSG00000176697, ENSG00000170075, ENSG00000169242, ENSG00000117115, ENSG00000150938, ENSG00000172889, ENSG00000168675, ENSG00000023909, ENSG00000148908, ENSG00000115290, ENSG00000147257, ENSG00000168959, ENSG00000101695, ENSG00000120332, ENSG00000135439, ENSG00000128342, ENSG00000130307, ENSG00000169252, ENSG00000151468, ENSG00000120738, ENSG00000285427, ENSG00000131196, ENSG00000123609, ENSG00000066735, ENSG00000022556, ENSG00000163032, ENSG00000137331, ENSG00000161011, ENSG00000145506, ENSG00000164362, ENSG00000172817, ENSG00000164129, ENSG00000186897, ENSG00000165617, ENSG00000168209, ENSG00000122641, ENSG00000187867, ENSG00000090539, ENSG00000153234, ENSG00000130513, ENSG00000090013, ENSG00000171462, ENSG00000183691, ENSG00000166033, ENSG00000204632, ENSG00000142627, ENSG00000164932, ENSG00000164418, ENSG00000100300, ENSG00000162992, ENSG00000163686, ENSG00000106003, ENSG00000144642, ENSG00000106366, ENSG00000164930, ENSG00000150594, ENSG00000240972, ENSG00000130766, ENSG00000048540, ENSG00000069667, ENSG00000064012, ENSG00000064655, ENSG00000137275, ENSG00000168621, ENSG00000188730, ENSG00000185187, ENSG00000078401, ENSG00000187486, ENSG00000128965, ENSG00000142611, ENSG00000107562, ENSG00000165238, ENSG00000105971, ENSG00000113916, ENSG00000158747, ENSG00000140939, ENSG00000197594, ENSG00000172572, ENSG00000134817, ENSG00000171243, ENSG00000065675, ENSG00000145708, ENSG00000106829, ENSG00000137801, ENSG00000152642, ENSG00000099282, ENSG00000018408, ENSG00000089127, ENSG00000135063, ENSG00000187678, ENSG00000187556, ENSG00000162772, ENSG00000128655, ENSG00000141753, ENSG00000184845, ENSG00000188803, ENSG00000129474, ENSG00000095596, ENSG00000168918, ENSG00000154096, ENSG00000198796, ENSG00000139318, ENSG00000169174, ENSG00000140090, ENSG00000065717, ENSG00000158050, ENSG00000170955, ENSG00000118503, ENSG00000196090, ENSG00000090339, ENSG00000163873, ENSG00000166501, ENSG00000053108	1427	1483	17083	1.31579	0.767999	0.00512592	0.00483402
GOTERM_BP_FAT	GO:0072001~renal system development	47	2.61402	0.000181772	ENSG00000151892, ENSG00000137868, ENSG00000175003, ENSG00000273706, ENSG00000104327, ENSG00000197410, ENSG00000149571, ENSG00000103811, ENSG00000162849, ENSG00000154803, ENSG00000075891, ENSG00000116962, ENSG00000134853, ENSG00000196549, ENSG00000170577, ENSG00000018408, ENSG00000183691, ENSG00000081189, ENSG00000147257, ENSG00000125266, ENSG00000275410, ENSG00000107796, ENSG00000162599, ENSG00000095596, ENSG00000164619, ENSG00000198598, ENSG00000114315, ENSG00000135333, ENSG00000120738, ENSG00000169174, ENSG00000138207, ENSG00000261371, ENSG00000178568, ENSG00000184292, ENSG00000125618, ENSG00000168621, ENSG00000056972, ENSG00000164120, ENSG00000078401, ENSG00000151617, ENSG00000166923, ENSG00000125931, ENSG00000100311, ENSG00000128567, ENSG00000165731, ENSG00000125378, ENSG00000049192	1427	319	17083	1.76379	0.777665	0.00525677	0.00495742
GOTERM_BP_FAT	GO:0072077~renal vesicle morphogenesis	7	0.389321	0.000199034	ENSG00000125618, ENSG00000168621, ENSG00000273706, ENSG00000162849, ENSG00000166923, ENSG00000075891, ENSG00000170577	1427	12	17083	6.98324	0.807252	0.005716	0.0053905
GOTERM_BP_FAT	GO:0072178~nephric duct morphogenesis	7	0.389321	0.000199034	ENSG00000273706, ENSG00000135333, ENSG00000147257, ENSG00000075891, ENSG00000125266, ENSG00000275410, ENSG00000125378	1427	12	17083	6.98324	0.807252	0.005716	0.0053905
GOTERM_BP_FAT	GO:0002009~morphogenesis of an epithelium	62	3.44828	0.000201766	ENSG00000130635, ENSG00000103811, ENSG00000075891, ENSG00000139445, ENSG00000138798, ENSG00000170577, ENSG00000140682, ENSG00000148926, ENSG00000079385, ENSG00000183691, ENSG00000081189, ENSG00000142627, ENSG00000164932, ENSG00000164930, ENSG00000075223, ENSG00000135333, ENSG00000184292, ENSG00000125618, ENSG00000168621, ENSG00000143869, ENSG00000078401, ENSG00000166923, ENSG00000125931, ENSG00000164741, ENSG00000128567, ENSG00000106078, ENSG00000125378, ENSG00000074527, ENSG00000161638, ENSG00000184916, ENSG00000273706, ENSG00000134817, ENSG00000162849, ENSG00000128052, ENSG00000171243, ENSG00000159753, ENSG00000075275, ENSG00000041982, ENSG00000138136, ENSG00000147257, ENSG00000125266, ENSG00000275410, ENSG00000183117, ENSG00000121068, ENSG00000120254, ENSG00000147655, ENSG00000129474, ENSG00000101160, ENSG00000065320, ENSG00000154099, ENSG00000112378, ENSG00000114315, ENSG00000178568, ENSG00000120149, ENSG00000163472, ENSG00000142871, ENSG00000113580, ENSG00000125878, ENSG00000172817, ENSG00000151617, ENSG00000165731, ENSG00000053747	1427	460	17083	1.61352	0.81156	0.00577442	0.00544559
GOTERM_BP_FAT	GO:0048514~blood vessel morphogenesis	59	3.28142	0.000208297	ENSG00000107338, ENSG00000106688, ENSG00000137868, ENSG00000179388, ENSG00000182718, ENSG00000138798, ENSG00000148926, ENSG00000079385, ENSG00000183691, ENSG00000100345, ENSG00000142627, ENSG00000020181, ENSG00000177283, ENSG00000169946, ENSG00000106366, ENSG00000027869, ENSG00000128165, ENSG00000100292, ENSG00000069667, ENSG00000064012, ENSG00000164619, ENSG00000129173, ENSG00000140945, ENSG00000179915, ENSG00000021645, ENSG00000118523, ENSG00000100219, ENSG00000165197, ENSG00000078401, ENSG00000102359, ENSG00000166923, ENSG00000125931, ENSG00000165633, ENSG00000124440, ENSG00000125378, ENSG00000126785, ENSG00000161638, ENSG00000204291, ENSG00000136999, ENSG00000134817, ENSG00000128052, ENSG00000169242, ENSG00000137801, ENSG00000134853, ENSG00000134215, ENSG00000005961, ENSG00000170624, ENSG00000172889, ENSG00000084674, ENSG00000125266, ENSG00000121068, ENSG00000131477, ENSG00000129991, ENSG00000154096, ENSG00000114315, ENSG00000006327, ENSG00000142871, ENSG00000164120, ENSG00000151617	1427	432	17083	1.63496	0.821471	0.00592036	0.00558322
GOTERM_BP_FAT	GO:0009611~response to wounding	59	3.28142	0.000208297	ENSG00000149295, ENSG00000102362, ENSG00000109758, ENSG00000151012, ENSG00000106688, ENSG00000130635, ENSG00000138119, ENSG00000079385, ENSG00000163083, ENSG00000183691, ENSG00000159176, ENSG00000100345, ENSG00000183454, ENSG00000100300, ENSG00000274588, ENSG00000164930, ENSG00000162599, ENSG00000175197, ENSG00000175592, ENSG00000150594, ENSG00000100292, ENSG00000105825, ENSG00000010310, ENSG00000118523, ENSG00000254087, ENSG00000124762, ENSG00000185924, ENSG00000161638, ENSG00000140939, ENSG00000198682, ENSG00000104368, ENSG00000198400, ENSG00000128052, ENSG00000132470, ENSG00000159753, ENSG00000075275, ENSG00000041982, ENSG00000064666, ENSG00000134853, ENSG00000134215, ENSG00000131187, ENSG00000184160, ENSG00000101335, ENSG00000101017, ENSG00000176171, ENSG00000102265, ENSG00000128016, ENSG00000163864, ENSG00000135636, ENSG00000129474, ENSG00000110799, ENSG00000285427, ENSG00000131196, ENSG00000197943, ENSG00000120149, ENSG00000142871, ENSG00000011347, ENSG00000151617, ENSG00000100311	1427	432	17083	1.63496	0.821471	0.00592036	0.00558322
GOTERM_BP_FAT	GO:0006940~regulation of smooth muscle contraction	15	0.83426	0.000229027	ENSG00000157404, ENSG00000129991, ENSG00000150594, ENSG00000169252, ENSG00000181072, ENSG00000080644, ENSG00000130176, ENSG00000120907, ENSG00000117971, ENSG00000184160, ENSG00000170425, ENSG00000078401, ENSG00000180914, ENSG00000164116, ENSG00000176170	1427	58	17083	3.09602	0.849606	0.00646512	0.00609696
GOTERM_BP_FAT	GO:0045599~negative regulation of fat cell differentiation	15	0.83426	0.000229027	ENSG00000175197, ENSG00000197594, ENSG00000069667, ENSG00000180011, ENSG00000154803, ENSG00000285427, ENSG00000140682, ENSG00000140044, ENSG00000120149, ENSG00000186480, ENSG00000018408, ENSG00000079102, ENSG00000186897, ENSG00000101255, ENSG00000169946	1427	58	17083	3.09602	0.849606	0.00646512	0.00609696
GOTERM_BP_FAT	GO:0071396~cellular response to lipid	67	3.72636	0.00023113	ENSG00000135046, ENSG00000172232, ENSG00000174576, ENSG00000075891, ENSG00000155897, ENSG00000186480, ENSG00000137462, ENSG00000163083, ENSG00000118515, ENSG00000145936, ENSG00000165140, ENSG00000021826, ENSG00000081189, ENSG00000140009, ENSG00000100300, ENSG00000103257, ENSG00000106366, ENSG00000069667, ENSG00000173175, ENSG00000181195, ENSG00000159167, ENSG00000155846, ENSG00000153823, ENSG00000078295, ENSG00000119138, ENSG00000189067, ENSG00000100219, ENSG00000110090, ENSG00000078401, ENSG00000254087, ENSG00000078725, ENSG00000182511, ENSG00000164742, ENSG00000122025, ENSG00000148677, ENSG00000172572, ENSG00000143171, ENSG00000159674, ENSG00000145708, ENSG00000041982, ENSG00000004799, ENSG00000117115, ENSG00000100889, ENSG00000119508, ENSG00000101017, ENSG00000062282, ENSG00000121068, ENSG00000128016, ENSG00000183779, ENSG00000278570, ENSG00000114315, ENSG00000198797, ENSG00000171132, ENSG00000044524, ENSG00000197943, ENSG00000139874, ENSG00000118785, ENSG00000120149, ENSG00000066926, ENSG00000118503, ENSG00000113580, ENSG00000119715, ENSG00000172817, ENSG00000007171, ENSG00000168209, ENSG00000165731, ENSG00000122641	1427	510	17083	1.5727	0.8522	0.0065023	0.00613202
GOTERM_BP_FAT	GO:0071805~potassium ion transmembrane transport	29	1.6129	0.000234229	ENSG00000069431, ENSG00000130037, ENSG00000177301, ENSG00000156486, ENSG00000115616, ENSG00000135740, ENSG00000172139, ENSG00000170745, ENSG00000185052, ENSG00000145936, ENSG00000184185, ENSG00000162975, ENSG00000169427, ENSG00000156113, ENSG00000135519, ENSG00000140090, ENSG00000131398, ENSG00000137731, ENSG00000089558, ENSG00000115041, ENSG00000187486, ENSG00000182132, ENSG00000184156, ENSG00000140015, ENSG00000124067, ENSG00000166006, ENSG00000164588, ENSG00000102452, ENSG00000107147	1427	165	17083	2.10404	0.855941	0.00656714	0.00619317
GOTERM_BP_FAT	GO:1902475~L-alpha-amino acid transmembrane transport	16	0.889878	0.00023639	ENSG00000003989, ENSG00000151012, ENSG00000106688, ENSG00000182902, ENSG00000179520, ENSG00000115902, ENSG00000139514, ENSG00000165970, ENSG00000196517, ENSG00000142494, ENSG00000168003, ENSG00000105281, ENSG00000103257, ENSG00000105143, ENSG00000165349, ENSG00000166558	1427	65	17083	2.94677	0.858494	0.00660536	0.00622921
GOTERM_BP_FAT	GO:0060284~regulation of cell development	101	5.61735	0.000240302	ENSG00000149295, ENSG00000106565, ENSG00000077238, ENSG00000182718, ENSG00000179388, ENSG00000171540, ENSG00000135046, ENSG00000132692, ENSG00000154645, ENSG00000079385, ENSG00000137462, ENSG00000081189, ENSG00000131914, ENSG00000020181, ENSG00000167604, ENSG00000168779, ENSG00000205927, ENSG00000075223, ENSG00000135333, ENSG00000131095, ENSG00000112038, ENSG00000155846, ENSG00000169071, ENSG00000100219, ENSG00000168421, ENSG00000123999, ENSG00000162722, ENSG00000221866, ENSG00000254087, ENSG00000078725, ENSG00000273345, ENSG00000125378, ENSG00000178752, ENSG00000107954, ENSG00000176697, ENSG00000170075, ENSG00000204252, ENSG00000080503, ENSG00000122877, ENSG00000137561, ENSG00000168959, ENSG00000134107, ENSG00000128342, ENSG00000118785, ENSG00000168961, ENSG00000165731, ENSG00000122641, ENSG00000153993, ENSG00000158769, ENSG00000107338, ENSG00000244405, ENSG00000196126, ENSG00000189431, ENSG00000187098, ENSG00000183691, ENSG00000089820, ENSG00000204632, ENSG00000137261, ENSG00000058404, ENSG00000100300, ENSG00000103257, ENSG00000166710, ENSG00000183734, ENSG00000072315, ENSG00000213694, ENSG00000132702, ENSG00000064012, ENSG00000137275, ENSG00000128606, ENSG00000180613, ENSG00000182511, ENSG00000142611, ENSG00000107562, ENSG00000113916, ENSG00000172572, ENSG00000172575, ENSG00000172216, ENSG00000134138, ENSG00000134256, ENSG00000196549, ENSG00000189056, ENSG00000234745, ENSG00000146122, ENSG00000125820, ENSG00000048052, ENSG00000186868, ENSG00000149635, ENSG00000128016, ENSG00000157404, ENSG00000123095, ENSG00000065320, ENSG00000168918, ENSG00000154096, ENSG00000114315, ENSG00000173673, ENSG00000204287, ENSG00000144579, ENSG00000187821, ENSG00000067182, ENSG00000108830, ENSG00000053108	1427	848	17083	1.42582	0.863	0.00669203	0.00631095
GOTERM_BP_FAT	GO:0071363~cellular response to growth factor stimulus	65	3.61513	0.000247603	ENSG00000151892, ENSG00000130513, ENSG00000180176, ENSG00000179388, ENSG00000154803, ENSG00000135046, ENSG00000075891, ENSG00000185070, ENSG00000183691, ENSG00000021826, ENSG00000081189, ENSG00000164692, ENSG00000010704, ENSG00000107295, ENSG00000095739, ENSG00000162599, ENSG00000089250, ENSG00000164619, ENSG00000181195, ENSG00000118523, ENSG00000137275, ENSG00000100219, ENSG00000170419, ENSG00000143869, ENSG00000165197, ENSG00000078401, ENSG00000125931, ENSG00000125378, ENSG00000122025, ENSG00000148677, ENSG00000126500, ENSG00000105971, ENSG00000070388, ENSG00000176697, ENSG00000273706, ENSG00000172572, ENSG00000198400, ENSG00000140538, ENSG00000128052, ENSG00000171243, ENSG00000136750, ENSG00000137801, ENSG00000134853, ENSG00000023909, ENSG00000144868, ENSG00000109132, ENSG00000186868, ENSG00000176170, ENSG00000107796, ENSG00000121068, ENSG00000128016, ENSG00000131477, ENSG00000114315, ENSG00000120738, ENSG00000131196, ENSG00000178568, ENSG00000120149, ENSG00000113580, ENSG00000171608, ENSG00000164120, ENSG00000100311, ENSG00000168209, ENSG00000162344, ENSG00000090539, ENSG00000163710	1427	492	17083	1.58157	0.87103	0.00687222	0.00648088
GOTERM_BP_FAT	GO:0050673~epithelial cell proliferation	30	1.66852	0.000251159	ENSG00000149295, ENSG00000105971, ENSG00000021355, ENSG00000136999, ENSG00000128052, ENSG00000154803, ENSG00000172216, ENSG00000138798, ENSG00000183691, ENSG00000081189, ENSG00000142627, ENSG00000147257, ENSG00000109132, ENSG00000101311, ENSG00000125266, ENSG00000141753, ENSG00000275410, ENSG00000121068, ENSG00000157404, ENSG00000135439, ENSG00000100292, ENSG00000164619, ENSG00000140945, ENSG00000100219, ENSG00000058335, ENSG00000172817, ENSG00000165633, ENSG00000125378, ENSG00000124762, ENSG00000166888	1427	174	17083	2.06401	0.874769	0.00694762	0.00655198
GOTERM_BP_FAT	GO:0090189~regulation of branching involved in ureteric bud morphogenesis	9	0.500556	0.000254881	ENSG00000184292, ENSG00000125618, ENSG00000168621, ENSG00000273706, ENSG00000183691, ENSG00000166923, ENSG00000075891, ENSG00000125378, ENSG00000170577	1427	22	17083	4.89734	0.878567	0.00702708	0.00662691
GOTERM_BP_FAT	GO:0045953~negative regulation of natural killer cell mediated cytotoxicity	8	0.444939	0.000255822	ENSG00000079385, ENSG00000168961, ENSG00000204642, ENSG00000204520, ENSG00000206503, ENSG00000234745, ENSG00000204632, ENSG00000170542	1427	17	17083	5.63354	0.879508	0.00702957	0.00662927
GOTERM_BP_FAT	GO:0050767~regulation of neurogenesis	55	3.05895	0.000260472	ENSG00000149295, ENSG00000153993, ENSG00000182718, ENSG00000244405, ENSG00000171540, ENSG00000132692, ENSG00000154645, ENSG00000189431, ENSG00000137462, ENSG00000183691, ENSG00000089820, ENSG00000137261, ENSG00000131914, ENSG00000058404, ENSG00000100300, ENSG00000103257, ENSG00000166710, ENSG00000183734, ENSG00000168779, ENSG00000205927, ENSG00000072315, ENSG00000132702, ENSG00000075223, ENSG00000135333, ENSG00000131095, ENSG00000112038, ENSG00000221866, ENSG00000254087, ENSG00000078725, ENSG00000180613, ENSG00000107562, ENSG00000273345, ENSG00000107954, ENSG00000176697, ENSG00000170075, ENSG00000196549, ENSG00000189056, ENSG00000122877, ENSG00000146122, ENSG00000125820, ENSG00000168959, ENSG00000186868, ENSG00000157404, ENSG00000123095, ENSG00000128342, ENSG00000134107, ENSG00000065320, ENSG00000154096, ENSG00000114315, ENSG00000173673, ENSG00000118785, ENSG00000144579, ENSG00000187821, ENSG00000108830, ENSG00000053108	1427	398	17083	1.65432	0.884056	0.00713366	0.00672743
GOTERM_BP_FAT	GO:2001222~regulation of neuron migration	14	0.778643	0.000261853	ENSG00000149295, ENSG00000156687, ENSG00000152580, ENSG00000196358, ENSG00000112137, ENSG00000066735, ENSG00000185070, ENSG00000168875, ENSG00000189056, ENSG00000058404, ENSG00000182168, ENSG00000120332, ENSG00000162631, ENSG00000184845	1427	52	17083	3.22303	0.885373	0.00714781	0.00674077
GOTERM_BP_FAT	GO:0003407~neural retina development	18	1.00111	0.000270436	ENSG00000132932, ENSG00000106688, ENSG00000273706, ENSG00000179520, ENSG00000104327, ENSG00000154096, ENSG00000114315, ENSG00000134376, ENSG00000139445, ENSG00000197406, ENSG00000100987, ENSG00000157087, ENSG00000123307, ENSG00000157890, ENSG00000187634, ENSG00000149489, ENSG00000162992, ENSG00000164588	1427	80	17083	2.69354	0.89323	0.00735781	0.00693882
GOTERM_BP_FAT	GO:0048732~gland development	58	3.22581	0.000274175	ENSG00000149295, ENSG00000213145, ENSG00000137868, ENSG00000116729, ENSG00000110148, ENSG00000171540, ENSG00000135046, ENSG00000136931, ENSG00000115112, ENSG00000138798, ENSG00000163083, ENSG00000183691, ENSG00000167244, ENSG00000021826, ENSG00000142627, ENSG00000100300, ENSG00000103257, ENSG00000112759, ENSG00000075223, ENSG00000127152, ENSG00000129173, ENSG00000125618, ENSG00000100219, ENSG00000143869, ENSG00000110090, ENSG00000078401, ENSG00000106078, ENSG00000197081, ENSG00000125378, ENSG00000166888, ENSG00000107954, ENSG00000159399, ENSG00000171243, ENSG00000041982, ENSG00000172216, ENSG00000134853, ENSG00000171956, ENSG00000100889, ENSG00000275410, ENSG00000183117, ENSG00000121068, ENSG00000183779, ENSG00000064270, ENSG00000135439, ENSG00000065320, ENSG00000154099, ENSG00000112378, ENSG00000114315, ENSG00000169174, ENSG00000285427, ENSG00000178568, ENSG00000120149, ENSG00000113580, ENSG00000172817, ENSG00000151617, ENSG00000142319, ENSG00000180914, ENSG00000119919	1427	427	17083	1.62607	0.896482	0.00743508	0.00701168
GOTERM_BP_FAT	GO:0007160~cell-matrix adhesion	25	1.39043	0.000279683	ENSG00000113916, ENSG00000161638, ENSG00000137809, ENSG00000162804, ENSG00000182718, ENSG00000132470, ENSG00000116962, ENSG00000005961, ENSG00000047648, ENSG00000115232, ENSG00000144668, ENSG00000168477, ENSG00000165124, ENSG00000101311, ENSG00000120332, ENSG00000129474, ENSG00000154096, ENSG00000077522, ENSG00000143127, ENSG00000118523, ENSG00000086289, ENSG00000124466, ENSG00000087077, ENSG00000164946, ENSG00000164741	1427	134	17083	2.23345	0.901094	0.00754512	0.00711545
GOTERM_BP_FAT	GO:0006915~apoptotic process	118	6.56285	0.000280057	ENSG00000106688, ENSG00000213145, ENSG00000182718, ENSG00000154803, ENSG00000135047, ENSG00000120907, ENSG00000137462, ENSG00000151929, ENSG00000138794, ENSG00000119922, ENSG00000163083, ENSG00000131080, ENSG00000081189, ENSG00000174808, ENSG00000183773, ENSG00000182168, ENSG00000184347, ENSG00000168811, ENSG00000175197, ENSG00000100292, ENSG00000127152, ENSG00000135333, ENSG00000158156, ENSG00000138449, ENSG00000113763, ENSG00000176720, ENSG00000174307, ENSG00000074370, ENSG00000172005, ENSG00000197406, ENSG00000100219, ENSG00000163932, ENSG00000088881, ENSG00000125931, ENSG00000124440, ENSG00000164741, ENSG00000069399, ENSG00000184916, ENSG00000198400, ENSG00000026103, ENSG00000118495, ENSG00000023909, ENSG00000266094, ENSG00000176171, ENSG00000135439, ENSG00000285427, ENSG00000133134, ENSG00000022556, ENSG00000142871, ENSG00000137331, ENSG00000161011, ENSG00000115041, ENSG00000151617, ENSG00000168209, ENSG00000122641, ENSG00000129521, ENSG00000153234, ENSG00000107338, ENSG00000103811, ENSG00000134398, ENSG00000114023, ENSG00000187098, ENSG00000082512, ENSG00000118515, ENSG00000142627, ENSG00000164418, ENSG00000142227, ENSG00000108387, ENSG00000072315, ENSG00000075426, ENSG00000064012, ENSG00000197442, ENSG00000042286, ENSG00000115107, ENSG00000173530, ENSG00000242114, ENSG00000064655, ENSG00000152256, ENSG00000137275, ENSG00000142173, ENSG00000187486, ENSG00000128965, ENSG00000100097, ENSG00000124762, ENSG00000156687, ENSG00000140939, ENSG00000172572, ENSG00000159399, ENSG00000137801, ENSG00000172216, ENSG00000134531, ENSG00000147059, ENSG00000109099, ENSG00000187556, ENSG00000101255, ENSG00000275410, ENSG00000121068, ENSG00000124212, ENSG00000074317, ENSG00000065320, ENSG00000168918, ENSG00000112378, ENSG00000006327, ENSG00000171132, ENSG00000111321, ENSG00000169174, ENSG00000178568, ENSG00000135116, ENSG00000157005, ENSG00000120149, ENSG00000113580, ENSG00000118503, ENSG00000056972, ENSG00000163359, ENSG00000184156, ENSG00000067182, ENSG00000166501, ENSG00000169857	1427	1026	17083	1.37681	0.901399	0.00754512	0.00711545
GOTERM_BP_FAT	GO:0060562~epithelial tube morphogenesis	46	2.5584	0.000305985	ENSG00000273706, ENSG00000134817, ENSG00000128052, ENSG00000103811, ENSG00000162849, ENSG00000171243, ENSG00000075891, ENSG00000075275, ENSG00000041982, ENSG00000138136, ENSG00000139445, ENSG00000138798, ENSG00000148926, ENSG00000183691, ENSG00000081189, ENSG00000142627, ENSG00000164932, ENSG00000147257, ENSG00000125266, ENSG00000275410, ENSG00000183117, ENSG00000121068, ENSG00000164930, ENSG00000147655, ENSG00000120254, ENSG00000101160, ENSG00000065320, ENSG00000154099, ENSG00000112378, ENSG00000114315, ENSG00000135333, ENSG00000120149, ENSG00000184292, ENSG00000125618, ENSG00000113580, ENSG00000168621, ENSG00000143869, ENSG00000078401, ENSG00000151617, ENSG00000166923, ENSG00000125931, ENSG00000106078, ENSG00000164741, ENSG00000128567, ENSG00000165731, ENSG00000125378	1427	317	17083	1.73716	0.920436	0.00821689	0.00774897
GOTERM_BP_FAT	GO:0098703~calcium ion import across plasma membrane	10	0.556174	0.000307306	ENSG00000151067, ENSG00000165125, ENSG00000006283, ENSG00000141837, ENSG00000118160, ENSG00000100346, ENSG00000204442, ENSG00000140090, ENSG00000157388, ENSG00000167723	1427	28	17083	4.27545	0.921301	0.00822566	0.00775724
GOTERM_BP_FAT	GO:0061041~regulation of wound healing	24	1.33482	0.00031442	ENSG00000150594, ENSG00000104368, ENSG00000196581, ENSG00000182718, ENSG00000219438, ENSG00000006327, ENSG00000135046, ENSG00000171132, ENSG00000137801, ENSG00000197822, ENSG00000134853, ENSG00000131187, ENSG00000079385, ENSG00000100219, ENSG00000012779, ENSG00000118503, ENSG00000144824, ENSG00000078401, ENSG00000163932, ENSG00000100311, ENSG00000101311, ENSG00000140873, ENSG00000106366, ENSG00000164007	1427	127	17083	2.26229	0.925799	0.00838892	0.00791121
GOTERM_BP_FAT	GO:0001656~metanephros development	18	1.00111	0.000316071	ENSG00000175003, ENSG00000273706, ENSG00000104327, ENSG00000103811, ENSG00000162849, ENSG00000114315, ENSG00000075891, ENSG00000134853, ENSG00000170577, ENSG00000125618, ENSG00000168621, ENSG00000166923, ENSG00000147257, ENSG00000100311, ENSG00000125931, ENSG00000165731, ENSG00000125378, ENSG00000275410	1427	81	17083	2.66028	0.926806	0.00840586	0.00792718
GOTERM_BP_FAT	GO:0001914~regulation of T cell mediated cytotoxicity	14	0.778643	0.000320772	ENSG00000111981, ENSG00000196126, ENSG00000204287, ENSG00000204525, ENSG00000079385, ENSG00000204642, ENSG00000206503, ENSG00000204267, ENSG00000204520, ENSG00000234745, ENSG00000204632, ENSG00000010704, ENSG00000166710, ENSG00000168811	1427	53	17083	3.16222	0.929598	0.00850353	0.00801929
GOTERM_BP_FAT	GO:0001822~kidney development	45	2.50278	0.000331903	ENSG00000151892, ENSG00000137868, ENSG00000175003, ENSG00000273706, ENSG00000104327, ENSG00000197410, ENSG00000149571, ENSG00000103811, ENSG00000162849, ENSG00000154803, ENSG00000075891, ENSG00000116962, ENSG00000134853, ENSG00000196549, ENSG00000170577, ENSG00000018408, ENSG00000183691, ENSG00000081189, ENSG00000147257, ENSG00000125266, ENSG00000275410, ENSG00000107796, ENSG00000095596, ENSG00000164619, ENSG00000198598, ENSG00000114315, ENSG00000135333, ENSG00000120738, ENSG00000169174, ENSG00000261371, ENSG00000178568, ENSG00000184292, ENSG00000125618, ENSG00000168621, ENSG00000056972, ENSG00000164120, ENSG00000078401, ENSG00000151617, ENSG00000166923, ENSG00000125931, ENSG00000100311, ENSG00000128567, ENSG00000165731, ENSG00000125378, ENSG00000049192	1427	309	17083	1.74339	0.935792	0.00877052	0.00827107
GOTERM_BP_FAT	GO:0006939~smooth muscle contraction	15	0.83426	0.000334542	ENSG00000149295, ENSG00000156113, ENSG00000050628, ENSG00000169252, ENSG00000120907, ENSG00000117971, ENSG00000168621, ENSG00000078401, ENSG00000151617, ENSG00000109991, ENSG00000144596, ENSG00000184845, ENSG00000181965, ENSG00000107796, ENSG00000121068	1427	60	17083	2.99282	0.937179	0.00878622	0.00828588
GOTERM_BP_FAT	GO:0051259~protein complex oligomerization	40	2.22469	0.000334622	ENSG00000130037, ENSG00000096433, ENSG00000177301, ENSG00000140939, ENSG00000156486, ENSG00000110881, ENSG00000181481, ENSG00000196126, ENSG00000198821, ENSG00000065833, ENSG00000155897, ENSG00000170745, ENSG00000273079, ENSG00000198838, ENSG00000145439, ENSG00000083067, ENSG00000168676, ENSG00000187796, ENSG00000184185, ENSG00000089127, ENSG00000164692, ENSG00000204632, ENSG00000109991, ENSG00000162975, ENSG00000186868, ENSG00000184743, ENSG00000166710, ENSG00000240972, ENSG00000176884, ENSG00000285427, ENSG00000176720, ENSG00000131398, ENSG00000149925, ENSG00000105281, ENSG00000182199, ENSG00000149489, ENSG00000183783, ENSG00000166006, ENSG00000164588, ENSG00000125675	1427	264	17083	1.81383	0.93722	0.00878622	0.00828588
GOTERM_BP_FAT	GO:0098976~excitatory chemical synaptic transmission	7	0.389321	0.000343543	ENSG00000273079, ENSG00000176884, ENSG00000165186, ENSG00000184156, ENSG00000183454, ENSG00000188803, ENSG00000105464	1427	13	17083	6.44607	0.941687	0.00896354	0.0084531
GOTERM_BP_FAT	GO:0072087~renal vesicle development	7	0.389321	0.000343543	ENSG00000125618, ENSG00000168621, ENSG00000273706, ENSG00000162849, ENSG00000166923, ENSG00000075891, ENSG00000170577	1427	13	17083	6.44607	0.941687	0.00896354	0.0084531
GOTERM_BP_FAT	GO:0043010~camera-type eye development	49	2.72525	0.000360096	ENSG00000149295, ENSG00000132932, ENSG00000151012, ENSG00000106688, ENSG00000137868, ENSG00000180176, ENSG00000178573, ENSG00000075891, ENSG00000139445, ENSG00000187098, ENSG00000100987, ENSG00000123307, ENSG00000142627, ENSG00000188501, ENSG00000162992, ENSG00000162599, ENSG00000127152, ENSG00000138207, ENSG00000196116, ENSG00000197406, ENSG00000116035, ENSG00000102878, ENSG00000149489, ENSG00000165633, ENSG00000164588, ENSG00000125378, ENSG00000036448, ENSG00000126785, ENSG00000273706, ENSG00000104327, ENSG00000179520, ENSG00000128052, ENSG00000134376, ENSG00000134853, ENSG00000157890, ENSG00000187634, ENSG00000146166, ENSG00000121068, ENSG00000108641, ENSG00000127252, ENSG00000151067, ENSG00000154096, ENSG00000278570, ENSG00000114315, ENSG00000157087, ENSG00000142319, ENSG00000050555, ENSG00000165731, ENSG00000122641	1427	347	17083	1.69047	0.949151	0.00936589	0.00883254
GOTERM_BP_FAT	GO:0040017~positive regulation of locomotion	76	4.22692	0.000375791	ENSG00000153993, ENSG00000103811, ENSG00000135046, ENSG00000172232, ENSG00000157873, ENSG00000170379, ENSG00000138798, ENSG00000115232, ENSG00000142627, ENSG00000020181, ENSG00000101311, ENSG00000168811, ENSG00000106366, ENSG00000183734, ENSG00000150594, ENSG00000100292, ENSG00000075223, ENSG00000064012, ENSG00000091136, ENSG00000140945, ENSG00000261371, ENSG00000169071, ENSG00000112276, ENSG00000100219, ENSG00000124406, ENSG00000165197, ENSG00000078401, ENSG00000102359, ENSG00000087077, ENSG00000124126, ENSG00000254087, ENSG00000128567, ENSG00000107562, ENSG00000125378, ENSG00000126785, ENSG00000113916, ENSG00000161638, ENSG00000126353, ENSG00000140538, ENSG00000128052, ENSG00000136235, ENSG00000174951, ENSG00000159753, ENSG00000137801, ENSG00000134853, ENSG00000005961, ENSG00000189056, ENSG00000184481, ENSG00000119508, ENSG00000146122, ENSG00000048052, ENSG00000101017, ENSG00000145431, ENSG00000184845, ENSG00000176170, ENSG00000107796, ENSG00000183779, ENSG00000157404, ENSG00000065320, ENSG00000154096, ENSG00000106538, ENSG00000112378, ENSG00000241484, ENSG00000171132, ENSG00000285427, ENSG00000197943, ENSG00000150455, ENSG00000113140, ENSG00000142871, ENSG00000145824, ENSG00000168961, ENSG00000171608, ENSG00000164362, ENSG00000100311, ENSG00000090339, ENSG00000165731	1427	607	17083	1.49887	0.955343	0.00974346	0.00918861
GOTERM_BP_FAT	GO:0051047~positive regulation of secretion	46	2.5584	0.000377467	ENSG00000149295, ENSG00000102362, ENSG00000116729, ENSG00000068366, ENSG00000077238, ENSG00000182718, ENSG00000170011, ENSG00000099365, ENSG00000170893, ENSG00000196126, ENSG00000155897, ENSG00000170425, ENSG00000137462, ENSG00000163083, ENSG00000100889, ENSG00000166573, ENSG00000010704, ENSG00000160179, ENSG00000100346, ENSG00000102760, ENSG00000187714, ENSG00000175591, ENSG00000240972, ENSG00000041353, ENSG00000171132, ENSG00000138207, ENSG00000157103, ENSG00000118785, ENSG00000163032, ENSG00000010310, ENSG00000011347, ENSG00000100219, ENSG00000168621, ENSG00000204642, ENSG00000006283, ENSG00000123999, ENSG00000078401, ENSG00000272636, ENSG00000180914, ENSG00000069482, ENSG00000091428, ENSG00000166501, ENSG00000107562, ENSG00000051523, ENSG00000122641, ENSG00000148677	1427	320	17083	1.72087	0.955958	0.00975633	0.00920075
GOTERM_BP_FAT	GO:0030335~positive regulation of cell migration	72	4.00445	0.000380585	ENSG00000153993, ENSG00000103811, ENSG00000135046, ENSG00000157873, ENSG00000170379, ENSG00000138798, ENSG00000115232, ENSG00000142627, ENSG00000020181, ENSG00000101311, ENSG00000168811, ENSG00000106366, ENSG00000183734, ENSG00000150594, ENSG00000100292, ENSG00000075223, ENSG00000064012, ENSG00000091136, ENSG00000140945, ENSG00000261371, ENSG00000169071, ENSG00000100219, ENSG00000124406, ENSG00000165197, ENSG00000078401, ENSG00000102359, ENSG00000087077, ENSG00000124126, ENSG00000254087, ENSG00000128567, ENSG00000107562, ENSG00000125378, ENSG00000126785, ENSG00000161638, ENSG00000126353, ENSG00000140538, ENSG00000128052, ENSG00000136235, ENSG00000174951, ENSG00000159753, ENSG00000137801, ENSG00000134853, ENSG00000005961, ENSG00000189056, ENSG00000184481, ENSG00000119508, ENSG00000146122, ENSG00000048052, ENSG00000101017, ENSG00000145431, ENSG00000184845, ENSG00000176170, ENSG00000107796, ENSG00000183779, ENSG00000157404, ENSG00000154096, ENSG00000106538, ENSG00000112378, ENSG00000241484, ENSG00000171132, ENSG00000285427, ENSG00000197943, ENSG00000150455, ENSG00000113140, ENSG00000142871, ENSG00000145824, ENSG00000168961, ENSG00000171608, ENSG00000164362, ENSG00000100311, ENSG00000090339, ENSG00000165731	1427	568	17083	1.51748	0.95708	0.00978655	0.00922924
GOTERM_BP_FAT	GO:0090129~positive regulation of synapse maturation	6	0.333704	0.000381002	ENSG00000189056, ENSG00000107954, ENSG00000179915, ENSG00000058404, ENSG00000171532, ENSG00000072071	1427	9	17083	7.98085	0.957228	0.00978655	0.00922924
GOTERM_BP_FAT	GO:0002716~negative regulation of natural killer cell mediated immunity	8	0.444939	0.000388566	ENSG00000079385, ENSG00000168961, ENSG00000204642, ENSG00000204520, ENSG00000206503, ENSG00000234745, ENSG00000204632, ENSG00000170542	1427	18	17083	5.32056	0.959823	0.00987373	0.00931146
GOTERM_BP_FAT	GO:0042063~gliogenesis	42	2.33593	0.000389095	ENSG00000049860, ENSG00000170075, ENSG00000132470, ENSG00000135046, ENSG00000134376, ENSG00000172232, ENSG00000132692, ENSG00000075891, ENSG00000196569, ENSG00000152784, ENSG00000189056, ENSG00000122877, ENSG00000137462, ENSG00000169247, ENSG00000123307, ENSG00000125820, ENSG00000100300, ENSG00000109132, ENSG00000186868, ENSG00000176171, ENSG00000184845, ENSG00000162599, ENSG00000205927, ENSG00000132702, ENSG00000065320, ENSG00000112414, ENSG00000092621, ENSG00000091136, ENSG00000114315, ENSG00000131095, ENSG00000181195, ENSG00000104419, ENSG00000176720, ENSG00000172005, ENSG00000169071, ENSG00000113580, ENSG00000144230, ENSG00000254087, ENSG00000018236, ENSG00000180758, ENSG00000185668, ENSG00000050555	1427	284	17083	1.7704	0.959998	0.00987373	0.00931146
GOTERM_BP_FAT	GO:0045785~positive regulation of cell adhesion	63	3.50389	0.000389159	ENSG00000158769, ENSG00000107338, ENSG00000077238, ENSG00000179388, ENSG00000135046, ENSG00000196126, ENSG00000172232, ENSG00000198502, ENSG00000157873, ENSG00000196569, ENSG00000116962, ENSG00000115232, ENSG00000167244, ENSG00000204632, ENSG00000101311, ENSG00000163520, ENSG00000166710, ENSG00000167604, ENSG00000168811, ENSG00000091136, ENSG00000140945, ENSG00000100219, ENSG00000012779, ENSG00000188730, ENSG00000168421, ENSG00000124126, ENSG00000254087, ENSG00000128567, ENSG00000107562, ENSG00000100097, ENSG00000113916, ENSG00000161638, ENSG00000126353, ENSG00000175040, ENSG00000162849, ENSG00000128052, ENSG00000172575, ENSG00000065675, ENSG00000204252, ENSG00000080503, ENSG00000174951, ENSG00000171124, ENSG00000197635, ENSG00000134258, ENSG00000134215, ENSG00000119508, ENSG00000164318, ENSG00000125266, ENSG00000128342, ENSG00000154096, ENSG00000139514, ENSG00000114315, ENSG00000171132, ENSG00000204287, ENSG00000198759, ENSG00000142871, ENSG00000168961, ENSG00000206503, ENSG00000100311, ENSG00000091986, ENSG00000160963, ENSG00000165731, ENSG00000090539	1427	481	17083	1.56796	0.960019	0.00987373	0.00931146
GOTERM_BP_FAT	GO:0050807~regulation of synapse organization	39	2.16908	0.000389171	ENSG00000149295, ENSG00000128011, ENSG00000151012, ENSG00000107954, ENSG00000156564, ENSG00000176697, ENSG00000198400, ENSG00000169242, ENSG00000170396, ENSG00000185070, ENSG00000273079, ENSG00000189056, ENSG00000137462, ENSG00000102924, ENSG00000081189, ENSG00000124313, ENSG00000058404, ENSG00000165985, ENSG00000108684, ENSG00000162951, ENSG00000187714, ENSG00000065320, ENSG00000112139, ENSG00000179915, ENSG00000135333, ENSG00000196358, ENSG00000171532, ENSG00000169071, ENSG00000072071, ENSG00000139211, ENSG00000115183, ENSG00000131094, ENSG00000102359, ENSG00000182771, ENSG00000180914, ENSG00000141668, ENSG00000196090, ENSG00000121871, ENSG00000169933	1427	257	17083	1.81665	0.960023	0.00987373	0.00931146
GOTERM_BP_FAT	GO:1903825~organic acid transmembrane transport	25	1.39043	0.000393018	ENSG00000003989, ENSG00000151012, ENSG00000106688, ENSG00000179520, ENSG00000107819, ENSG00000118596, ENSG00000205560, ENSG00000196517, ENSG00000103257, ENSG00000165349, ENSG00000166558, ENSG00000182902, ENSG00000011083, ENSG00000115902, ENSG00000139514, ENSG00000131095, ENSG00000132164, ENSG00000165970, ENSG00000142494, ENSG00000168003, ENSG00000110090, ENSG00000105281, ENSG00000141526, ENSG00000130958, ENSG00000105143	1427	137	17083	2.18454	0.961276	0.00994083	0.00937474
GOTERM_BP_FAT	GO:0060041~retina development in camera-type eye	28	1.55729	0.00040373	ENSG00000132932, ENSG00000106688, ENSG00000273706, ENSG00000179520, ENSG00000104327, ENSG00000134376, ENSG00000075891, ENSG00000134853, ENSG00000139445, ENSG00000100987, ENSG00000123307, ENSG00000157890, ENSG00000187634, ENSG00000162992, ENSG00000162599, ENSG00000154096, ENSG00000278570, ENSG00000114315, ENSG00000138207, ENSG00000197406, ENSG00000116035, ENSG00000157087, ENSG00000149489, ENSG00000165633, ENSG00000050555, ENSG00000165731, ENSG00000164588, ENSG00000126785	1427	162	17083	2.06911	0.96456	0.0101806	0.00960089
GOTERM_BP_FAT	GO:0002683~negative regulation of immune system process	66	3.67075	0.000412761	ENSG00000149295, ENSG00000106565, ENSG00000130513, ENSG00000077238, ENSG00000133661, ENSG00000135046, ENSG00000196126, ENSG00000157873, ENSG00000118432, ENSG00000079385, ENSG00000204632, ENSG00000010704, ENSG00000143195, ENSG00000183734, ENSG00000240972, ENSG00000100292, ENSG00000261371, ENSG00000170542, ENSG00000143502, ENSG00000123999, ENSG00000128606, ENSG00000271447, ENSG00000144230, ENSG00000166923, ENSG00000254087, ENSG00000142611, ENSG00000107562, ENSG00000125378, ENSG00000166888, ENSG00000113916, ENSG00000178752, ENSG00000127241, ENSG00000158747, ENSG00000136999, ENSG00000136235, ENSG00000204252, ENSG00000137801, ENSG00000064666, ENSG00000197635, ENSG00000172216, ENSG00000134258, ENSG00000117115, ENSG00000165124, ENSG00000266094, ENSG00000089127, ENSG00000234745, ENSG00000101695, ENSG00000154096, ENSG00000168918, ENSG00000104998, ENSG00000174564, ENSG00000123609, ENSG00000175899, ENSG00000168961, ENSG00000118503, ENSG00000161011, ENSG00000204642, ENSG00000206503, ENSG00000204520, ENSG00000164129, ENSG00000139192, ENSG00000181847, ENSG00000069482, ENSG00000123496, ENSG00000122641	1427	511	17083	1.54619	0.967112	0.0103476	0.00975838
GOTERM_BP_FAT	GO:1902656~calcium ion import into cytosol	10	0.556174	0.000412854	ENSG00000151067, ENSG00000165125, ENSG00000006283, ENSG00000141837, ENSG00000118160, ENSG00000100346, ENSG00000204442, ENSG00000140090, ENSG00000157388, ENSG00000167723	1427	29	17083	4.12802	0.967138	0.0103476	0.00975838
GOTERM_BP_FAT	GO:0090183~regulation of kidney development	11	0.611791	0.000419751	ENSG00000184292, ENSG00000125618, ENSG00000168621, ENSG00000273706, ENSG00000183691, ENSG00000166923, ENSG00000075891, ENSG00000165731, ENSG00000275410, ENSG00000125378, ENSG00000170577	1427	35	17083	3.7624	0.96896	0.0104887	0.0098914
GOTERM_BP_FAT	GO:0050777~negative regulation of immune response	31	1.72414	0.000427623	ENSG00000149295, ENSG00000113916, ENSG00000127241, ENSG00000077238, ENSG00000135046, ENSG00000196126, ENSG00000157873, ENSG00000079385, ENSG00000165124, ENSG00000089127, ENSG00000234745, ENSG00000204632, ENSG00000010704, ENSG00000183734, ENSG00000168918, ENSG00000104998, ENSG00000174564, ENSG00000261371, ENSG00000123609, ENSG00000170542, ENSG00000175899, ENSG00000143502, ENSG00000168961, ENSG00000118503, ENSG00000204642, ENSG00000204520, ENSG00000206503, ENSG00000164129, ENSG00000144230, ENSG00000254087, ENSG00000166888	1427	188	17083	1.97399	0.970918	0.0106532	0.0100466
GOTERM_BP_FAT	GO:0019216~regulation of lipid metabolic process	46	2.5584	0.000433091	ENSG00000178752, ENSG00000130513, ENSG00000172350, ENSG00000135046, ENSG00000136931, ENSG00000004799, ENSG00000118432, ENSG00000148926, ENSG00000079385, ENSG00000164211, ENSG00000186480, ENSG00000084674, ENSG00000121769, ENSG00000160179, ENSG00000102445, ENSG00000100300, ENSG00000100003, ENSG00000101255, ENSG00000186868, ENSG00000163686, ENSG00000176170, ENSG00000157404, ENSG00000150594, ENSG00000069667, ENSG00000127152, ENSG00000106538, ENSG00000171132, ENSG00000151468, ENSG00000120738, ENSG00000197943, ENSG00000152256, ENSG00000119655, ENSG00000142871, ENSG00000100219, ENSG00000115361, ENSG00000113580, ENSG00000168000, ENSG00000110090, ENSG00000164120, ENSG00000163932, ENSG00000147246, ENSG00000010932, ENSG00000100311, ENSG00000069482, ENSG00000067182, ENSG00000162344	1427	322	17083	1.71018	0.972204	0.010757	0.0101445
GOTERM_BP_FAT	GO:0098659~inorganic cation import across plasma membrane	21	1.16796	0.000436015	ENSG00000069431, ENSG00000151067, ENSG00000141837, ENSG00000118160, ENSG00000115616, ENSG00000135740, ENSG00000204442, ENSG00000140090, ENSG00000157388, ENSG00000157103, ENSG00000172139, ENSG00000157214, ENSG00000137731, ENSG00000165125, ENSG00000184185, ENSG00000006283, ENSG00000187486, ENSG00000100346, ENSG00000124067, ENSG00000169427, ENSG00000167723	1427	106	17083	2.37167	0.972869	0.010765	0.010152
GOTERM_BP_FAT	GO:0099587~inorganic ion import across plasma membrane	21	1.16796	0.000436015	ENSG00000069431, ENSG00000151067, ENSG00000141837, ENSG00000118160, ENSG00000115616, ENSG00000135740, ENSG00000204442, ENSG00000140090, ENSG00000157388, ENSG00000157103, ENSG00000172139, ENSG00000157214, ENSG00000137731, ENSG00000165125, ENSG00000184185, ENSG00000006283, ENSG00000187486, ENSG00000100346, ENSG00000124067, ENSG00000169427, ENSG00000167723	1427	106	17083	2.37167	0.972869	0.010765	0.010152
GOTERM_BP_FAT	GO:0006814~sodium ion transport	31	1.72414	0.000468619	ENSG00000197375, ENSG00000179520, ENSG00000164707, ENSG00000115616, ENSG00000135740, ENSG00000110881, ENSG00000172139, ENSG00000072182, ENSG00000196517, ENSG00000185052, ENSG00000118515, ENSG00000149575, ENSG00000108684, ENSG00000213199, ENSG00000177098, ENSG00000011083, ENSG00000118160, ENSG00000132164, ENSG00000140090, ENSG00000197106, ENSG00000157103, ENSG00000115665, ENSG00000137731, ENSG00000165970, ENSG00000168003, ENSG00000078401, ENSG00000151617, ENSG00000142319, ENSG00000164588, ENSG00000221946, ENSG00000102452	1427	189	17083	1.96354	0.979284	0.0115356	0.0108787
GOTERM_BP_FAT	GO:0010001~glial cell differentiation	35	1.94661	0.000475874	ENSG00000170075, ENSG00000132470, ENSG00000134376, ENSG00000132692, ENSG00000075891, ENSG00000196569, ENSG00000152784, ENSG00000189056, ENSG00000122877, ENSG00000137462, ENSG00000169247, ENSG00000123307, ENSG00000125820, ENSG00000109132, ENSG00000186868, ENSG00000176171, ENSG00000184845, ENSG00000162599, ENSG00000205927, ENSG00000132702, ENSG00000112414, ENSG00000092621, ENSG00000114315, ENSG00000131095, ENSG00000104419, ENSG00000176720, ENSG00000172005, ENSG00000169071, ENSG00000113580, ENSG00000144230, ENSG00000254087, ENSG00000018236, ENSG00000180758, ENSG00000185668, ENSG00000050555	1427	224	17083	1.87051	0.980491	0.0116794	0.0110143
GOTERM_BP_FAT	GO:0043583~ear development	36	2.00222	0.000482267	ENSG00000132932, ENSG00000107736, ENSG00000137868, ENSG00000184916, ENSG00000179520, ENSG00000104327, ENSG00000178573, ENSG00000075891, ENSG00000075275, ENSG00000006377, ENSG00000170577, ENSG00000186480, ENSG00000089847, ENSG00000183691, ENSG00000164932, ENSG00000109132, ENSG00000162992, ENSG00000121068, ENSG00000164930, ENSG00000095777, ENSG00000065320, ENSG00000164619, ENSG00000042781, ENSG00000114315, ENSG00000165091, ENSG00000125618, ENSG00000145824, ENSG00000137474, ENSG00000125878, ENSG00000119715, ENSG00000186297, ENSG00000078401, ENSG00000151617, ENSG00000145864, ENSG00000125378, ENSG00000181965	1427	233	17083	1.84964	0.981496	0.0118013	0.0111292
GOTERM_BP_FAT	GO:0032370~positive regulation of lipid transport	18	1.00111	0.000495174	ENSG00000178752, ENSG00000132932, ENSG00000240972, ENSG00000182718, ENSG00000172350, ENSG00000005421, ENSG00000179869, ENSG00000118785, ENSG00000100979, ENSG00000121769, ENSG00000166573, ENSG00000124406, ENSG00000121207, ENSG00000078401, ENSG00000160179, ENSG00000163932, ENSG00000141338, ENSG00000069482	1427	84	17083	2.56527	0.983371	0.0120814	0.0113934
GOTERM_BP_FAT	GO:2000147~positive regulation of cell motility	74	4.11568	0.000499835	ENSG00000153993, ENSG00000103811, ENSG00000135046, ENSG00000157873, ENSG00000170379, ENSG00000138798, ENSG00000115232, ENSG00000142627, ENSG00000020181, ENSG00000101311, ENSG00000168811, ENSG00000106366, ENSG00000183734, ENSG00000150594, ENSG00000100292, ENSG00000075223, ENSG00000064012, ENSG00000091136, ENSG00000140945, ENSG00000261371, ENSG00000169071, ENSG00000100219, ENSG00000124406, ENSG00000165197, ENSG00000078401, ENSG00000102359, ENSG00000087077, ENSG00000124126, ENSG00000254087, ENSG00000128567, ENSG00000107562, ENSG00000125378, ENSG00000126785, ENSG00000113916, ENSG00000161638, ENSG00000126353, ENSG00000140538, ENSG00000128052, ENSG00000136235, ENSG00000174951, ENSG00000159753, ENSG00000137801, ENSG00000134853, ENSG00000005961, ENSG00000189056, ENSG00000184481, ENSG00000119508, ENSG00000146122, ENSG00000048052, ENSG00000101017, ENSG00000145431, ENSG00000184845, ENSG00000176170, ENSG00000107796, ENSG00000183779, ENSG00000157404, ENSG00000065320, ENSG00000154096, ENSG00000106538, ENSG00000112378, ENSG00000241484, ENSG00000171132, ENSG00000285427, ENSG00000197943, ENSG00000150455, ENSG00000113140, ENSG00000142871, ENSG00000145824, ENSG00000168961, ENSG00000171608, ENSG00000164362, ENSG00000100311, ENSG00000090339, ENSG00000165731	1427	593	17083	1.49389	0.984	0.0121592	0.0114668
GOTERM_BP_FAT	GO:0072012~glomerulus vasculature development	9	0.500556	0.000504077	ENSG00000078401, ENSG00000151617, ENSG00000114315, ENSG00000120738, ENSG00000100311, ENSG00000261371, ENSG00000134853, ENSG00000107796, ENSG00000125378	1427	24	17083	4.48923	0.984552	0.0122265	0.0115302
GOTERM_BP_FAT	GO:0019228~neuronal action potential	11	0.611791	0.000538172	ENSG00000145888, ENSG00000117971, ENSG00000105357, ENSG00000177301, ENSG00000177098, ENSG00000184156, ENSG00000100346, ENSG00000164418, ENSG00000164588, ENSG00000159248, ENSG00000184845	1427	36	17083	3.65789	0.98835	0.0130153	0.0122741
GOTERM_BP_FAT	GO:0003009~skeletal muscle contraction	10	0.556174	0.000546501	ENSG00000141750, ENSG00000105048, ENSG00000132932, ENSG00000129991, ENSG00000105357, ENSG00000225180, ENSG00000171298, ENSG00000114854, ENSG00000144681, ENSG00000162004	1427	30	17083	3.99042	0.989126	0.0131121	0.0123654
GOTERM_BP_FAT	GO:0030029~actin filament-based process	79	4.39377	0.000547011	ENSG00000130037, ENSG00000158769, ENSG00000105357, ENSG00000128591, ENSG00000136059, ENSG00000198467, ENSG00000135046, ENSG00000172159, ENSG00000183091, ENSG00000140682, ENSG00000137460, ENSG00000171219, ENSG00000159251, ENSG00000159176, ENSG00000100345, ENSG00000124313, ENSG00000128833, ENSG00000149575, ENSG00000215045, ENSG00000122574, ENSG00000167723, ENSG00000150594, ENSG00000177098, ENSG00000077522, ENSG00000157388, ENSG00000155846, ENSG00000007237, ENSG00000154358, ENSG00000188176, ENSG00000120645, ENSG00000149925, ENSG00000137474, ENSG00000160460, ENSG00000168421, ENSG00000124126, ENSG00000143341, ENSG00000164741, ENSG00000106078, ENSG00000148677, ENSG00000036448, ENSG00000126785, ENSG00000069431, ENSG00000113916, ENSG00000149591, ENSG00000154783, ENSG00000107438, ENSG00000070182, ENSG00000130052, ENSG00000159753, ENSG00000064666, ENSG00000152642, ENSG00000134853, ENSG00000130055, ENSG00000130176, ENSG00000047648, ENSG00000170624, ENSG00000138771, ENSG00000168477, ENSG00000144229, ENSG00000146122, ENSG00000101335, ENSG00000167306, ENSG00000157404, ENSG00000105048, ENSG00000135439, ENSG00000151067, ENSG00000132846, ENSG00000241484, ENSG00000112137, ENSG00000131398, ENSG00000124507, ENSG00000163431, ENSG00000170955, ENSG00000086289, ENSG00000006283, ENSG00000188677, ENSG00000108830, ENSG00000169933, ENSG00000164007	1427	644	17083	1.46853	0.989171	0.0131121	0.0123654
GOTERM_BP_FAT	GO:1904062~regulation of monoatomic cation transmembrane transport	44	2.44716	0.000547482	ENSG00000161958, ENSG00000149295, ENSG00000130433, ENSG00000104369, ENSG00000156486, ENSG00000134817, ENSG00000152642, ENSG00000141750, ENSG00000273079, ENSG00000145936, ENSG00000109991, ENSG00000144681, ENSG00000183454, ENSG00000102466, ENSG00000149575, ENSG00000184845, ENSG00000108878, ENSG00000089250, ENSG00000151067, ENSG00000150594, ENSG00000176884, ENSG00000175497, ENSG00000177098, ENSG00000154096, ENSG00000077522, ENSG00000171132, ENSG00000005059, ENSG00000169174, ENSG00000157388, ENSG00000138741, ENSG00000154118, ENSG00000165091, ENSG00000137731, ENSG00000115041, ENSG00000078401, ENSG00000151617, ENSG00000182132, ENSG00000254087, ENSG00000069482, ENSG00000166006, ENSG00000221946, ENSG00000051523, ENSG00000105464, ENSG00000165238	1427	307	17083	1.71575	0.989214	0.0131121	0.0123654
GOTERM_BP_FAT	GO:0045776~negative regulation of blood pressure	13	0.723026	0.000548517	ENSG00000069431, ENSG00000149295, ENSG00000089250, ENSG00000128165, ENSG00000184719, ENSG00000170075, ENSG00000169252, ENSG00000285427, ENSG00000112164, ENSG00000120907, ENSG00000118432, ENSG00000137331, ENSG00000007171	1427	49	17083	3.17605	0.989306	0.0131121	0.0123654
GOTERM_BP_FAT	GO:0002697~regulation of immune effector process	52	2.8921	0.000558842	ENSG00000107338, ENSG00000077238, ENSG00000135046, ENSG00000196126, ENSG00000157873, ENSG00000079385, ENSG00000204632, ENSG00000010704, ENSG00000134709, ENSG00000103257, ENSG00000166710, ENSG00000167604, ENSG00000168811, ENSG00000183734, ENSG00000240972, ENSG00000111981, ENSG00000138207, ENSG00000170542, ENSG00000189067, ENSG00000143502, ENSG00000100219, ENSG00000204267, ENSG00000254087, ENSG00000182511, ENSG00000166888, ENSG00000113916, ENSG00000127241, ENSG00000172575, ENSG00000159674, ENSG00000133246, ENSG00000170425, ENSG00000165124, ENSG00000187796, ENSG00000234745, ENSG00000119508, ENSG00000101017, ENSG00000157404, ENSG00000115604, ENSG00000104998, ENSG00000204287, ENSG00000174564, ENSG00000197943, ENSG00000175899, ENSG00000204525, ENSG00000168961, ENSG00000121236, ENSG00000204642, ENSG00000206503, ENSG00000204520, ENSG00000007171, ENSG00000090339, ENSG00000123496	1427	382	17083	1.6296	0.990181	0.0133204	0.0125619
GOTERM_BP_FAT	GO:0002237~response to molecule of bacterial origin	46	2.5584	0.000567014	ENSG00000126353, ENSG00000180176, ENSG00000069535, ENSG00000159674, ENSG00000172232, ENSG00000172216, ENSG00000118432, ENSG00000148926, ENSG00000137462, ENSG00000187796, ENSG00000100889, ENSG00000021826, ENSG00000081189, ENSG00000101017, ENSG00000100300, ENSG00000103257, ENSG00000166710, ENSG00000181019, ENSG00000168811, ENSG00000106366, ENSG00000128016, ENSG00000089250, ENSG00000075426, ENSG00000064012, ENSG00000171132, ENSG00000181195, ENSG00000285427, ENSG00000197943, ENSG00000179954, ENSG00000150455, ENSG00000189067, ENSG00000100219, ENSG00000168961, ENSG00000118503, ENSG00000121236, ENSG00000085871, ENSG00000204267, ENSG00000164120, ENSG00000078401, ENSG00000254087, ENSG00000125931, ENSG00000010932, ENSG00000007171, ENSG00000187867, ENSG00000129038, ENSG00000148677	1427	326	17083	1.6892	0.990823	0.0134763	0.0127089
GOTERM_BP_FAT	GO:0072273~metanephric nephron morphogenesis	8	0.444939	0.000571126	ENSG00000125618, ENSG00000168621, ENSG00000273706, ENSG00000162849, ENSG00000114315, ENSG00000166923, ENSG00000075891, ENSG00000170577	1427	19	17083	5.04053	0.99113	0.0135352	0.0127644
GOTERM_BP_FAT	GO:0001775~cell activation	85	4.72747	0.000599275	ENSG00000107338, ENSG00000151012, ENSG00000077238, ENSG00000135047, ENSG00000135046, ENSG00000172232, ENSG00000198821, ENSG00000115232, ENSG00000137462, ENSG00000100867, ENSG00000081189, ENSG00000159176, ENSG00000005020, ENSG00000100345, ENSG00000177283, ENSG00000166710, ENSG00000274588, ENSG00000102760, ENSG00000106003, ENSG00000184988, ENSG00000164930, ENSG00000183734, ENSG00000027869, ENSG00000150594, ENSG00000075426, ENSG00000069667, ENSG00000198133, ENSG00000127152, ENSG00000064012, ENSG00000164619, ENSG00000111981, ENSG00000104419, ENSG00000168421, ENSG00000078401, ENSG00000163932, ENSG00000117280, ENSG00000124126, ENSG00000254087, ENSG00000122025, ENSG00000100097, ENSG00000166888, ENSG00000113916, ENSG00000069399, ENSG00000126353, ENSG00000104368, ENSG00000184916, ENSG00000198400, ENSG00000172575, ENSG00000065675, ENSG00000197635, ENSG00000172216, ENSG00000134853, ENSG00000134215, ENSG00000184160, ENSG00000170425, ENSG00000023909, ENSG00000086730, ENSG00000078596, ENSG00000266094, ENSG00000119508, ENSG00000048052, ENSG00000101335, ENSG00000101017, ENSG00000186868, ENSG00000185811, ENSG00000157404, ENSG00000135636, ENSG00000110799, ENSG00000115604, ENSG00000114315, ENSG00000171132, ENSG00000111321, ENSG00000120738, ENSG00000174564, ENSG00000123609, ENSG00000197943, ENSG00000056972, ENSG00000206503, ENSG00000204520, ENSG00000171608, ENSG00000101204, ENSG00000119919, ENSG00000090339, ENSG00000166501, ENSG00000196092	1427	707	17083	1.43926	0.992974	0.0141617	0.0133553
GOTERM_BP_FAT	GO:0001910~regulation of leukocyte mediated cytotoxicity	19	1.05673	0.000603128	ENSG00000172575, ENSG00000111981, ENSG00000196126, ENSG00000204287, ENSG00000170542, ENSG00000204525, ENSG00000079385, ENSG00000168961, ENSG00000204642, ENSG00000206503, ENSG00000204267, ENSG00000204520, ENSG00000234745, ENSG00000204632, ENSG00000010704, ENSG00000007171, ENSG00000166710, ENSG00000090339, ENSG00000168811	1427	93	17083	2.44574	0.993194	0.0142122	0.0134029
GOTERM_BP_FAT	GO:0002685~regulation of leukocyte migration	35	1.94661	0.000607683	ENSG00000158747, ENSG00000126353, ENSG00000175040, ENSG00000136999, ENSG00000130513, ENSG00000135046, ENSG00000137801, ENSG00000064666, ENSG00000197635, ENSG00000157873, ENSG00000005961, ENSG00000117115, ENSG00000115232, ENSG00000168811, ENSG00000183018, ENSG00000106366, ENSG00000183734, ENSG00000240972, ENSG00000100292, ENSG00000172461, ENSG00000154096, ENSG00000104998, ENSG00000106538, ENSG00000112378, ENSG00000150455, ENSG00000145824, ENSG00000168961, ENSG00000165197, ENSG00000078401, ENSG00000271447, ENSG00000166923, ENSG00000254087, ENSG00000107562, ENSG00000090339	1427	227	17083	1.84579	0.993446	0.0142788	0.0134657
GOTERM_BP_FAT	GO:1905039~carboxylic acid transmembrane transport	24	1.33482	0.000620651	ENSG00000003989, ENSG00000151012, ENSG00000106688, ENSG00000182902, ENSG00000179520, ENSG00000011083, ENSG00000115902, ENSG00000139514, ENSG00000131095, ENSG00000107819, ENSG00000118596, ENSG00000205560, ENSG00000165970, ENSG00000196517, ENSG00000142494, ENSG00000168003, ENSG00000110090, ENSG00000105281, ENSG00000141526, ENSG00000130958, ENSG00000103257, ENSG00000105143, ENSG00000165349, ENSG00000166558	1427	133	17083	2.16023	0.994113	0.0145011	0.0136754
GOTERM_BP_FAT	GO:1903305~regulation of regulated secretory pathway	24	1.33482	0.000620651	ENSG00000185518, ENSG00000213023, ENSG00000150594, ENSG00000126583, ENSG00000077238, ENSG00000133246, ENSG00000173227, ENSG00000149927, ENSG00000170425, ENSG00000011347, ENSG00000079385, ENSG00000165125, ENSG00000168961, ENSG00000204642, ENSG00000006283, ENSG00000143858, ENSG00000122012, ENSG00000272636, ENSG00000100346, ENSG00000254087, ENSG00000182511, ENSG00000166501, ENSG00000123496, ENSG00000101098	1427	133	17083	2.16023	0.994113	0.0145011	0.0136754
GOTERM_BP_FAT	GO:0009308~amine metabolic process	20	1.11235	0.000623388	ENSG00000149295, ENSG00000153234, ENSG00000074317, ENSG00000123360, ENSG00000106688, ENSG00000069535, ENSG00000180176, ENSG00000132837, ENSG00000198203, ENSG00000170893, ENSG00000131471, ENSG00000196502, ENSG00000140287, ENSG00000151617, ENSG00000142319, ENSG00000079931, ENSG00000123454, ENSG00000183454, ENSG00000162882, ENSG00000184845	1427	101	17083	2.37055	0.994245	0.0145241	0.013697
GOTERM_BP_FAT	GO:0007200~phospholipase C-activating G protein-coupled receptor signaling pathway	22	1.22358	0.000635965	ENSG00000180269, ENSG00000149295, ENSG00000175591, ENSG00000160801, ENSG00000150594, ENSG00000050628, ENSG00000110148, ENSG00000077522, ENSG00000181072, ENSG00000112038, ENSG00000171873, ENSG00000120907, ENSG00000137841, ENSG00000170214, ENSG00000078401, ENSG00000151617, ENSG00000144230, ENSG00000147246, ENSG00000168959, ENSG00000180758, ENSG00000166501, ENSG00000184845	1427	117	17083	2.25101	0.994814	0.0147755	0.0139341
GOTERM_BP_FAT	GO:0006813~potassium ion transport	30	1.66852	0.000649679	ENSG00000069431, ENSG00000130037, ENSG00000177301, ENSG00000156486, ENSG00000115616, ENSG00000135740, ENSG00000172139, ENSG00000170745, ENSG00000185052, ENSG00000145936, ENSG00000184185, ENSG00000162975, ENSG00000169427, ENSG00000156113, ENSG00000135519, ENSG00000140090, ENSG00000131398, ENSG00000137731, ENSG00000089558, ENSG00000115041, ENSG00000187486, ENSG00000182132, ENSG00000184156, ENSG00000140015, ENSG00000124067, ENSG00000166006, ENSG00000164588, ENSG00000221946, ENSG00000102452, ENSG00000107147	1427	184	17083	1.95184	0.99537	0.0150518	0.0141947
GOTERM_BP_FAT	GO:0048598~embryonic morphogenesis	73	4.06007	0.000656192	ENSG00000132932, ENSG00000107736, ENSG00000137868, ENSG00000116729, ENSG00000180176, ENSG00000119042, ENSG00000075891, ENSG00000139445, ENSG00000170577, ENSG00000140682, ENSG00000148926, ENSG00000115232, ENSG00000186480, ENSG00000183691, ENSG00000167244, ENSG00000081189, ENSG00000100345, ENSG00000142627, ENSG00000164932, ENSG00000162992, ENSG00000164930, ENSG00000168779, ENSG00000095777, ENSG00000091136, ENSG00000112559, ENSG00000138207, ENSG00000064655, ENSG00000116035, ENSG00000125618, ENSG00000137474, ENSG00000168621, ENSG00000143869, ENSG00000078401, ENSG00000166923, ENSG00000164741, ENSG00000106078, ENSG00000125378, ENSG00000161638, ENSG00000177103, ENSG00000184916, ENSG00000273706, ENSG00000134817, ENSG00000169242, ENSG00000132470, ENSG00000075275, ENSG00000006377, ENSG00000134853, ENSG00000138136, ENSG00000089847, ENSG00000119508, ENSG00000147257, ENSG00000275410, ENSG00000121068, ENSG00000120254, ENSG00000108641, ENSG00000147655, ENSG00000151067, ENSG00000198431, ENSG00000065320, ENSG00000154099, ENSG00000114315, ENSG00000107829, ENSG00000120149, ENSG00000142871, ENSG00000158050, ENSG00000151617, ENSG00000165617, ENSG00000180318, ENSG00000165731, ENSG00000181965, ENSG00000122641, ENSG00000053747, ENSG00000196092	1427	589	17083	1.48371	0.995613	0.0151602	0.0142969
GOTERM_BP_FAT	GO:1903035~negative regulation of response to wounding	18	1.00111	0.000658085	ENSG00000185924, ENSG00000104368, ENSG00000196581, ENSG00000182718, ENSG00000219438, ENSG00000134853, ENSG00000131187, ENSG00000118785, ENSG00000079385, ENSG00000012779, ENSG00000144824, ENSG00000137261, ENSG00000078401, ENSG00000163932, ENSG00000100311, ENSG00000140873, ENSG00000106366, ENSG00000164007	1427	86	17083	2.50561	0.995681	0.0151616	0.0142982
GOTERM_BP_FAT	GO:0045055~regulated exocytosis	25	1.39043	0.000672389	ENSG00000213023, ENSG00000172575, ENSG00000145708, ENSG00000099365, ENSG00000157214, ENSG00000173227, ENSG00000170425, ENSG00000115155, ENSG00000086730, ENSG00000168993, ENSG00000157152, ENSG00000143858, ENSG00000119508, ENSG00000100345, ENSG00000101098, ENSG00000157404, ENSG00000167371, ENSG00000168461, ENSG00000149927, ENSG00000163472, ENSG00000011347, ENSG00000171608, ENSG00000272636, ENSG00000254087, ENSG00000091428	1427	142	17083	2.10762	0.996164	0.0153933	0.0145167
GOTERM_BP_FAT	GO:0072073~kidney epithelium development	25	1.39043	0.000672389	ENSG00000175003, ENSG00000273706, ENSG00000104327, ENSG00000162849, ENSG00000075891, ENSG00000170577, ENSG00000183691, ENSG00000081189, ENSG00000147257, ENSG00000125266, ENSG00000275410, ENSG00000164619, ENSG00000114315, ENSG00000135333, ENSG00000261371, ENSG00000184292, ENSG00000125618, ENSG00000168621, ENSG00000078401, ENSG00000151617, ENSG00000166923, ENSG00000125931, ENSG00000128567, ENSG00000165731, ENSG00000125378	1427	142	17083	2.10762	0.996164	0.0153933	0.0145167
GOTERM_BP_FAT	GO:0032835~glomerulus development	15	0.83426	0.000673725	ENSG00000273706, ENSG00000149571, ENSG00000114315, ENSG00000120738, ENSG00000261371, ENSG00000134853, ENSG00000116962, ENSG00000018408, ENSG00000081189, ENSG00000078401, ENSG00000151617, ENSG00000100311, ENSG00000128567, ENSG00000125378, ENSG00000107796	1427	64	17083	2.80577	0.996206	0.0153933	0.0145167
GOTERM_BP_FAT	GO:0050433~regulation of catecholamine secretion	14	0.778643	0.000682281	ENSG00000149295, ENSG00000213023, ENSG00000150594, ENSG00000177301, ENSG00000118432, ENSG00000173227, ENSG00000184160, ENSG00000011347, ENSG00000168621, ENSG00000143858, ENSG00000101204, ENSG00000180914, ENSG00000166501, ENSG00000107562	1427	57	17083	2.94031	0.996465	0.0155283	0.014644
GOTERM_BP_FAT	GO:0044093~positive regulation of molecular function	128	7.11902	0.000684045	ENSG00000112964, ENSG00000182718, ENSG00000135047, ENSG00000172232, ENSG00000080644, ENSG00000112164, ENSG00000138798, ENSG00000137462, ENSG00000131080, ENSG00000081189, ENSG00000010704, ENSG00000140009, ENSG00000144681, ENSG00000102760, ENSG00000095739, ENSG00000175197, ENSG00000118160, ENSG00000077522, ENSG00000189060, ENSG00000155846, ENSG00000176720, ENSG00000074370, ENSG00000169071, ENSG00000010310, ENSG00000058335, ENSG00000145242, ENSG00000162722, ENSG00000163932, ENSG00000166923, ENSG00000254087, ENSG00000164741, ENSG00000164742, ENSG00000122025, ENSG00000125378, ENSG00000176697, ENSG00000198400, ENSG00000128052, ENSG00000169242, ENSG00000181085, ENSG00000026103, ENSG00000132274, ENSG00000136111, ENSG00000134853, ENSG00000111490, ENSG00000023909, ENSG00000148908, ENSG00000176170, ENSG00000135439, ENSG00000151067, ENSG00000133138, ENSG00000115604, ENSG00000211459, ENSG00000169252, ENSG00000197943, ENSG00000178403, ENSG00000135314, ENSG00000022556, ENSG00000137731, ENSG00000142871, ENSG00000168961, ENSG00000164362, ENSG00000151617, ENSG00000165617, ENSG00000007171, ENSG00000165731, ENSG00000167513, ENSG00000129521, ENSG00000103811, ENSG00000196126, ENSG00000005421, ENSG00000114023, ENSG00000155897, ENSG00000082512, ENSG00000118515, ENSG00000136297, ENSG00000142627, ENSG00000183454, ENSG00000162992, ENSG00000166710, ENSG00000180448, ENSG00000089250, ENSG00000150594, ENSG00000064012, ENSG00000197442, ENSG00000179915, ENSG00000214946, ENSG00000157388, ENSG00000137275, ENSG00000168621, ENSG00000009694, ENSG00000078401, ENSG00000124126, ENSG00000124762, ENSG00000165238, ENSG00000105971, ENSG00000126353, ENSG00000121060, ENSG00000140538, ENSG00000172575, ENSG00000065675, ENSG00000137801, ENSG00000133169, ENSG00000047648, ENSG00000273079, ENSG00000141750, ENSG00000184160, ENSG00000189056, ENSG00000170425, ENSG00000141198, ENSG00000187796, ENSG00000101017, ENSG00000145431, ENSG00000186868, ENSG00000101255, ENSG00000184845, ENSG00000157404, ENSG00000154096, ENSG00000112378, ENSG00000114315, ENSG00000178568, ENSG00000171532, ENSG00000150455, ENSG00000173947, ENSG00000167037, ENSG00000121236, ENSG00000100311, ENSG00000069482, ENSG00000181965	1427	1155	17083	1.32669	0.996516	0.0155283	0.014644
GOTERM_BP_FAT	GO:0090276~regulation of peptide hormone secretion	32	1.77976	0.000685264	ENSG00000149295, ENSG00000102362, ENSG00000130037, ENSG00000136999, ENSG00000068366, ENSG00000170011, ENSG00000145708, ENSG00000170893, ENSG00000196126, ENSG00000118432, ENSG00000155897, ENSG00000163083, ENSG00000100889, ENSG00000010704, ENSG00000162992, ENSG00000150594, ENSG00000173175, ENSG00000171132, ENSG00000138207, ENSG00000163032, ENSG00000010310, ENSG00000125618, ENSG00000011347, ENSG00000012779, ENSG00000110090, ENSG00000187486, ENSG00000145242, ENSG00000272636, ENSG00000147246, ENSG00000007171, ENSG00000091428, ENSG00000166501	1427	202	17083	1.89644	0.996551	0.0155283	0.014644
GOTERM_BP_FAT	GO:1901615~organic hydroxy compound metabolic process	63	3.50389	0.00070966	ENSG00000149295, ENSG00000103253, ENSG00000153234, ENSG00000106688, ENSG00000180176, ENSG00000069535, ENSG00000005421, ENSG00000139287, ENSG00000140287, ENSG00000186480, ENSG00000140284, ENSG00000186684, ENSG00000121207, ENSG00000160179, ENSG00000141934, ENSG00000183454, ENSG00000181019, ENSG00000102032, ENSG00000138207, ENSG00000197406, ENSG00000119655, ENSG00000100979, ENSG00000079931, ENSG00000185664, ENSG00000079459, ENSG00000135929, ENSG00000125931, ENSG00000168306, ENSG00000123360, ENSG00000104324, ENSG00000172296, ENSG00000135069, ENSG00000139988, ENSG00000196502, ENSG00000134333, ENSG00000006534, ENSG00000167588, ENSG00000196616, ENSG00000145439, ENSG00000137561, ENSG00000100889, ENSG00000084674, ENSG00000167508, ENSG00000109452, ENSG00000178394, ENSG00000062282, ENSG00000184845, ENSG00000176170, ENSG00000160752, ENSG00000106258, ENSG00000074317, ENSG00000095596, ENSG00000112972, ENSG00000169174, ENSG00000197943, ENSG00000157326, ENSG00000066926, ENSG00000160285, ENSG00000116096, ENSG00000172817, ENSG00000151617, ENSG00000142319, ENSG00000123454	1427	492	17083	1.53291	0.997182	0.0159754	0.0150657
GOTERM_BP_FAT	GO:0008217~regulation of blood pressure	30	1.66852	0.00071041	ENSG00000069431, ENSG00000149295, ENSG00000184719, ENSG00000170075, ENSG00000112164, ENSG00000120907, ENSG00000118432, ENSG00000170214, ENSG00000148926, ENSG00000118515, ENSG00000164692, ENSG00000164116, ENSG00000108684, ENSG00000107796, ENSG00000102032, ENSG00000131477, ENSG00000089250, ENSG00000129991, ENSG00000101160, ENSG00000128165, ENSG00000169252, ENSG00000285427, ENSG00000137331, ENSG00000078401, ENSG00000151617, ENSG00000180914, ENSG00000100311, ENSG00000007171, ENSG00000144596, ENSG00000164128	1427	185	17083	1.94129	0.997199	0.0159754	0.0150657
GOTERM_BP_FAT	GO:0008283~cell population proliferation	86	4.78309	0.000710792	ENSG00000149295, ENSG00000021355, ENSG00000107338, ENSG00000160801, ENSG00000197410, ENSG00000171540, ENSG00000154803, ENSG00000138798, ENSG00000170577, ENSG00000148926, ENSG00000079385, ENSG00000183691, ENSG00000167244, ENSG00000174808, ENSG00000081189, ENSG00000123307, ENSG00000142627, ENSG00000164932, ENSG00000101311, ENSG00000143355, ENSG00000164930, ENSG00000162599, ENSG00000168779, ENSG00000027869, ENSG00000175197, ENSG00000075426, ENSG00000100292, ENSG00000069667, ENSG00000164619, ENSG00000129173, ENSG00000140945, ENSG00000181195, ENSG00000131095, ENSG00000159167, ENSG00000152256, ENSG00000197406, ENSG00000118523, ENSG00000100219, ENSG00000165795, ENSG00000058335, ENSG00000165197, ENSG00000163932, ENSG00000165633, ENSG00000182511, ENSG00000125378, ENSG00000122025, ENSG00000124762, ENSG00000164106, ENSG00000166888, ENSG00000069431, ENSG00000105971, ENSG00000113916, ENSG00000136999, ENSG00000128052, ENSG00000172575, ENSG00000065675, ENSG00000172216, ENSG00000138136, ENSG00000266094, ENSG00000119508, ENSG00000147257, ENSG00000101017, ENSG00000145431, ENSG00000109132, ENSG00000125266, ENSG00000141753, ENSG00000275410, ENSG00000176170, ENSG00000121068, ENSG00000157404, ENSG00000135439, ENSG00000128342, ENSG00000198431, ENSG00000065320, ENSG00000278570, ENSG00000211459, ENSG00000114315, ENSG00000120738, ENSG00000174564, ENSG00000169136, ENSG00000161011, ENSG00000119715, ENSG00000089116, ENSG00000172817, ENSG00000151617, ENSG00000186897	1427	721	17083	1.42792	0.997208	0.0159754	0.0150657
GOTERM_BP_FAT	GO:0010720~positive regulation of cell development	60	3.33704	0.0007172	ENSG00000149295, ENSG00000158769, ENSG00000107338, ENSG00000077238, ENSG00000179388, ENSG00000244405, ENSG00000171540, ENSG00000135046, ENSG00000196126, ENSG00000132692, ENSG00000154645, ENSG00000189431, ENSG00000137462, ENSG00000204632, ENSG00000058404, ENSG00000100300, ENSG00000103257, ENSG00000167604, ENSG00000168779, ENSG00000205927, ENSG00000072315, ENSG00000132702, ENSG00000064012, ENSG00000131095, ENSG00000155846, ENSG00000112038, ENSG00000169071, ENSG00000137275, ENSG00000100219, ENSG00000168421, ENSG00000221866, ENSG00000254087, ENSG00000182511, ENSG00000180613, ENSG00000107562, ENSG00000125378, ENSG00000273345, ENSG00000113916, ENSG00000107954, ENSG00000176697, ENSG00000172572, ENSG00000172575, ENSG00000080503, ENSG00000134256, ENSG00000196549, ENSG00000189056, ENSG00000122877, ENSG00000125820, ENSG00000168959, ENSG00000186868, ENSG00000149635, ENSG00000157404, ENSG00000128342, ENSG00000065320, ENSG00000168918, ENSG00000114315, ENSG00000204287, ENSG00000168961, ENSG00000108830, ENSG00000165731	1427	463	17083	1.55135	0.997352	0.0160758	0.0151603
GOTERM_BP_FAT	GO:0035725~sodium ion transmembrane transport	25	1.39043	0.000745418	ENSG00000179520, ENSG00000164707, ENSG00000115616, ENSG00000135740, ENSG00000110881, ENSG00000172139, ENSG00000072182, ENSG00000196517, ENSG00000185052, ENSG00000149575, ENSG00000108684, ENSG00000213199, ENSG00000177098, ENSG00000011083, ENSG00000118160, ENSG00000132164, ENSG00000140090, ENSG00000197106, ENSG00000157103, ENSG00000137731, ENSG00000165970, ENSG00000168003, ENSG00000142319, ENSG00000164588, ENSG00000102452	1427	143	17083	2.09288	0.997904	0.0166631	0.0157142
GOTERM_BP_FAT	GO:2000106~regulation of leukocyte apoptotic process	18	1.00111	0.000755456	ENSG00000113916, ENSG00000069399, ENSG00000151012, ENSG00000126353, ENSG00000240972, ENSG00000127152, ENSG00000112378, ENSG00000065675, ENSG00000169242, ENSG00000135046, ENSG00000168961, ENSG00000081189, ENSG00000171608, ENSG00000073849, ENSG00000254087, ENSG00000107562, ENSG00000090339, ENSG00000125378	1427	87	17083	2.47681	0.998071	0.016842	0.0158829
GOTERM_BP_FAT	GO:0006082~organic acid metabolic process	96	5.33927	0.000790772	ENSG00000103253, ENSG00000129521, ENSG00000241935, ENSG00000112964, ENSG00000068366, ENSG00000180176, ENSG00000180011, ENSG00000243955, ENSG00000005421, ENSG00000205560, ENSG00000139287, ENSG00000140287, ENSG00000137462, ENSG00000140284, ENSG00000186684, ENSG00000136010, ENSG00000021826, ENSG00000134709, ENSG00000100344, ENSG00000163686, ENSG00000102032, ENSG00000089250, ENSG00000240972, ENSG00000128683, ENSG00000109107, ENSG00000130766, ENSG00000113924, ENSG00000092621, ENSG00000143819, ENSG00000171314, ENSG00000165475, ENSG00000100219, ENSG00000149925, ENSG00000139410, ENSG00000012779, ENSG00000165591, ENSG00000110090, ENSG00000078401, ENSG00000117480, ENSG00000141526, ENSG00000182199, ENSG00000182551, ENSG00000135929, ENSG00000162882, ENSG00000103485, ENSG00000144115, ENSG00000168306, ENSG00000198682, ENSG00000197594, ENSG00000072682, ENSG00000067057, ENSG00000049860, ENSG00000179761, ENSG00000135069, ENSG00000159399, ENSG00000136750, ENSG00000196502, ENSG00000065833, ENSG00000065911, ENSG00000135423, ENSG00000134333, ENSG00000196616, ENSG00000145439, ENSG00000168477, ENSG00000023909, ENSG00000117791, ENSG00000100889, ENSG00000177181, ENSG00000146166, ENSG00000147576, ENSG00000188921, ENSG00000073849, ENSG00000102144, ENSG00000120254, ENSG00000124212, ENSG00000106258, ENSG00000095596, ENSG00000213316, ENSG00000145020, ENSG00000166183, ENSG00000152952, ENSG00000178922, ENSG00000115361, ENSG00000137331, ENSG00000099194, ENSG00000085871, ENSG00000164120, ENSG00000172817, ENSG00000070748, ENSG00000010932, ENSG00000007171, ENSG00000067182, ENSG00000221968, ENSG00000103740, ENSG00000121310, ENSG00000070669	1427	826	17083	1.39133	0.99856	0.0175819	0.0165807
GOTERM_BP_FAT	GO:0061045~negative regulation of wound healing	15	0.83426	0.000793777	ENSG00000104368, ENSG00000196581, ENSG00000182718, ENSG00000219438, ENSG00000134853, ENSG00000131187, ENSG00000079385, ENSG00000012779, ENSG00000144824, ENSG00000078401, ENSG00000163932, ENSG00000100311, ENSG00000140873, ENSG00000106366, ENSG00000164007	1427	65	17083	2.7626	0.998595	0.0176014	0.0165991
GOTERM_BP_FAT	GO:0006941~striated muscle contraction	22	1.22358	0.000800222	ENSG00000069431, ENSG00000105048, ENSG00000089250, ENSG00000130037, ENSG00000129991, ENSG00000151067, ENSG00000105357, ENSG00000132932, ENSG00000177098, ENSG00000225180, ENSG00000171298, ENSG00000114854, ENSG00000157388, ENSG00000152642, ENSG00000170624, ENSG00000141750, ENSG00000198838, ENSG00000149925, ENSG00000006283, ENSG00000144681, ENSG00000162004, ENSG00000149575	1427	119	17083	2.21318	0.998668	0.0176969	0.0166891
GOTERM_BP_FAT	GO:0072009~nephron epithelium development	21	1.16796	0.000805208	ENSG00000175003, ENSG00000273706, ENSG00000104327, ENSG00000162849, ENSG00000114315, ENSG00000075891, ENSG00000261371, ENSG00000170577, ENSG00000184292, ENSG00000125618, ENSG00000168621, ENSG00000183691, ENSG00000081189, ENSG00000078401, ENSG00000151617, ENSG00000166923, ENSG00000147257, ENSG00000125931, ENSG00000128567, ENSG00000125378, ENSG00000275410	1427	111	17083	2.26483	0.998722	0.0177597	0.0167483
GOTERM_BP_FAT	GO:0048013~ephrin receptor signaling pathway	13	0.723026	0.000807736	ENSG00000183317, ENSG00000099617, ENSG00000214944, ENSG00000198400, ENSG00000169242, ENSG00000135333, ENSG00000044524, ENSG00000080224, ENSG00000142627, ENSG00000145242, ENSG00000254087, ENSG00000125266, ENSG00000070886	1427	51	17083	3.0515	0.998749	0.017768	0.0167562
GOTERM_BP_FAT	GO:0006790~sulfur compound metabolic process	44	2.44716	0.00081994	ENSG00000198682, ENSG00000151012, ENSG00000175040, ENSG00000106688, ENSG00000197594, ENSG00000112964, ENSG00000215845, ENSG00000068366, ENSG00000049860, ENSG00000243955, ENSG00000179761, ENSG00000175264, ENSG00000064763, ENSG00000198203, ENSG00000196502, ENSG00000198108, ENSG00000140284, ENSG00000023909, ENSG00000185352, ENSG00000183196, ENSG00000021826, ENSG00000122254, ENSG00000167508, ENSG00000062282, ENSG00000182601, ENSG00000102032, ENSG00000176383, ENSG00000198431, ENSG00000135917, ENSG00000092621, ENSG00000112972, ENSG00000285427, ENSG00000002587, ENSG00000164100, ENSG00000125618, ENSG00000184470, ENSG00000085871, ENSG00000151617, ENSG00000182551, ENSG00000130958, ENSG00000124302, ENSG00000128965, ENSG00000010932, ENSG00000103740	1427	313	17083	1.68286	0.998869	0.0179887	0.0169643
GOTERM_BP_FAT	GO:0043436~oxoacid metabolic process	95	5.28365	0.000824018	ENSG00000103253, ENSG00000129521, ENSG00000241935, ENSG00000068366, ENSG00000180176, ENSG00000180011, ENSG00000243955, ENSG00000005421, ENSG00000205560, ENSG00000139287, ENSG00000140287, ENSG00000137462, ENSG00000140284, ENSG00000186684, ENSG00000136010, ENSG00000021826, ENSG00000134709, ENSG00000100344, ENSG00000163686, ENSG00000102032, ENSG00000089250, ENSG00000240972, ENSG00000128683, ENSG00000109107, ENSG00000130766, ENSG00000113924, ENSG00000092621, ENSG00000143819, ENSG00000171314, ENSG00000165475, ENSG00000100219, ENSG00000149925, ENSG00000139410, ENSG00000012779, ENSG00000165591, ENSG00000110090, ENSG00000078401, ENSG00000117480, ENSG00000141526, ENSG00000182199, ENSG00000182551, ENSG00000135929, ENSG00000162882, ENSG00000103485, ENSG00000144115, ENSG00000168306, ENSG00000198682, ENSG00000197594, ENSG00000072682, ENSG00000067057, ENSG00000049860, ENSG00000179761, ENSG00000135069, ENSG00000159399, ENSG00000136750, ENSG00000196502, ENSG00000065833, ENSG00000065911, ENSG00000135423, ENSG00000134333, ENSG00000196616, ENSG00000145439, ENSG00000168477, ENSG00000023909, ENSG00000117791, ENSG00000100889, ENSG00000177181, ENSG00000146166, ENSG00000147576, ENSG00000188921, ENSG00000073849, ENSG00000102144, ENSG00000120254, ENSG00000124212, ENSG00000106258, ENSG00000095596, ENSG00000213316, ENSG00000145020, ENSG00000166183, ENSG00000152952, ENSG00000178922, ENSG00000115361, ENSG00000137331, ENSG00000099194, ENSG00000085871, ENSG00000164120, ENSG00000172817, ENSG00000070748, ENSG00000010932, ENSG00000007171, ENSG00000067182, ENSG00000221968, ENSG00000103740, ENSG00000121310, ENSG00000070669	1427	817	17083	1.39201	0.998906	0.0180303	0.0170035
GOTERM_BP_FAT	GO:0007389~pattern specification process	60	3.33704	0.000838531	ENSG00000154485, ENSG00000073711, ENSG00000160602, ENSG00000116729, ENSG00000119042, ENSG00000075891, ENSG00000139445, ENSG00000170577, ENSG00000168772, ENSG00000183691, ENSG00000081189, ENSG00000162992, ENSG00000106003, ENSG00000175197, ENSG00000261732, ENSG00000075223, ENSG00000112559, ENSG00000159167, ENSG00000196116, ENSG00000116035, ENSG00000125618, ENSG00000078401, ENSG00000166923, ENSG00000140479, ENSG00000146530, ENSG00000106078, ENSG00000180613, ENSG00000125378, ENSG00000158747, ENSG00000157856, ENSG00000177103, ENSG00000273706, ENSG00000134817, ENSG00000171243, ENSG00000075275, ENSG00000138136, ENSG00000134138, ENSG00000189056, ENSG00000122877, ENSG00000138771, ENSG00000171956, ENSG00000146122, ENSG00000125820, ENSG00000147257, ENSG00000275410, ENSG00000121068, ENSG00000123095, ENSG00000134107, ENSG00000154099, ENSG00000114315, ENSG00000173673, ENSG00000178568, ENSG00000120149, ENSG00000173947, ENSG00000203877, ENSG00000125878, ENSG00000187821, ENSG00000181965, ENSG00000090539	1427	466	17083	1.54137	0.99903	0.0182994	0.0172574
GOTERM_BP_FAT	GO:0060231~mesenchymal to epithelial transition	7	0.389321	0.000865874	ENSG00000125618, ENSG00000168621, ENSG00000125878, ENSG00000166923, ENSG00000125931, ENSG00000075891, ENSG00000170577	1427	15	17083	5.58659	0.999227	0.018797	0.0177266
GOTERM_BP_FAT	GO:1900120~regulation of receptor binding	7	0.389321	0.000865874	ENSG00000176697, ENSG00000183691, ENSG00000182718, ENSG00000010704, ENSG00000169174, ENSG00000074370, ENSG00000166710	1427	15	17083	5.58659	0.999227	0.018797	0.0177266
GOTERM_BP_FAT	GO:0001525~angiogenesis	47	2.61402	0.000868852	ENSG00000161638, ENSG00000204291, ENSG00000107338, ENSG00000136999, ENSG00000134817, ENSG00000179388, ENSG00000182718, ENSG00000128052, ENSG00000169242, ENSG00000137801, ENSG00000134215, ENSG00000134853, ENSG00000005961, ENSG00000138798, ENSG00000079385, ENSG00000172889, ENSG00000100345, ENSG00000142627, ENSG00000020181, ENSG00000177283, ENSG00000125266, ENSG00000106366, ENSG00000027869, ENSG00000131477, ENSG00000128165, ENSG00000100292, ENSG00000069667, ENSG00000064012, ENSG00000164619, ENSG00000154096, ENSG00000129173, ENSG00000140945, ENSG00000179915, ENSG00000006327, ENSG00000021645, ENSG00000118523, ENSG00000142871, ENSG00000100219, ENSG00000165197, ENSG00000078401, ENSG00000151617, ENSG00000102359, ENSG00000166923, ENSG00000165633, ENSG00000124440, ENSG00000125378, ENSG00000126785	1427	342	17083	1.64517	0.999245	0.0188122	0.017741
GOTERM_BP_FAT	GO:0002791~regulation of peptide secretion	32	1.77976	0.000880494	ENSG00000149295, ENSG00000102362, ENSG00000130037, ENSG00000136999, ENSG00000068366, ENSG00000170011, ENSG00000145708, ENSG00000170893, ENSG00000196126, ENSG00000118432, ENSG00000155897, ENSG00000163083, ENSG00000100889, ENSG00000010704, ENSG00000162992, ENSG00000150594, ENSG00000173175, ENSG00000171132, ENSG00000138207, ENSG00000163032, ENSG00000010310, ENSG00000125618, ENSG00000011347, ENSG00000012779, ENSG00000110090, ENSG00000187486, ENSG00000145242, ENSG00000272636, ENSG00000147246, ENSG00000007171, ENSG00000091428, ENSG00000166501	1427	205	17083	1.86869	0.999315	0.018965	0.017885
GOTERM_BP_FAT	GO:0090087~regulation of peptide transport	32	1.77976	0.000880494	ENSG00000149295, ENSG00000102362, ENSG00000130037, ENSG00000136999, ENSG00000068366, ENSG00000170011, ENSG00000145708, ENSG00000170893, ENSG00000196126, ENSG00000118432, ENSG00000155897, ENSG00000163083, ENSG00000100889, ENSG00000010704, ENSG00000162992, ENSG00000150594, ENSG00000173175, ENSG00000171132, ENSG00000138207, ENSG00000163032, ENSG00000010310, ENSG00000125618, ENSG00000011347, ENSG00000012779, ENSG00000110090, ENSG00000187486, ENSG00000145242, ENSG00000272636, ENSG00000147246, ENSG00000007171, ENSG00000091428, ENSG00000166501	1427	205	17083	1.86869	0.999315	0.018965	0.017885
GOTERM_BP_FAT	GO:0007269~neurotransmitter secretion	19	1.05673	0.000892023	ENSG00000124493, ENSG00000126583, ENSG00000179915, ENSG00000110881, ENSG00000167371, ENSG00000099365, ENSG00000021645, ENSG00000173227, ENSG00000149927, ENSG00000115155, ENSG00000011347, ENSG00000101438, ENSG00000168993, ENSG00000157152, ENSG00000143858, ENSG00000272636, ENSG00000185666, ENSG00000166501, ENSG00000101098	1427	96	17083	2.36931	0.999377	0.0191138	0.0180253
GOTERM_BP_FAT	GO:0099643~signal release from synapse	19	1.05673	0.000892023	ENSG00000124493, ENSG00000126583, ENSG00000179915, ENSG00000110881, ENSG00000167371, ENSG00000099365, ENSG00000021645, ENSG00000173227, ENSG00000149927, ENSG00000115155, ENSG00000011347, ENSG00000101438, ENSG00000168993, ENSG00000157152, ENSG00000143858, ENSG00000272636, ENSG00000185666, ENSG00000166501, ENSG00000101098	1427	96	17083	2.36931	0.999377	0.0191138	0.0180253
GOTERM_BP_FAT	GO:0006887~exocytosis	36	2.00222	0.000899205	ENSG00000102362, ENSG00000213023, ENSG00000172575, ENSG00000145708, ENSG00000099365, ENSG00000157214, ENSG00000173227, ENSG00000168952, ENSG00000164099, ENSG00000170425, ENSG00000115155, ENSG00000086730, ENSG00000168993, ENSG00000157152, ENSG00000143858, ENSG00000119508, ENSG00000100345, ENSG00000101098, ENSG00000122574, ENSG00000157404, ENSG00000126583, ENSG00000041353, ENSG00000167371, ENSG00000168461, ENSG00000168481, ENSG00000149927, ENSG00000163472, ENSG00000011347, ENSG00000169213, ENSG00000145506, ENSG00000171608, ENSG00000272636, ENSG00000184156, ENSG00000254087, ENSG00000091428, ENSG00000166501	1427	241	17083	1.78824	0.999413	0.0191888	0.0180961
GOTERM_BP_FAT	GO:1902476~chloride transmembrane transport	20	1.11235	0.00090457	ENSG00000022355, ENSG00000151572, ENSG00000106688, ENSG00000179520, ENSG00000113327, ENSG00000115902, ENSG00000151834, ENSG00000268089, ENSG00000157103, ENSG00000145217, ENSG00000145888, ENSG00000011677, ENSG00000112053, ENSG00000163288, ENSG00000187730, ENSG00000186297, ENSG00000182256, ENSG00000124067, ENSG00000145864, ENSG00000102287	1427	104	17083	2.30217	0.999439	0.0191888	0.0180961
GOTERM_BP_FAT	GO:0002027~regulation of heart rate	20	1.11235	0.00090457	ENSG00000149295, ENSG00000130037, ENSG00000151067, ENSG00000128165, ENSG00000106688, ENSG00000184719, ENSG00000177098, ENSG00000157388, ENSG00000152642, ENSG00000120907, ENSG00000046604, ENSG00000112276, ENSG00000170214, ENSG00000148926, ENSG00000160460, ENSG00000006283, ENSG00000078401, ENSG00000151617, ENSG00000149575, ENSG00000168779	1427	104	17083	2.30217	0.999439	0.0191888	0.0180961
GOTERM_BP_FAT	GO:1903532~positive regulation of secretion by cell	42	2.33593	0.000910182	ENSG00000149295, ENSG00000102362, ENSG00000116729, ENSG00000068366, ENSG00000077238, ENSG00000182718, ENSG00000170011, ENSG00000099365, ENSG00000170893, ENSG00000196126, ENSG00000155897, ENSG00000170425, ENSG00000137462, ENSG00000163083, ENSG00000100889, ENSG00000166573, ENSG00000010704, ENSG00000160179, ENSG00000100346, ENSG00000102760, ENSG00000187714, ENSG00000240972, ENSG00000041353, ENSG00000171132, ENSG00000138207, ENSG00000118785, ENSG00000163032, ENSG00000010310, ENSG00000011347, ENSG00000168621, ENSG00000204642, ENSG00000006283, ENSG00000123999, ENSG00000078401, ENSG00000272636, ENSG00000180914, ENSG00000069482, ENSG00000091428, ENSG00000166501, ENSG00000107562, ENSG00000122641, ENSG00000148677	1427	296	17083	1.69863	0.999464	0.0191888	0.0180961
GOTERM_BP_FAT	GO:0002684~positive regulation of immune system process	110	6.11791	0.000914868	ENSG00000077238, ENSG00000179388, ENSG00000135046, ENSG00000198502, ENSG00000157873, ENSG00000118432, ENSG00000137462, ENSG00000138794, ENSG00000081189, ENSG00000010704, ENSG00000167604, ENSG00000168811, ENSG00000102760, ENSG00000175592, ENSG00000131378, ENSG00000111981, ENSG00000138207, ENSG00000155846, ENSG00000169071, ENSG00000143502, ENSG00000100219, ENSG00000158270, ENSG00000186470, ENSG00000168421, ENSG00000204267, ENSG00000110090, ENSG00000163932, ENSG00000117280, ENSG00000254087, ENSG00000166888, ENSG00000127241, ENSG00000204252, ENSG00000181481, ENSG00000080503, ENSG00000133246, ENSG00000134215, ENSG00000005961, ENSG00000086730, ENSG00000119508, ENSG00000128342, ENSG00000115604, ENSG00000139514, ENSG00000123609, ENSG00000197943, ENSG00000204525, ENSG00000168961, ENSG00000204642, ENSG00000204520, ENSG00000171608, ENSG00000007171, ENSG00000051523, ENSG00000107338, ENSG00000196126, ENSG00000198821, ENSG00000115232, ENSG00000167244, ENSG00000204632, ENSG00000134709, ENSG00000103257, ENSG00000166710, ENSG00000106366, ENSG00000183734, ENSG00000240972, ENSG00000075426, ENSG00000064012, ENSG00000137275, ENSG00000078401, ENSG00000165197, ENSG00000182511, ENSG00000107562, ENSG00000100097, ENSG00000124762, ENSG00000113916, ENSG00000101096, ENSG00000126353, ENSG00000073331, ENSG00000121060, ENSG00000172575, ENSG00000159674, ENSG00000065675, ENSG00000137801, ENSG00000197635, ENSG00000134258, ENSG00000134256, ENSG00000170425, ENSG00000187796, ENSG00000089127, ENSG00000234745, ENSG00000101017, ENSG00000125266, ENSG00000149635, ENSG00000203805, ENSG00000157404, ENSG00000168918, ENSG00000154096, ENSG00000104998, ENSG00000106538, ENSG00000155629, ENSG00000112378, ENSG00000114315, ENSG00000171132, ENSG00000204287, ENSG00000150455, ENSG00000145824, ENSG00000121236, ENSG00000118503, ENSG00000206503, ENSG00000090339, ENSG00000166501, ENSG00000165810	1427	975	17083	1.3506	0.999484	0.0191888	0.0180961
GOTERM_BP_FAT	GO:0072210~metanephric nephron development	10	0.556174	0.000920111	ENSG00000125618, ENSG00000168621, ENSG00000273706, ENSG00000162849, ENSG00000114315, ENSG00000166923, ENSG00000100311, ENSG00000075891, ENSG00000134853, ENSG00000170577	1427	32	17083	3.74102	0.999506	0.0191888	0.0180961
GOTERM_BP_FAT	GO:0071880~adenylate cyclase-activating adrenergic receptor signaling pathway	9	0.500556	0.000921044	ENSG00000149295, ENSG00000184160, ENSG00000150594, ENSG00000169252, ENSG00000178394, ENSG00000171873, ENSG00000120907, ENSG00000184845, ENSG00000170214	1427	26	17083	4.1439	0.99951	0.0191888	0.0180961
GOTERM_BP_FAT	GO:0003338~metanephros morphogenesis	9	0.500556	0.000921044	ENSG00000125618, ENSG00000168621, ENSG00000273706, ENSG00000104327, ENSG00000162849, ENSG00000114315, ENSG00000166923, ENSG00000075891, ENSG00000170577	1427	26	17083	4.1439	0.99951	0.0191888	0.0180961
GOTERM_BP_FAT	GO:0061440~kidney vasculature development	9	0.500556	0.000921044	ENSG00000078401, ENSG00000151617, ENSG00000114315, ENSG00000120738, ENSG00000100311, ENSG00000261371, ENSG00000134853, ENSG00000107796, ENSG00000125378	1427	26	17083	4.1439	0.99951	0.0191888	0.0180961
GOTERM_BP_FAT	GO:0061437~renal system vasculature development	9	0.500556	0.000921044	ENSG00000078401, ENSG00000151617, ENSG00000114315, ENSG00000120738, ENSG00000100311, ENSG00000261371, ENSG00000134853, ENSG00000107796, ENSG00000125378	1427	26	17083	4.1439	0.99951	0.0191888	0.0180961
GOTERM_BP_FAT	GO:0070593~dendrite self-avoidance	9	0.500556	0.000921044	ENSG00000151012, ENSG00000177103, ENSG00000100767, ENSG00000140538, ENSG00000184144, ENSG00000148357, ENSG00000162614, ENSG00000120332, ENSG00000134115	1427	26	17083	4.1439	0.99951	0.0191888	0.0180961
GOTERM_BP_FAT	GO:1902533~positive regulation of intracellular signal transduction	127	7.0634	0.000936713	ENSG00000149295, ENSG00000112964, ENSG00000154803, ENSG00000120907, ENSG00000170214, ENSG00000138798, ENSG00000137462, ENSG00000131080, ENSG00000081189, ENSG00000010704, ENSG00000131914, ENSG00000184988, ENSG00000175197, ENSG00000100292, ENSG00000164619, ENSG00000112038, ENSG00000176720, ENSG00000169071, ENSG00000152214, ENSG00000189067, ENSG00000010310, ENSG00000100219, ENSG00000280789, ENSG00000058335, ENSG00000143869, ENSG00000166407, ENSG00000162722, ENSG00000166923, ENSG00000254087, ENSG00000122025, ENSG00000125378, ENSG00000070388, ENSG00000178752, ENSG00000124493, ENSG00000198400, ENSG00000170075, ENSG00000128052, ENSG00000169242, ENSG00000136235, ENSG00000132274, ENSG00000187193, ENSG00000134853, ENSG00000134215, ENSG00000198915, ENSG00000168959, ENSG00000107796, ENSG00000164116, ENSG00000176170, ENSG00000135439, ENSG00000128342, ENSG00000110799, ENSG00000115604, ENSG00000241484, ENSG00000169252, ENSG00000123609, ENSG00000197943, ENSG00000116254, ENSG00000168961, ENSG00000151617, ENSG00000164129, ENSG00000147246, ENSG00000186654, ENSG00000165731, ENSG00000162344, ENSG00000122641, ENSG00000158769, ENSG00000130513, ENSG00000116729, ENSG00000196126, ENSG00000082512, ENSG00000136297, ENSG00000167244, ENSG00000137261, ENSG00000109991, ENSG00000100302, ENSG00000108387, ENSG00000150594, ENSG00000240972, ENSG00000130766, ENSG00000048540, ENSG00000064012, ENSG00000197442, ENSG00000140945, ENSG00000179915, ENSG00000171873, ENSG00000118523, ENSG00000137275, ENSG00000009694, ENSG00000078401, ENSG00000144230, ENSG00000087077, ENSG00000070886, ENSG00000100097, ENSG00000148677, ENSG00000105971, ENSG00000126353, ENSG00000073331, ENSG00000121060, ENSG00000140538, ENSG00000172575, ENSG00000137801, ENSG00000189292, ENSG00000184160, ENSG00000189056, ENSG00000170425, ENSG00000187796, ENSG00000101017, ENSG00000145431, ENSG00000141753, ENSG00000184845, ENSG00000124212, ENSG00000157404, ENSG00000129474, ENSG00000155629, ENSG00000071282, ENSG00000171132, ENSG00000111321, ENSG00000178568, ENSG00000171532, ENSG00000150455, ENSG00000170955, ENSG00000121236, ENSG00000056972, ENSG00000100311, ENSG00000067182, ENSG00000090339, ENSG00000166501	1427	1154	17083	1.31746	0.99957	0.0194662	0.0183577
GOTERM_BP_FAT	GO:0017158~regulation of calcium ion-dependent exocytosis	12	0.667408	0.000940459	ENSG00000149927, ENSG00000011347, ENSG00000213023, ENSG00000150594, ENSG00000165125, ENSG00000126583, ENSG00000006283, ENSG00000143858, ENSG00000272636, ENSG00000100346, ENSG00000166501, ENSG00000173227	1427	45	17083	3.19234	0.999583	0.0194951	0.0183849
GOTERM_BP_FAT	GO:0048562~embryonic organ morphogenesis	43	2.39155	0.00095405	ENSG00000177103, ENSG00000132932, ENSG00000107736, ENSG00000137868, ENSG00000273706, ENSG00000180176, ENSG00000134817, ENSG00000119042, ENSG00000169242, ENSG00000075891, ENSG00000075275, ENSG00000006377, ENSG00000134853, ENSG00000138136, ENSG00000139445, ENSG00000170577, ENSG00000186480, ENSG00000089847, ENSG00000183691, ENSG00000081189, ENSG00000142627, ENSG00000164932, ENSG00000162992, ENSG00000275410, ENSG00000121068, ENSG00000164930, ENSG00000168779, ENSG00000120254, ENSG00000095777, ENSG00000065320, ENSG00000154099, ENSG00000112559, ENSG00000114315, ENSG00000138207, ENSG00000116035, ENSG00000125618, ENSG00000137474, ENSG00000078401, ENSG00000151617, ENSG00000180318, ENSG00000125378, ENSG00000196092, ENSG00000181965	1427	306	17083	1.68224	0.999627	0.0197274	0.018604
GOTERM_BP_FAT	GO:0002686~negative regulation of leukocyte migration	13	0.723026	0.000971501	ENSG00000158747, ENSG00000240972, ENSG00000136999, ENSG00000100292, ENSG00000130513, ENSG00000104998, ENSG00000271447, ENSG00000166923, ENSG00000064666, ENSG00000197635, ENSG00000107562, ENSG00000117115	1427	52	17083	2.99282	0.999677	0.0200381	0.018897
GOTERM_BP_FAT	GO:0002682~regulation of immune system process	163	9.06563	0.00097905	ENSG00000149295, ENSG00000106565, ENSG00000151012, ENSG00000121281, ENSG00000077238, ENSG00000179388, ENSG00000133661, ENSG00000135046, ENSG00000198502, ENSG00000157873, ENSG00000118432, ENSG00000079385, ENSG00000137462, ENSG00000138794, ENSG00000081189, ENSG00000010704, ENSG00000143195, ENSG00000167604, ENSG00000168811, ENSG00000183018, ENSG00000102760, ENSG00000175592, ENSG00000131378, ENSG00000100292, ENSG00000110013, ENSG00000111981, ENSG00000005059, ENSG00000138207, ENSG00000155846, ENSG00000169071, ENSG00000189067, ENSG00000143502, ENSG00000100219, ENSG00000158270, ENSG00000186470, ENSG00000168421, ENSG00000204267, ENSG00000123999, ENSG00000110090, ENSG00000271447, ENSG00000166407, ENSG00000163932, ENSG00000166923, ENSG00000117280, ENSG00000254087, ENSG00000125378, ENSG00000166888, ENSG00000127241, ENSG00000178752, ENSG00000136999, ENSG00000136235, ENSG00000204252, ENSG00000181481, ENSG00000080503, ENSG00000064666, ENSG00000133246, ENSG00000134215, ENSG00000005961, ENSG00000117115, ENSG00000086730, ENSG00000266094, ENSG00000119508, ENSG00000101695, ENSG00000176170, ENSG00000128342, ENSG00000115604, ENSG00000139514, ENSG00000174564, ENSG00000123609, ENSG00000197943, ENSG00000175899, ENSG00000204525, ENSG00000168961, ENSG00000204642, ENSG00000161011, ENSG00000204520, ENSG00000171608, ENSG00000164129, ENSG00000139192, ENSG00000007171, ENSG00000051523, ENSG00000122641, ENSG00000107338, ENSG00000130513, ENSG00000103811, ENSG00000196126, ENSG00000198821, ENSG00000187098, ENSG00000115232, ENSG00000167244, ENSG00000204632, ENSG00000134709, ENSG00000103257, ENSG00000166710, ENSG00000106366, ENSG00000161940, ENSG00000183734, ENSG00000240972, ENSG00000075426, ENSG00000069667, ENSG00000064012, ENSG00000261371, ENSG00000170542, ENSG00000137275, ENSG00000128606, ENSG00000078401, ENSG00000165197, ENSG00000144230, ENSG00000121410, ENSG00000182511, ENSG00000142611, ENSG00000107562, ENSG00000100097, ENSG00000124762, ENSG00000113916, ENSG00000101096, ENSG00000158747, ENSG00000126353, ENSG00000175040, ENSG00000073331, ENSG00000121060, ENSG00000172575, ENSG00000159674, ENSG00000065675, ENSG00000137801, ENSG00000197635, ENSG00000172216, ENSG00000134258, ENSG00000134138, ENSG00000134256, ENSG00000170425, ENSG00000165124, ENSG00000187796, ENSG00000089127, ENSG00000234745, ENSG00000101017, ENSG00000125266, ENSG00000149635, ENSG00000128016, ENSG00000203805, ENSG00000157404, ENSG00000172461, ENSG00000168918, ENSG00000154096, ENSG00000104998, ENSG00000106538, ENSG00000155629, ENSG00000112378, ENSG00000114315, ENSG00000171132, ENSG00000204287, ENSG00000150455, ENSG00000145824, ENSG00000121236, ENSG00000118503, ENSG00000206503, ENSG00000181847, ENSG00000069482, ENSG00000090339, ENSG00000166501, ENSG00000123496, ENSG00000165810	1427	1539	17083	1.26791	0.999697	0.0201436	0.0189965
GOTERM_BP_FAT	GO:0071277~cellular response to calcium ion	18	1.00111	0.000987528	ENSG00000101096, ENSG00000178773, ENSG00000213023, ENSG00000179915, ENSG00000145708, ENSG00000197943, ENSG00000171532, ENSG00000173227, ENSG00000155897, ENSG00000011347, ENSG00000198838, ENSG00000163083, ENSG00000081189, ENSG00000143858, ENSG00000078401, ENSG00000184156, ENSG00000164742, ENSG00000124772	1427	89	17083	2.42116	0.999718	0.0202676	0.0191134
GOTERM_BP_FAT	GO:0002252~immune effector process	50	2.78087	0.00101394	ENSG00000077238, ENSG00000103811, ENSG00000172232, ENSG00000204632, ENSG00000166710, ENSG00000102760, ENSG00000106003, ENSG00000183734, ENSG00000131378, ENSG00000069667, ENSG00000111981, ENSG00000170542, ENSG00000143502, ENSG00000186470, ENSG00000204267, ENSG00000163932, ENSG00000254087, ENSG00000100097, ENSG00000166888, ENSG00000113916, ENSG00000127241, ENSG00000069399, ENSG00000172575, ENSG00000159674, ENSG00000172216, ENSG00000134215, ENSG00000170425, ENSG00000163661, ENSG00000165124, ENSG00000086730, ENSG00000078596, ENSG00000187796, ENSG00000119508, ENSG00000101017, ENSG00000203805, ENSG00000157404, ENSG00000135636, ENSG00000168918, ENSG00000115604, ENSG00000171132, ENSG00000123609, ENSG00000197943, ENSG00000056972, ENSG00000206503, ENSG00000204520, ENSG00000171608, ENSG00000123454, ENSG00000119919, ENSG00000090339, ENSG00000123496	1427	373	17083	1.60473	0.999773	0.0207583	0.0195762
GOTERM_BP_FAT	GO:0099565~chemical synaptic transmission, postsynaptic	16	0.889878	0.00102134	ENSG00000149295, ENSG00000112759, ENSG00000176884, ENSG00000120903, ENSG00000174576, ENSG00000080644, ENSG00000204767, ENSG00000145888, ENSG00000117971, ENSG00000273079, ENSG00000081189, ENSG00000109991, ENSG00000101204, ENSG00000183454, ENSG00000164418, ENSG00000105464	1427	74	17083	2.58838	0.999786	0.0208581	0.0196703
GOTERM_BP_FAT	GO:0033674~positive regulation of kinase activity	42	2.33593	0.00103893	ENSG00000126353, ENSG00000112964, ENSG00000198400, ENSG00000140538, ENSG00000128052, ENSG00000172575, ENSG00000169242, ENSG00000196126, ENSG00000172232, ENSG00000137801, ENSG00000080644, ENSG00000134853, ENSG00000138798, ENSG00000155897, ENSG00000184160, ENSG00000189056, ENSG00000141198, ENSG00000136297, ENSG00000142627, ENSG00000101017, ENSG00000145431, ENSG00000186868, ENSG00000102760, ENSG00000157404, ENSG00000135439, ENSG00000150594, ENSG00000118160, ENSG00000197442, ENSG00000211459, ENSG00000179915, ENSG00000169252, ENSG00000178568, ENSG00000169071, ENSG00000173947, ENSG00000142871, ENSG00000009694, ENSG00000078401, ENSG00000163932, ENSG00000100311, ENSG00000165731, ENSG00000122025, ENSG00000124762	1427	298	17083	1.68723	0.999815	0.021165	0.0199598
GOTERM_BP_FAT	GO:0050796~regulation of insulin secretion	28	1.55729	0.00104268	ENSG00000149295, ENSG00000102362, ENSG00000130037, ENSG00000136999, ENSG00000068366, ENSG00000170011, ENSG00000170893, ENSG00000196126, ENSG00000118432, ENSG00000155897, ENSG00000163083, ENSG00000100889, ENSG00000162992, ENSG00000150594, ENSG00000173175, ENSG00000171132, ENSG00000138207, ENSG00000163032, ENSG00000010310, ENSG00000011347, ENSG00000012779, ENSG00000110090, ENSG00000187486, ENSG00000145242, ENSG00000272636, ENSG00000007171, ENSG00000091428, ENSG00000166501	1427	172	17083	1.94881	0.999821	0.0211891	0.0199825
GOTERM_BP_FAT	GO:0014059~regulation of dopamine secretion	11	0.611791	0.00106915	ENSG00000149295, ENSG00000011347, ENSG00000213023, ENSG00000177301, ENSG00000168621, ENSG00000143858, ENSG00000101204, ENSG00000107562, ENSG00000166501, ENSG00000118432, ENSG00000173227	1427	39	17083	3.37651	0.999856	0.0216738	0.0204396
GOTERM_BP_FAT	GO:0051896~regulation of phosphatidylinositol 3-kinase/protein kinase B signal transduction	38	2.11346	0.00110191	ENSG00000149295, ENSG00000178752, ENSG00000126353, ENSG00000130513, ENSG00000198400, ENSG00000140538, ENSG00000128052, ENSG00000154803, ENSG00000172575, ENSG00000137801, ENSG00000134215, ENSG00000134853, ENSG00000138798, ENSG00000189056, ENSG00000079385, ENSG00000167244, ENSG00000204632, ENSG00000142627, ENSG00000131914, ENSG00000100302, ENSG00000145431, ENSG00000157404, ENSG00000175197, ENSG00000135439, ENSG00000130766, ENSG00000155629, ENSG00000179915, ENSG00000178568, ENSG00000174307, ENSG00000169071, ENSG00000100219, ENSG00000170955, ENSG00000107242, ENSG00000100311, ENSG00000186654, ENSG00000070886, ENSG00000165731, ENSG00000122025	1427	262	17083	1.73629	0.99989	0.0222834	0.0210144
GOTERM_BP_FAT	GO:0009612~response to mechanical stimulus	34	1.89099	0.00113089	ENSG00000149295, ENSG00000130037, ENSG00000158769, ENSG00000132932, ENSG00000137868, ENSG00000104327, ENSG00000198400, ENSG00000137801, ENSG00000026103, ENSG00000041982, ENSG00000064666, ENSG00000134138, ENSG00000154864, ENSG00000122733, ENSG00000151929, ENSG00000137261, ENSG00000166473, ENSG00000109991, ENSG00000101017, ENSG00000176171, ENSG00000108684, ENSG00000157404, ENSG00000175592, ENSG00000213199, ENSG00000064012, ENSG00000179915, ENSG00000111321, ENSG00000165091, ENSG00000078401, ENSG00000184156, ENSG00000067182, ENSG00000107562, ENSG00000181965, ENSG00000148677	1427	226	17083	1.80099	0.999914	0.0228137	0.0215145
GOTERM_BP_FAT	GO:0014821~phasic smooth muscle contraction	8	0.444939	0.00113616	ENSG00000149295, ENSG00000168621, ENSG00000050628, ENSG00000078401, ENSG00000109991, ENSG00000184845, ENSG00000181965, ENSG00000121068	1427	21	17083	4.56048	0.999917	0.0228643	0.0215622
GOTERM_BP_FAT	GO:0019220~regulation of phosphate metabolic process	124	6.89655	0.00113911	ENSG00000149295, ENSG00000160801, ENSG00000151892, ENSG00000106688, ENSG00000112964, ENSG00000154803, ENSG00000172232, ENSG00000080644, ENSG00000157873, ENSG00000135842, ENSG00000138798, ENSG00000233718, ENSG00000169744, ENSG00000079385, ENSG00000165140, ENSG00000081189, ENSG00000168811, ENSG00000102760, ENSG00000118160, ENSG00000135333, ENSG00000155846, ENSG00000153823, ENSG00000169071, ENSG00000152214, ENSG00000100219, ENSG00000123999, ENSG00000102359, ENSG00000163932, ENSG00000166923, ENSG00000254087, ENSG00000164741, ENSG00000122025, ENSG00000125378, ENSG00000161638, ENSG00000070388, ENSG00000176697, ENSG00000198400, ENSG00000128052, ENSG00000169242, ENSG00000136235, ENSG00000026103, ENSG00000134853, ENSG00000167588, ENSG00000176170, ENSG00000135439, ENSG00000128342, ENSG00000132846, ENSG00000211459, ENSG00000169252, ENSG00000197943, ENSG00000197822, ENSG00000142871, ENSG00000137331, ENSG00000161011, ENSG00000147246, ENSG00000186654, ENSG00000007171, ENSG00000168209, ENSG00000165731, ENSG00000162344, ENSG00000122641, ENSG00000164007, ENSG00000196126, ENSG00000003249, ENSG00000133101, ENSG00000155897, ENSG00000167641, ENSG00000162595, ENSG00000136297, ENSG00000167244, ENSG00000121769, ENSG00000107295, ENSG00000142627, ENSG00000177283, ENSG00000100300, ENSG00000089250, ENSG00000072315, ENSG00000150594, ENSG00000240972, ENSG00000130766, ENSG00000197442, ENSG00000179915, ENSG00000261371, ENSG00000152256, ENSG00000119698, ENSG00000137275, ENSG00000160460, ENSG00000009694, ENSG00000078401, ENSG00000165197, ENSG00000124762, ENSG00000126353, ENSG00000197594, ENSG00000134817, ENSG00000140538, ENSG00000172575, ENSG00000137801, ENSG00000065833, ENSG00000152642, ENSG00000004799, ENSG00000184160, ENSG00000189056, ENSG00000141198, ENSG00000018408, ENSG00000187678, ENSG00000101017, ENSG00000145431, ENSG00000186868, ENSG00000101255, ENSG00000184845, ENSG00000157404, ENSG00000154096, ENSG00000106538, ENSG00000114315, ENSG00000171132, ENSG00000139318, ENSG00000178568, ENSG00000173947, ENSG00000144579, ENSG00000066926, ENSG00000121236, ENSG00000100311, ENSG00000196090, ENSG00000067182	1427	1128	17083	1.31599	0.999919	0.0228679	0.0215656
GOTERM_BP_FAT	GO:0051174~regulation of phosphorus metabolic process	124	6.89655	0.00117964	ENSG00000149295, ENSG00000160801, ENSG00000151892, ENSG00000106688, ENSG00000112964, ENSG00000154803, ENSG00000172232, ENSG00000080644, ENSG00000157873, ENSG00000135842, ENSG00000138798, ENSG00000233718, ENSG00000169744, ENSG00000079385, ENSG00000165140, ENSG00000081189, ENSG00000168811, ENSG00000102760, ENSG00000118160, ENSG00000135333, ENSG00000155846, ENSG00000153823, ENSG00000169071, ENSG00000152214, ENSG00000100219, ENSG00000123999, ENSG00000102359, ENSG00000163932, ENSG00000166923, ENSG00000254087, ENSG00000164741, ENSG00000122025, ENSG00000125378, ENSG00000161638, ENSG00000070388, ENSG00000176697, ENSG00000198400, ENSG00000128052, ENSG00000169242, ENSG00000136235, ENSG00000026103, ENSG00000134853, ENSG00000167588, ENSG00000176170, ENSG00000135439, ENSG00000128342, ENSG00000132846, ENSG00000211459, ENSG00000169252, ENSG00000197943, ENSG00000197822, ENSG00000142871, ENSG00000137331, ENSG00000161011, ENSG00000147246, ENSG00000186654, ENSG00000007171, ENSG00000168209, ENSG00000165731, ENSG00000162344, ENSG00000122641, ENSG00000164007, ENSG00000196126, ENSG00000003249, ENSG00000133101, ENSG00000155897, ENSG00000167641, ENSG00000162595, ENSG00000136297, ENSG00000167244, ENSG00000121769, ENSG00000107295, ENSG00000142627, ENSG00000177283, ENSG00000100300, ENSG00000089250, ENSG00000072315, ENSG00000150594, ENSG00000240972, ENSG00000130766, ENSG00000197442, ENSG00000179915, ENSG00000261371, ENSG00000152256, ENSG00000119698, ENSG00000137275, ENSG00000160460, ENSG00000009694, ENSG00000078401, ENSG00000165197, ENSG00000124762, ENSG00000126353, ENSG00000197594, ENSG00000134817, ENSG00000140538, ENSG00000172575, ENSG00000137801, ENSG00000065833, ENSG00000152642, ENSG00000004799, ENSG00000184160, ENSG00000189056, ENSG00000141198, ENSG00000018408, ENSG00000187678, ENSG00000101017, ENSG00000145431, ENSG00000186868, ENSG00000101255, ENSG00000184845, ENSG00000157404, ENSG00000154096, ENSG00000106538, ENSG00000114315, ENSG00000171132, ENSG00000139318, ENSG00000178568, ENSG00000173947, ENSG00000144579, ENSG00000066926, ENSG00000121236, ENSG00000100311, ENSG00000196090, ENSG00000067182	1427	1129	17083	1.31482	0.999942	0.0236243	0.022279
GOTERM_BP_FAT	GO:0051260~protein homooligomerization	31	1.72414	0.00120568	ENSG00000130037, ENSG00000096433, ENSG00000177301, ENSG00000156486, ENSG00000110881, ENSG00000181481, ENSG00000065833, ENSG00000155897, ENSG00000170745, ENSG00000198838, ENSG00000145439, ENSG00000168676, ENSG00000187796, ENSG00000184185, ENSG00000204632, ENSG00000109991, ENSG00000162975, ENSG00000186868, ENSG00000184743, ENSG00000166710, ENSG00000240972, ENSG00000285427, ENSG00000131398, ENSG00000149925, ENSG00000105281, ENSG00000182199, ENSG00000149489, ENSG00000183783, ENSG00000166006, ENSG00000164588, ENSG00000125675	1427	200	17083	1.85555	0.999954	0.0240874	0.0227157
GOTERM_BP_FAT	GO:0098814~spontaneous synaptic transmission	6	0.333704	0.00121172	ENSG00000149927, ENSG00000126583, ENSG00000272636, ENSG00000099365, ENSG00000141668, ENSG00000166501	1427	11	17083	6.52978	0.999956	0.0241498	0.0227746
GOTERM_BP_FAT	GO:0060079~excitatory postsynaptic potential	15	0.83426	0.00126734	ENSG00000149295, ENSG00000112759, ENSG00000176884, ENSG00000120903, ENSG00000174576, ENSG00000080644, ENSG00000145888, ENSG00000117971, ENSG00000273079, ENSG00000081189, ENSG00000109991, ENSG00000101204, ENSG00000183454, ENSG00000164418, ENSG00000105464	1427	68	17083	2.64072	0.999972	0.0251908	0.0237562
GOTERM_BP_FAT	GO:0006821~chloride transport	21	1.16796	0.00127005	ENSG00000022355, ENSG00000151572, ENSG00000106688, ENSG00000179520, ENSG00000113327, ENSG00000115902, ENSG00000151834, ENSG00000268089, ENSG00000157103, ENSG00000145217, ENSG00000145888, ENSG00000011677, ENSG00000112053, ENSG00000163288, ENSG00000187730, ENSG00000186297, ENSG00000100300, ENSG00000182256, ENSG00000124067, ENSG00000145864, ENSG00000102287	1427	115	17083	2.18606	0.999973	0.0251908	0.0237562
GOTERM_BP_FAT	GO:0048593~camera-type eye morphogenesis	24	1.33482	0.00127995	ENSG00000132932, ENSG00000106688, ENSG00000137868, ENSG00000273706, ENSG00000180176, ENSG00000104327, ENSG00000154096, ENSG00000128052, ENSG00000134376, ENSG00000138207, ENSG00000196116, ENSG00000075891, ENSG00000139445, ENSG00000197406, ENSG00000100987, ENSG00000157890, ENSG00000146166, ENSG00000187634, ENSG00000142627, ENSG00000149489, ENSG00000188501, ENSG00000164588, ENSG00000125378, ENSG00000121068	1427	140	17083	2.05222	0.999975	0.0253264	0.0238842
GOTERM_BP_FAT	GO:0072176~nephric duct development	7	0.389321	0.00128812	ENSG00000273706, ENSG00000135333, ENSG00000147257, ENSG00000075891, ENSG00000125266, ENSG00000275410, ENSG00000125378	1427	16	17083	5.23743	0.999977	0.0254272	0.0239792
GOTERM_BP_FAT	GO:0042445~hormone metabolic process	31	1.72414	0.00130681	ENSG00000198682, ENSG00000104324, ENSG00000112964, ENSG00000139988, ENSG00000135047, ENSG00000197635, ENSG00000196502, ENSG00000136931, ENSG00000134853, ENSG00000196549, ENSG00000196616, ENSG00000148926, ENSG00000186684, ENSG00000100867, ENSG00000182240, ENSG00000121207, ENSG00000010704, ENSG00000100300, ENSG00000062282, ENSG00000106258, ENSG00000101160, ENSG00000095596, ENSG00000138207, ENSG00000197406, ENSG00000157326, ENSG00000118785, ENSG00000124302, ENSG00000140479, ENSG00000135929, ENSG00000125851, ENSG00000166922	1427	201	17083	1.84632	0.99998	0.0257349	0.0242694
GOTERM_BP_FAT	GO:1903034~regulation of response to wounding	27	1.50167	0.00132156	ENSG00000185924, ENSG00000104368, ENSG00000196581, ENSG00000182718, ENSG00000135046, ENSG00000137801, ENSG00000134853, ENSG00000131187, ENSG00000079385, ENSG00000144824, ENSG00000137261, ENSG00000101311, ENSG00000106366, ENSG00000150594, ENSG00000219438, ENSG00000006327, ENSG00000171132, ENSG00000197822, ENSG00000118785, ENSG00000100219, ENSG00000118503, ENSG00000012779, ENSG00000078401, ENSG00000163932, ENSG00000100311, ENSG00000140873, ENSG00000164007	1427	166	17083	1.94713	0.999982	0.0259019	0.0244268
GOTERM_BP_FAT	GO:0007204~positive regulation of cytosolic calcium ion concentration	27	1.50167	0.00132156	ENSG00000096433, ENSG00000126353, ENSG00000104369, ENSG00000110148, ENSG00000134817, ENSG00000112164, ENSG00000120907, ENSG00000170214, ENSG00000155897, ENSG00000148926, ENSG00000166573, ENSG00000109991, ENSG00000151067, ENSG00000213694, ENSG00000072315, ENSG00000176884, ENSG00000050628, ENSG00000141837, ENSG00000173175, ENSG00000112038, ENSG00000171873, ENSG00000138741, ENSG00000154118, ENSG00000010310, ENSG00000078401, ENSG00000151617, ENSG00000180914	1427	166	17083	1.94713	0.999982	0.0259019	0.0244268
GOTERM_BP_FAT	GO:0061180~mammary gland epithelium development	14	0.778643	0.00133865	ENSG00000183779, ENSG00000064270, ENSG00000135439, ENSG00000065320, ENSG00000112378, ENSG00000171243, ENSG00000178568, ENSG00000172216, ENSG00000120149, ENSG00000171956, ENSG00000113580, ENSG00000142627, ENSG00000183117, ENSG00000166888	1427	61	17083	2.7475	0.999985	0.026175	0.0246844
GOTERM_BP_FAT	GO:0042325~regulation of phosphorylation	108	6.00667	0.00135492	ENSG00000149295, ENSG00000151892, ENSG00000106688, ENSG00000112964, ENSG00000172232, ENSG00000080644, ENSG00000157873, ENSG00000135842, ENSG00000138798, ENSG00000233718, ENSG00000169744, ENSG00000079385, ENSG00000168811, ENSG00000102760, ENSG00000118160, ENSG00000135333, ENSG00000155846, ENSG00000153823, ENSG00000169071, ENSG00000152214, ENSG00000100219, ENSG00000123999, ENSG00000102359, ENSG00000163932, ENSG00000166923, ENSG00000254087, ENSG00000122025, ENSG00000125378, ENSG00000161638, ENSG00000070388, ENSG00000176697, ENSG00000198400, ENSG00000128052, ENSG00000169242, ENSG00000136235, ENSG00000026103, ENSG00000134853, ENSG00000176170, ENSG00000135439, ENSG00000128342, ENSG00000132846, ENSG00000211459, ENSG00000169252, ENSG00000197943, ENSG00000197822, ENSG00000142871, ENSG00000161011, ENSG00000186654, ENSG00000165731, ENSG00000162344, ENSG00000122641, ENSG00000164007, ENSG00000196126, ENSG00000003249, ENSG00000133101, ENSG00000155897, ENSG00000167641, ENSG00000162595, ENSG00000136297, ENSG00000167244, ENSG00000107295, ENSG00000142627, ENSG00000177283, ENSG00000089250, ENSG00000072315, ENSG00000150594, ENSG00000240972, ENSG00000130766, ENSG00000197442, ENSG00000179915, ENSG00000261371, ENSG00000137275, ENSG00000160460, ENSG00000009694, ENSG00000078401, ENSG00000165197, ENSG00000124762, ENSG00000126353, ENSG00000197594, ENSG00000134817, ENSG00000140538, ENSG00000172575, ENSG00000137801, ENSG00000152642, ENSG00000184160, ENSG00000189056, ENSG00000141198, ENSG00000018408, ENSG00000187678, ENSG00000101017, ENSG00000145431, ENSG00000186868, ENSG00000101255, ENSG00000184845, ENSG00000157404, ENSG00000154096, ENSG00000106538, ENSG00000114315, ENSG00000171132, ENSG00000139318, ENSG00000178568, ENSG00000173947, ENSG00000144579, ENSG00000066926, ENSG00000121236, ENSG00000100311, ENSG00000196090, ENSG00000067182	1427	965	17083	1.33979	0.999987	0.0264306	0.0249255
GOTERM_BP_FAT	GO:0033564~anterior/posterior axon guidance	5	0.278087	0.00137746	ENSG00000273706, ENSG00000065320, ENSG00000113763, ENSG00000182168, ENSG00000143355	1427	7	17083	8.55091	0.999989	0.0266512	0.0251335
GOTERM_BP_FAT	GO:2000698~positive regulation of epithelial cell differentiation involved in kidney development	5	0.278087	0.00137746	ENSG00000125618, ENSG00000128342, ENSG00000168621, ENSG00000273706, ENSG00000075891	1427	7	17083	8.55091	0.999989	0.0266512	0.0251335
GOTERM_BP_FAT	GO:0003337~mesenchymal to epithelial transition involved in metanephros morphogenesis	5	0.278087	0.00137746	ENSG00000125618, ENSG00000168621, ENSG00000166923, ENSG00000075891, ENSG00000170577	1427	7	17083	8.55091	0.999989	0.0266512	0.0251335
GOTERM_BP_FAT	GO:0015804~neutral amino acid transport	13	0.723026	0.00138234	ENSG00000151012, ENSG00000106688, ENSG00000011083, ENSG00000115902, ENSG00000107819, ENSG00000197106, ENSG00000165970, ENSG00000196517, ENSG00000101438, ENSG00000168003, ENSG00000105281, ENSG00000103257, ENSG00000105143	1427	54	17083	2.88197	0.999989	0.0266512	0.0251335
GOTERM_BP_FAT	GO:0060675~ureteric bud morphogenesis	13	0.723026	0.00138234	ENSG00000273706, ENSG00000162849, ENSG00000114315, ENSG00000075891, ENSG00000184292, ENSG00000125618, ENSG00000168621, ENSG00000183691, ENSG00000166923, ENSG00000147257, ENSG00000125931, ENSG00000125378, ENSG00000275410	1427	54	17083	2.88197	0.999989	0.0266512	0.0251335
GOTERM_BP_FAT	GO:0031960~response to corticosteroid	26	1.44605	0.00139981	ENSG00000112964, ENSG00000180176, ENSG00000069535, ENSG00000135046, ENSG00000174576, ENSG00000148926, ENSG00000118515, ENSG00000187796, ENSG00000100889, ENSG00000021826, ENSG00000184347, ENSG00000121068, ENSG00000128016, ENSG00000175592, ENSG00000075426, ENSG00000159167, ENSG00000175899, ENSG00000119138, ENSG00000066926, ENSG00000113580, ENSG00000078401, ENSG00000168209, ENSG00000103740, ENSG00000122025, ENSG00000122641, ENSG00000124762	1427	158	17083	1.96996	0.999991	0.0269252	0.0253919
GOTERM_BP_FAT	GO:0002819~regulation of adaptive immune response	32	1.77976	0.00142108	ENSG00000113916, ENSG00000077238, ENSG00000121281, ENSG00000065675, ENSG00000135046, ENSG00000196126, ENSG00000157873, ENSG00000079385, ENSG00000165124, ENSG00000187796, ENSG00000081189, ENSG00000234745, ENSG00000204632, ENSG00000010704, ENSG00000101017, ENSG00000167604, ENSG00000166710, ENSG00000168811, ENSG00000183734, ENSG00000115604, ENSG00000104998, ENSG00000111981, ENSG00000174564, ENSG00000204287, ENSG00000204525, ENSG00000143502, ENSG00000118503, ENSG00000204642, ENSG00000204520, ENSG00000206503, ENSG00000204267, ENSG00000166888	1427	211	17083	1.81555	0.999992	0.0272111	0.0256616
GOTERM_BP_FAT	GO:0002443~leukocyte mediated immunity	33	1.83537	0.00142126	ENSG00000113916, ENSG00000069399, ENSG00000077238, ENSG00000103811, ENSG00000172575, ENSG00000159674, ENSG00000172232, ENSG00000170425, ENSG00000165124, ENSG00000086730, ENSG00000187796, ENSG00000119508, ENSG00000204632, ENSG00000101017, ENSG00000166710, ENSG00000157404, ENSG00000131378, ENSG00000168918, ENSG00000111981, ENSG00000170542, ENSG00000143502, ENSG00000186470, ENSG00000056972, ENSG00000204520, ENSG00000206503, ENSG00000204267, ENSG00000171608, ENSG00000123454, ENSG00000163932, ENSG00000254087, ENSG00000090339, ENSG00000123496, ENSG00000166888	1427	220	17083	1.79569	0.999992	0.0272111	0.0256616
GOTERM_BP_FAT	GO:1905954~positive regulation of lipid localization	20	1.11235	0.00144333	ENSG00000178752, ENSG00000132932, ENSG00000240972, ENSG00000182718, ENSG00000172350, ENSG00000005421, ENSG00000179869, ENSG00000118785, ENSG00000100979, ENSG00000170419, ENSG00000084674, ENSG00000121769, ENSG00000166573, ENSG00000124406, ENSG00000121207, ENSG00000078401, ENSG00000160179, ENSG00000163932, ENSG00000141338, ENSG00000069482	1427	108	17083	2.2169	0.999994	0.0275699	0.0259999
GOTERM_BP_FAT	GO:0043279~response to alkaloid	19	1.05673	0.00145498	ENSG00000149295, ENSG00000106688, ENSG00000126583, ENSG00000180176, ENSG00000114315, ENSG00000171132, ENSG00000145708, ENSG00000136750, ENSG00000112038, ENSG00000157103, ENSG00000118432, ENSG00000155897, ENSG00000198838, ENSG00000138794, ENSG00000110090, ENSG00000142319, ENSG00000180914, ENSG00000181019, ENSG00000184845	1427	100	17083	2.27454	0.999994	0.0277284	0.0261493
GOTERM_BP_FAT	GO:0030855~epithelial cell differentiation	70	3.89321	0.00150449	ENSG00000158769, ENSG00000151012, ENSG00000107736, ENSG00000243955, ENSG00000178573, ENSG00000171540, ENSG00000135046, ENSG00000075891, ENSG00000136931, ENSG00000115112, ENSG00000170577, ENSG00000140682, ENSG00000165983, ENSG00000138794, ENSG00000021826, ENSG00000081189, ENSG00000142627, ENSG00000162992, ENSG00000075426, ENSG00000109107, ENSG00000132702, ENSG00000127152, ENSG00000129173, ENSG00000159167, ENSG00000196116, ENSG00000261371, ENSG00000125618, ENSG00000119139, ENSG00000137474, ENSG00000168621, ENSG00000143869, ENSG00000110090, ENSG00000102878, ENSG00000078401, ENSG00000162004, ENSG00000166923, ENSG00000125931, ENSG00000128567, ENSG00000185668, ENSG00000125378, ENSG00000124762, ENSG00000149591, ENSG00000184916, ENSG00000198400, ENSG00000115616, ENSG00000128052, ENSG00000171243, ENSG00000172216, ENSG00000006377, ENSG00000171956, ENSG00000089847, ENSG00000100889, ENSG00000125820, ENSG00000275410, ENSG00000107796, ENSG00000102144, ENSG00000108641, ENSG00000183779, ENSG00000127252, ENSG00000042781, ENSG00000114315, ENSG00000178568, ENSG00000181291, ENSG00000165091, ENSG00000163472, ENSG00000166340, ENSG00000125878, ENSG00000151617, ENSG00000100311, ENSG00000090339	1427	577	17083	1.45232	0.999996	0.028606	0.026977
GOTERM_BP_FAT	GO:0030879~mammary gland development	22	1.22358	0.00152994	ENSG00000183779, ENSG00000064270, ENSG00000112759, ENSG00000135439, ENSG00000107954, ENSG00000065320, ENSG00000112378, ENSG00000171243, ENSG00000159399, ENSG00000178568, ENSG00000172216, ENSG00000138798, ENSG00000120149, ENSG00000171956, ENSG00000113580, ENSG00000142319, ENSG00000142627, ENSG00000180914, ENSG00000125378, ENSG00000121068, ENSG00000183117, ENSG00000166888	1427	125	17083	2.10694	0.999997	0.0290232	0.0273705
GOTERM_BP_FAT	GO:0002689~negative regulation of leukocyte chemotaxis	8	0.444939	0.00154743	ENSG00000158747, ENSG00000240972, ENSG00000136999, ENSG00000271447, ENSG00000166923, ENSG00000197635, ENSG00000117115	1427	22	17083	4.35319	0.999997	0.0292878	0.02762
GOTERM_BP_FAT	GO:0019752~carboxylic acid metabolic process	91	5.06118	0.00155459	ENSG00000103253, ENSG00000129521, ENSG00000241935, ENSG00000068366, ENSG00000180176, ENSG00000180011, ENSG00000243955, ENSG00000005421, ENSG00000205560, ENSG00000139287, ENSG00000140287, ENSG00000137462, ENSG00000140284, ENSG00000186684, ENSG00000136010, ENSG00000021826, ENSG00000134709, ENSG00000100344, ENSG00000163686, ENSG00000102032, ENSG00000089250, ENSG00000240972, ENSG00000128683, ENSG00000109107, ENSG00000130766, ENSG00000113924, ENSG00000092621, ENSG00000143819, ENSG00000171314, ENSG00000165475, ENSG00000100219, ENSG00000149925, ENSG00000139410, ENSG00000012779, ENSG00000165591, ENSG00000110090, ENSG00000078401, ENSG00000117480, ENSG00000141526, ENSG00000182199, ENSG00000182551, ENSG00000135929, ENSG00000162882, ENSG00000103485, ENSG00000144115, ENSG00000168306, ENSG00000072682, ENSG00000067057, ENSG00000049860, ENSG00000179761, ENSG00000135069, ENSG00000159399, ENSG00000136750, ENSG00000065833, ENSG00000065911, ENSG00000135423, ENSG00000134333, ENSG00000196616, ENSG00000145439, ENSG00000168477, ENSG00000023909, ENSG00000100889, ENSG00000177181, ENSG00000146166, ENSG00000147576, ENSG00000188921, ENSG00000073849, ENSG00000102144, ENSG00000120254, ENSG00000124212, ENSG00000106258, ENSG00000095596, ENSG00000213316, ENSG00000145020, ENSG00000166183, ENSG00000152952, ENSG00000178922, ENSG00000115361, ENSG00000137331, ENSG00000099194, ENSG00000085871, ENSG00000164120, ENSG00000172817, ENSG00000070748, ENSG00000010932, ENSG00000007171, ENSG00000067182, ENSG00000221968, ENSG00000103740, ENSG00000121310, ENSG00000070669	1427	792	17083	1.37549	0.999997	0.0293562	0.0276845
GOTERM_BP_FAT	GO:0072171~mesonephric tubule morphogenesis	13	0.723026	0.00163612	ENSG00000273706, ENSG00000162849, ENSG00000114315, ENSG00000075891, ENSG00000184292, ENSG00000125618, ENSG00000168621, ENSG00000183691, ENSG00000166923, ENSG00000147257, ENSG00000125931, ENSG00000125378, ENSG00000275410	1427	55	17083	2.82957	0.999999	0.0308254	0.0290701
GOTERM_BP_FAT	GO:0045321~leukocyte activation	71	3.94883	0.00163987	ENSG00000107338, ENSG00000077238, ENSG00000135047, ENSG00000135046, ENSG00000172232, ENSG00000198821, ENSG00000115232, ENSG00000137462, ENSG00000100867, ENSG00000081189, ENSG00000005020, ENSG00000100345, ENSG00000177283, ENSG00000166710, ENSG00000106003, ENSG00000184988, ENSG00000183734, ENSG00000027869, ENSG00000075426, ENSG00000069667, ENSG00000198133, ENSG00000127152, ENSG00000064012, ENSG00000111981, ENSG00000104419, ENSG00000168421, ENSG00000078401, ENSG00000163932, ENSG00000117280, ENSG00000124126, ENSG00000254087, ENSG00000122025, ENSG00000100097, ENSG00000166888, ENSG00000113916, ENSG00000069399, ENSG00000126353, ENSG00000184916, ENSG00000198400, ENSG00000172575, ENSG00000065675, ENSG00000197635, ENSG00000172216, ENSG00000170425, ENSG00000086730, ENSG00000078596, ENSG00000266094, ENSG00000119508, ENSG00000048052, ENSG00000101017, ENSG00000186868, ENSG00000185811, ENSG00000157404, ENSG00000135636, ENSG00000115604, ENSG00000114315, ENSG00000171132, ENSG00000111321, ENSG00000120738, ENSG00000174564, ENSG00000123609, ENSG00000197943, ENSG00000056972, ENSG00000206503, ENSG00000204520, ENSG00000171608, ENSG00000101204, ENSG00000119919, ENSG00000090339, ENSG00000166501, ENSG00000196092	1427	589	17083	1.44306	0.999999	0.0308258	0.0290704
GOTERM_BP_FAT	GO:0050866~negative regulation of cell activation	31	1.72414	0.0016556	ENSG00000113916, ENSG00000077238, ENSG00000136235, ENSG00000133661, ENSG00000135046, ENSG00000196126, ENSG00000172216, ENSG00000157873, ENSG00000134258, ENSG00000134853, ENSG00000118432, ENSG00000079385, ENSG00000266094, ENSG00000204632, ENSG00000010704, ENSG00000143195, ENSG00000183734, ENSG00000168918, ENSG00000174564, ENSG00000168961, ENSG00000118503, ENSG00000204520, ENSG00000123999, ENSG00000163932, ENSG00000254087, ENSG00000181847, ENSG00000100311, ENSG00000069482, ENSG00000140873, ENSG00000125378, ENSG00000122641	1427	204	17083	1.81916	0.999999	0.0310509	0.0292827
GOTERM_BP_FAT	GO:0010043~response to zinc ion	12	0.667408	0.00166084	ENSG00000145888, ENSG00000122986, ENSG00000213145, ENSG00000115194, ENSG00000180176, ENSG00000021826, ENSG00000125148, ENSG00000100300, ENSG00000285427, ENSG00000187193, ENSG00000162882, ENSG00000198417	1427	48	17083	2.99282	0.999999	0.0310788	0.029309
GOTERM_BP_FAT	GO:0001912~positive regulation of leukocyte mediated cytotoxicity	15	0.83426	0.00169911	ENSG00000172575, ENSG00000111981, ENSG00000196126, ENSG00000204287, ENSG00000204525, ENSG00000204642, ENSG00000206503, ENSG00000204267, ENSG00000204520, ENSG00000234745, ENSG00000204632, ENSG00000010704, ENSG00000007171, ENSG00000166710, ENSG00000168811	1427	70	17083	2.56527	0.999999	0.0316517	0.0298493
GOTERM_BP_FAT	GO:0072028~nephron morphogenesis	15	0.83426	0.00169911	ENSG00000273706, ENSG00000162849, ENSG00000114315, ENSG00000075891, ENSG00000178568, ENSG00000170577, ENSG00000184292, ENSG00000125618, ENSG00000168621, ENSG00000183691, ENSG00000166923, ENSG00000147257, ENSG00000125931, ENSG00000125378, ENSG00000275410	1427	70	17083	2.56527	0.999999	0.0316517	0.0298493
GOTERM_BP_FAT	GO:0043434~response to peptide hormone	50	2.78087	0.00174976	ENSG00000153234, ENSG00000112964, ENSG00000180176, ENSG00000135046, ENSG00000112164, ENSG00000155897, ENSG00000148926, ENSG00000079385, ENSG00000186480, ENSG00000137462, ENSG00000163083, ENSG00000186684, ENSG00000167244, ENSG00000165140, ENSG00000021826, ENSG00000100344, ENSG00000130766, ENSG00000077522, ENSG00000168461, ENSG00000100219, ENSG00000078401, ENSG00000163932, ENSG00000254087, ENSG00000135929, ENSG00000125931, ENSG00000107562, ENSG00000166888, ENSG00000105971, ENSG00000197594, ENSG00000145708, ENSG00000136111, ENSG00000004799, ENSG00000133124, ENSG00000122877, ENSG00000184481, ENSG00000100889, ENSG00000119508, ENSG00000048052, ENSG00000115290, ENSG00000101255, ENSG00000102265, ENSG00000132846, ENSG00000106538, ENSG00000120738, ENSG00000169174, ENSG00000140090, ENSG00000151617, ENSG00000180914, ENSG00000069482, ENSG00000122641	1427	383	17083	1.56283	0.999999	0.0325219	0.0306699
GOTERM_BP_FAT	GO:0002822~regulation of adaptive immune response based on somatic recombination of immune receptors built from immunoglobulin superfamily domains	30	1.66852	0.0017839	ENSG00000113916, ENSG00000077238, ENSG00000065675, ENSG00000135046, ENSG00000196126, ENSG00000079385, ENSG00000165124, ENSG00000187796, ENSG00000081189, ENSG00000234745, ENSG00000204632, ENSG00000010704, ENSG00000101017, ENSG00000167604, ENSG00000166710, ENSG00000168811, ENSG00000183734, ENSG00000115604, ENSG00000104998, ENSG00000111981, ENSG00000174564, ENSG00000204287, ENSG00000204525, ENSG00000143502, ENSG00000118503, ENSG00000204642, ENSG00000204520, ENSG00000206503, ENSG00000204267, ENSG00000166888	1427	196	17083	1.83234	1	0.0330821	0.0311982
GOTERM_BP_FAT	GO:0070663~regulation of leukocyte proliferation	37	2.05784	0.00181085	ENSG00000113916, ENSG00000101096, ENSG00000065675, ENSG00000136235, ENSG00000133661, ENSG00000135046, ENSG00000196126, ENSG00000064666, ENSG00000172216, ENSG00000157873, ENSG00000134258, ENSG00000134215, ENSG00000167244, ENSG00000266094, ENSG00000081189, ENSG00000204632, ENSG00000073849, ENSG00000101017, ENSG00000168811, ENSG00000149635, ENSG00000157404, ENSG00000240972, ENSG00000168918, ENSG00000139514, ENSG00000114315, ENSG00000174564, ENSG00000150455, ENSG00000168961, ENSG00000118503, ENSG00000206503, ENSG00000166407, ENSG00000166923, ENSG00000254087, ENSG00000069482, ENSG00000125378, ENSG00000124762, ENSG00000166888	1427	260	17083	1.7036	1	0.0335067	0.0315986
GOTERM_BP_FAT	GO:0019233~sensory perception of pain	14	0.778643	0.00182599	ENSG00000177301, ENSG00000213199, ENSG00000130711, ENSG00000154153, ENSG00000198400, ENSG00000181195, ENSG00000112038, ENSG00000196549, ENSG00000122733, ENSG00000079257, ENSG00000101204, ENSG00000183454, ENSG00000107562, ENSG00000164128	1427	63	17083	2.66028	1	0.0337116	0.0317918
GOTERM_BP_FAT	GO:0006734~NADH metabolic process	10	0.556174	0.00184449	ENSG00000167588, ENSG00000100889, ENSG00000067057, ENSG00000159399, ENSG00000134709, ENSG00000152642, ENSG00000065833, ENSG00000181019, ENSG00000102144, ENSG00000171314	1427	35	17083	3.42036	1	0.0338265	0.0319002
GOTERM_BP_FAT	GO:1990806~ligand-gated ion channel signaling pathway	10	0.556174	0.00184449	ENSG00000273079, ENSG00000176884, ENSG00000081189, ENSG00000198785, ENSG00000183454, ENSG00000171189, ENSG00000164418, ENSG00000163873, ENSG00000125675, ENSG00000105464	1427	35	17083	3.42036	1	0.0338265	0.0319002
GOTERM_BP_FAT	GO:0035640~exploration behavior	10	0.556174	0.00184449	ENSG00000128683, ENSG00000183691, ENSG00000181195, ENSG00000171132, ENSG00000134121, ENSG00000178394, ENSG00000078725, ENSG00000197635, ENSG00000154118, ENSG00000162951	1427	35	17083	3.42036	1	0.0338265	0.0319002
GOTERM_BP_FAT	GO:0050920~regulation of chemotaxis	33	1.83537	0.0019115	ENSG00000158747, ENSG00000153993, ENSG00000126353, ENSG00000136999, ENSG00000140538, ENSG00000128052, ENSG00000172232, ENSG00000137801, ENSG00000197635, ENSG00000134853, ENSG00000117115, ENSG00000073849, ENSG00000020181, ENSG00000125266, ENSG00000168811, ENSG00000106366, ENSG00000240972, ENSG00000075223, ENSG00000106538, ENSG00000140945, ENSG00000112378, ENSG00000150455, ENSG00000145824, ENSG00000168961, ENSG00000165197, ENSG00000078401, ENSG00000271447, ENSG00000166923, ENSG00000221866, ENSG00000254087, ENSG00000100311, ENSG00000107562	1427	224	17083	1.76362	1	0.0349779	0.032986
GOTERM_BP_FAT	GO:0051091~positive regulation of DNA-binding transcription factor activity	32	1.77976	0.00192423	ENSG00000121060, ENSG00000198400, ENSG00000065675, ENSG00000132274, ENSG00000133169, ENSG00000155897, ENSG00000189056, ENSG00000137462, ENSG00000082512, ENSG00000187796, ENSG00000131080, ENSG00000140009, ENSG00000101017, ENSG00000162992, ENSG00000176170, ENSG00000102760, ENSG00000157404, ENSG00000175197, ENSG00000115604, ENSG00000155846, ENSG00000197943, ENSG00000178403, ENSG00000171532, ENSG00000150455, ENSG00000137275, ENSG00000168961, ENSG00000121236, ENSG00000078401, ENSG00000145242, ENSG00000162722, ENSG00000164742, ENSG00000181965	1427	215	17083	1.78177	1	0.0350977	0.033099
GOTERM_BP_FAT	GO:0002707~negative regulation of lymphocyte mediated immunity	13	0.723026	0.00192701	ENSG00000113916, ENSG00000174564, ENSG00000170542, ENSG00000079385, ENSG00000143502, ENSG00000168961, ENSG00000165124, ENSG00000204642, ENSG00000206503, ENSG00000204520, ENSG00000234745, ENSG00000204632, ENSG00000010704	1427	56	17083	2.77904	1	0.0350977	0.033099
GOTERM_BP_FAT	GO:0032496~response to lipopolysaccharide	42	2.33593	0.00193078	ENSG00000126353, ENSG00000180176, ENSG00000069535, ENSG00000159674, ENSG00000172232, ENSG00000172216, ENSG00000118432, ENSG00000148926, ENSG00000137462, ENSG00000100889, ENSG00000021826, ENSG00000081189, ENSG00000101017, ENSG00000100300, ENSG00000103257, ENSG00000181019, ENSG00000168811, ENSG00000106366, ENSG00000128016, ENSG00000089250, ENSG00000075426, ENSG00000064012, ENSG00000171132, ENSG00000181195, ENSG00000285427, ENSG00000197943, ENSG00000150455, ENSG00000189067, ENSG00000100219, ENSG00000168961, ENSG00000118503, ENSG00000121236, ENSG00000085871, ENSG00000164120, ENSG00000078401, ENSG00000254087, ENSG00000125931, ENSG00000010932, ENSG00000007171, ENSG00000187867, ENSG00000129038, ENSG00000148677	1427	308	17083	1.63245	1	0.0350977	0.033099
GOTERM_BP_FAT	GO:0030432~peristalsis	6	0.333704	0.00193507	ENSG00000149295, ENSG00000168621, ENSG00000109991, ENSG00000184845, ENSG00000181965, ENSG00000121068	1427	12	17083	5.98563	1	0.0350987	0.0331
GOTERM_BP_FAT	GO:0031644~regulation of nervous system process	21	1.16796	0.00194685	ENSG00000198010, ENSG00000176884, ENSG00000136999, ENSG00000118160, ENSG00000179915, ENSG00000099365, ENSG00000169252, ENSG00000120903, ENSG00000145888, ENSG00000117971, ENSG00000273079, ENSG00000122877, ENSG00000117266, ENSG00000189056, ENSG00000102924, ENSG00000144868, ENSG00000147246, ENSG00000183454, ENSG00000164418, ENSG00000163377, ENSG00000105464	1427	119	17083	2.11258	1	0.0352351	0.0332286
GOTERM_BP_FAT	GO:0035850~epithelial cell differentiation involved in kidney development	11	0.611791	0.00196683	ENSG00000125618, ENSG00000168621, ENSG00000081189, ENSG00000078401, ENSG00000151617, ENSG00000166923, ENSG00000100311, ENSG00000075891, ENSG00000128567, ENSG00000107796, ENSG00000170577	1427	42	17083	3.13533	1	0.0355188	0.0334962
GOTERM_BP_FAT	GO:0008542~visual learning	12	0.667408	0.00198283	ENSG00000149295, ENSG00000157404, ENSG00000123360, ENSG00000151012, ENSG00000176884, ENSG00000171956, ENSG00000115183, ENSG00000183691, ENSG00000123454, ENSG00000183454, ENSG00000134138, ENSG00000184845	1427	49	17083	2.93174	1	0.0357298	0.0336951
GOTERM_BP_FAT	GO:0009790~embryo development	116	6.45161	0.00202911	ENSG00000160801, ENSG00000073711, ENSG00000137868, ENSG00000068366, ENSG00000154803, ENSG00000170577, ENSG00000148926, ENSG00000186480, ENSG00000168772, ENSG00000081189, ENSG00000100345, ENSG00000168779, ENSG00000175592, ENSG00000075223, ENSG00000092621, ENSG00000129173, ENSG00000091136, ENSG00000112559, ENSG00000138207, ENSG00000115665, ENSG00000137474, ENSG00000143869, ENSG00000123119, ENSG00000166923, ENSG00000140479, ENSG00000221866, ENSG00000125931, ENSG00000164741, ENSG00000125378, ENSG00000161638, ENSG00000184916, ENSG00000273706, ENSG00000128052, ENSG00000169242, ENSG00000075275, ENSG00000006377, ENSG00000134853, ENSG00000138136, ENSG00000137561, ENSG00000171956, ENSG00000089847, ENSG00000084674, ENSG00000119508, ENSG00000147257, ENSG00000108641, ENSG00000147655, ENSG00000151067, ENSG00000128342, ENSG00000107829, ENSG00000175899, ENSG00000142871, ENSG00000125878, ENSG00000151617, ENSG00000165617, ENSG00000180318, ENSG00000165731, ENSG00000122641, ENSG00000090539, ENSG00000132932, ENSG00000107736, ENSG00000116729, ENSG00000180176, ENSG00000119042, ENSG00000075891, ENSG00000139445, ENSG00000140682, ENSG00000115232, ENSG00000183691, ENSG00000167244, ENSG00000142627, ENSG00000164932, ENSG00000162992, ENSG00000169946, ENSG00000106003, ENSG00000164930, ENSG00000183734, ENSG00000095777, ENSG00000064012, ENSG00000064655, ENSG00000196116, ENSG00000119698, ENSG00000116035, ENSG00000125618, ENSG00000168621, ENSG00000078401, ENSG00000087077, ENSG00000106078, ENSG00000124762, ENSG00000181444, ENSG00000177103, ENSG00000134817, ENSG00000132470, ENSG00000172216, ENSG00000134138, ENSG00000275410, ENSG00000121068, ENSG00000120254, ENSG00000203805, ENSG00000157404, ENSG00000197063, ENSG00000131831, ENSG00000198431, ENSG00000065320, ENSG00000154099, ENSG00000106538, ENSG00000114315, ENSG00000178568, ENSG00000173947, ENSG00000120149, ENSG00000203877, ENSG00000158050, ENSG00000187140, ENSG00000100311, ENSG00000053747, ENSG00000181965, ENSG00000196092	1427	1061	17083	1.30883	1	0.0364844	0.0344067
GOTERM_BP_FAT	GO:0001911~negative regulation of leukocyte mediated cytotoxicity	8	0.444939	0.00206589	ENSG00000079385, ENSG00000168961, ENSG00000204642, ENSG00000204520, ENSG00000206503, ENSG00000234745, ENSG00000204632, ENSG00000170542	1427	23	17083	4.16392	1	0.0369022	0.0348008
GOTERM_BP_FAT	GO:0031338~regulation of vesicle fusion	8	0.444939	0.00206589	ENSG00000149927, ENSG00000168993, ENSG00000182718, ENSG00000167371, ENSG00000272636, ENSG00000135046, ENSG00000136111, ENSG00000176170	1427	23	17083	4.16392	1	0.0369022	0.0348008
GOTERM_BP_FAT	GO:1900273~positive regulation of long-term synaptic potentiation	8	0.444939	0.00206589	ENSG00000149295, ENSG00000189056, ENSG00000161011, ENSG00000187902, ENSG00000164742, ENSG00000155897, ENSG00000196549, ENSG00000187714	1427	23	17083	4.16392	1	0.0369022	0.0348008
GOTERM_BP_FAT	GO:0031032~actomyosin structure organization	22	1.22358	0.0020702	ENSG00000158769, ENSG00000105048, ENSG00000105357, ENSG00000107438, ENSG00000128591, ENSG00000077522, ENSG00000064666, ENSG00000112137, ENSG00000134853, ENSG00000130176, ENSG00000172159, ENSG00000154358, ENSG00000183091, ENSG00000137460, ENSG00000171219, ENSG00000163431, ENSG00000159251, ENSG00000159176, ENSG00000100345, ENSG00000101335, ENSG00000036448, ENSG00000148677	1427	128	17083	2.05756	1	0.0369022	0.0348008
GOTERM_BP_FAT	GO:0002040~sprouting angiogenesis	14	0.778643	0.00211971	ENSG00000131477, ENSG00000179388, ENSG00000129173, ENSG00000164619, ENSG00000128052, ENSG00000140945, ENSG00000137801, ENSG00000165197, ENSG00000142627, ENSG00000166923, ENSG00000020181, ENSG00000165633, ENSG00000125266, ENSG00000125378	1427	64	17083	2.61871	1	0.037542	0.0354041
GOTERM_BP_FAT	GO:0051899~membrane depolarization	14	0.778643	0.00211971	ENSG00000151067, ENSG00000177098, ENSG00000120903, ENSG00000157388, ENSG00000080644, ENSG00000117971, ENSG00000166862, ENSG00000006283, ENSG00000078401, ENSG00000101204, ENSG00000184156, ENSG00000100346, ENSG00000109132, ENSG00000149575	1427	64	17083	2.61871	1	0.037542	0.0354041
GOTERM_BP_FAT	GO:0019674~NAD metabolic process	14	0.778643	0.00211971	ENSG00000067057, ENSG00000159399, ENSG00000152642, ENSG00000065833, ENSG00000171314, ENSG00000167588, ENSG00000100889, ENSG00000134709, ENSG00000162882, ENSG00000181019, ENSG00000102144, ENSG00000124212, ENSG00000103485, ENSG00000163864	1427	64	17083	2.61871	1	0.037542	0.0354041
GOTERM_BP_FAT	GO:0051384~response to glucocorticoid	23	1.2792	0.00217279	ENSG00000175592, ENSG00000075426, ENSG00000069535, ENSG00000112964, ENSG00000180176, ENSG00000135046, ENSG00000159167, ENSG00000174576, ENSG00000175899, ENSG00000119138, ENSG00000148926, ENSG00000066926, ENSG00000113580, ENSG00000100889, ENSG00000021826, ENSG00000078401, ENSG00000103740, ENSG00000168209, ENSG00000184347, ENSG00000122025, ENSG00000121068, ENSG00000124762, ENSG00000128016	1427	137	17083	2.00977	1	0.0382642	0.0360852
GOTERM_BP_FAT	GO:0072108~positive regulation of mesenchymal to epithelial transition involved in metanephros morphogenesis	4	0.222469	0.00217704	ENSG00000125618, ENSG00000128342, ENSG00000168621, ENSG00000075891	1427	4	17083	11.9713	1	0.0382642	0.0360852
GOTERM_BP_FAT	GO:0097638~L-arginine import across plasma membrane	4	0.222469	0.00217704	ENSG00000003989, ENSG00000142494, ENSG00000139514, ENSG00000165349	1427	4	17083	11.9713	1	0.0382642	0.0360852
GOTERM_BP_FAT	GO:0009617~response to bacterium	72	4.00445	0.00218166	ENSG00000180176, ENSG00000069535, ENSG00000197375, ENSG00000133661, ENSG00000196126, ENSG00000172232, ENSG00000157873, ENSG00000118432, ENSG00000148926, ENSG00000137462, ENSG00000021826, ENSG00000081189, ENSG00000121207, ENSG00000142627, ENSG00000100300, ENSG00000103257, ENSG00000166710, ENSG00000168811, ENSG00000106366, ENSG00000181019, ENSG00000089250, ENSG00000075426, ENSG00000198133, ENSG00000064012, ENSG00000181195, ENSG00000179954, ENSG00000138642, ENSG00000189067, ENSG00000158270, ENSG00000100219, ENSG00000204267, ENSG00000165197, ENSG00000078401, ENSG00000163932, ENSG00000117280, ENSG00000254087, ENSG00000143341, ENSG00000125931, ENSG00000148677, ENSG00000069399, ENSG00000126353, ENSG00000159674, ENSG00000172216, ENSG00000187796, ENSG00000100889, ENSG00000089127, ENSG00000234745, ENSG00000147257, ENSG00000101017, ENSG00000164879, ENSG00000176171, ENSG00000128016, ENSG00000104998, ENSG00000106538, ENSG00000171132, ENSG00000285427, ENSG00000197943, ENSG00000150455, ENSG00000168961, ENSG00000118503, ENSG00000121236, ENSG00000085871, ENSG00000206503, ENSG00000204520, ENSG00000164120, ENSG00000010932, ENSG00000101443, ENSG00000091986, ENSG00000007171, ENSG00000067182, ENSG00000129038, ENSG00000187867	1427	606	17083	1.42233	1	0.0382642	0.0360852
GOTERM_BP_FAT	GO:0030900~forebrain development	53	2.94772	0.00218362	ENSG00000149295, ENSG00000153234, ENSG00000151012, ENSG00000180176, ENSG00000149571, ENSG00000171540, ENSG00000132692, ENSG00000152784, ENSG00000163083, ENSG00000101438, ENSG00000183691, ENSG00000165186, ENSG00000162992, ENSG00000205927, ENSG00000099617, ENSG00000112238, ENSG00000127152, ENSG00000091136, ENSG00000116035, ENSG00000143869, ENSG00000145242, ENSG00000221866, ENSG00000164741, ENSG00000162761, ENSG00000185668, ENSG00000166006, ENSG00000180613, ENSG00000107562, ENSG00000125378, ENSG00000185924, ENSG00000177301, ENSG00000273706, ENSG00000174951, ENSG00000189056, ENSG00000171956, ENSG00000144868, ENSG00000176171, ENSG00000184845, ENSG00000112139, ENSG00000114315, ENSG00000112137, ENSG00000178568, ENSG00000139874, ENSG00000178403, ENSG00000066735, ENSG00000116254, ENSG00000169136, ENSG00000089116, ENSG00000142319, ENSG00000180914, ENSG00000181965, ENSG00000122641, ENSG00000196092	1427	416	17083	1.52519	1	0.0382642	0.0360852
GOTERM_BP_FAT	GO:0001763~morphogenesis of a branching structure	27	1.50167	0.00221272	ENSG00000149295, ENSG00000273706, ENSG00000128052, ENSG00000103811, ENSG00000075891, ENSG00000075275, ENSG00000041982, ENSG00000138798, ENSG00000148926, ENSG00000183691, ENSG00000142627, ENSG00000147257, ENSG00000275410, ENSG00000183117, ENSG00000121068, ENSG00000147655, ENSG00000101160, ENSG00000075223, ENSG00000135333, ENSG00000120149, ENSG00000125618, ENSG00000168621, ENSG00000143869, ENSG00000078401, ENSG00000151617, ENSG00000125931, ENSG00000125378	1427	172	17083	1.87921	1	0.0386921	0.0364888
GOTERM_BP_FAT	GO:0007186~G protein-coupled receptor signaling pathway	105	5.83982	0.00221996	ENSG00000149295, ENSG00000096433, ENSG00000160801, ENSG00000132975, ENSG00000106688, ENSG00000110148, ENSG00000121281, ENSG00000135046, ENSG00000172232, ENSG00000166073, ENSG00000112164, ENSG00000120907, ENSG00000118432, ENSG00000170214, ENSG00000148926, ENSG00000020181, ENSG00000184985, ENSG00000183018, ENSG00000180269, ENSG00000102195, ENSG00000175591, ENSG00000180264, ENSG00000077522, ENSG00000173175, ENSG00000171551, ENSG00000181195, ENSG00000173698, ENSG00000181072, ENSG00000112038, ENSG00000154478, ENSG00000072071, ENSG00000078295, ENSG00000152214, ENSG00000145888, ENSG00000010310, ENSG00000186479, ENSG00000156097, ENSG00000254087, ENSG00000164742, ENSG00000197081, ENSG00000166922, ENSG00000124493, ENSG00000170075, ENSG00000075275, ENSG00000137841, ENSG00000183150, ENSG00000148908, ENSG00000168959, ENSG00000176170, ENSG00000131477, ENSG00000169252, ENSG00000139874, ENSG00000116014, ENSG00000151617, ENSG00000164120, ENSG00000164129, ENSG00000147246, ENSG00000182575, ENSG00000164128, ENSG00000170412, ENSG00000155897, ENSG00000177283, ENSG00000165621, ENSG00000274588, ENSG00000164930, ENSG00000128165, ENSG00000213694, ENSG00000150594, ENSG00000130643, ENSG00000219438, ENSG00000157388, ENSG00000171873, ENSG00000065989, ENSG00000196119, ENSG00000125618, ENSG00000162881, ENSG00000009694, ENSG00000078401, ENSG00000144230, ENSG00000124126, ENSG00000107562, ENSG00000126353, ENSG00000172572, ENSG00000134817, ENSG00000184160, ENSG00000170425, ENSG00000166573, ENSG00000135063, ENSG00000178394, ENSG00000184845, ENSG00000106018, ENSG00000113749, ENSG00000050628, ENSG00000112414, ENSG00000156395, ENSG00000157005, ENSG00000180914, ENSG00000108551, ENSG00000169618, ENSG00000180758, ENSG00000091428, ENSG00000069482, ENSG00000163873, ENSG00000166501, ENSG00000182379	1427	948	17083	1.32593	1	0.038737	0.0365311
GOTERM_BP_FAT	GO:0070374~positive regulation of ERK1 and ERK2 cascade	31	1.72414	0.00224368	ENSG00000149295, ENSG00000126353, ENSG00000198400, ENSG00000128052, ENSG00000172575, ENSG00000136235, ENSG00000196126, ENSG00000187193, ENSG00000134853, ENSG00000120907, ENSG00000189292, ENSG00000187796, ENSG00000145431, ENSG00000107796, ENSG00000240972, ENSG00000164619, ENSG00000179915, ENSG00000241484, ENSG00000112038, ENSG00000178568, ENSG00000150455, ENSG00000118523, ENSG00000168961, ENSG00000170955, ENSG00000164129, ENSG00000147246, ENSG00000100311, ENSG00000162344, ENSG00000090339, ENSG00000125378, ENSG00000122641	1427	208	17083	1.78418	1	0.0390371	0.0368141
GOTERM_BP_FAT	GO:1904705~regulation of vascular associated smooth muscle cell proliferation	15	0.83426	0.00224661	ENSG00000197442, ENSG00000219438, ENSG00000285427, ENSG00000130176, ENSG00000100219, ENSG00000165795, ENSG00000081189, ENSG00000164362, ENSG00000119508, ENSG00000164120, ENSG00000078401, ENSG00000123454, ENSG00000100311, ENSG00000125378, ENSG00000124762	1427	72	17083	2.49401	1	0.0390371	0.0368141
GOTERM_BP_FAT	GO:0030036~actin cytoskeleton organization	69	3.8376	0.0022581	ENSG00000158769, ENSG00000105357, ENSG00000128591, ENSG00000136059, ENSG00000198467, ENSG00000135046, ENSG00000172159, ENSG00000183091, ENSG00000140682, ENSG00000137460, ENSG00000171219, ENSG00000159251, ENSG00000159176, ENSG00000100345, ENSG00000124313, ENSG00000128833, ENSG00000215045, ENSG00000122574, ENSG00000167723, ENSG00000150594, ENSG00000077522, ENSG00000155846, ENSG00000007237, ENSG00000154358, ENSG00000188176, ENSG00000120645, ENSG00000149925, ENSG00000137474, ENSG00000160460, ENSG00000168421, ENSG00000124126, ENSG00000143341, ENSG00000164741, ENSG00000106078, ENSG00000148677, ENSG00000036448, ENSG00000126785, ENSG00000113916, ENSG00000149591, ENSG00000154783, ENSG00000107438, ENSG00000070182, ENSG00000130052, ENSG00000159753, ENSG00000064666, ENSG00000134853, ENSG00000130055, ENSG00000130176, ENSG00000047648, ENSG00000138771, ENSG00000168477, ENSG00000144229, ENSG00000146122, ENSG00000101335, ENSG00000167306, ENSG00000157404, ENSG00000105048, ENSG00000135439, ENSG00000132846, ENSG00000241484, ENSG00000112137, ENSG00000131398, ENSG00000124507, ENSG00000163431, ENSG00000170955, ENSG00000188677, ENSG00000108830, ENSG00000169933, ENSG00000164007	1427	576	17083	1.43406	1	0.0391547	0.036925
GOTERM_BP_FAT	GO:0051250~negative regulation of lymphocyte activation	25	1.39043	0.00232077	ENSG00000113916, ENSG00000077238, ENSG00000136235, ENSG00000133661, ENSG00000135046, ENSG00000196126, ENSG00000172216, ENSG00000157873, ENSG00000134258, ENSG00000266094, ENSG00000204632, ENSG00000010704, ENSG00000143195, ENSG00000183734, ENSG00000168918, ENSG00000174564, ENSG00000168961, ENSG00000118503, ENSG00000204520, ENSG00000123999, ENSG00000254087, ENSG00000181847, ENSG00000069482, ENSG00000125378, ENSG00000122641	1427	155	17083	1.93085	1	0.040157	0.0378702
GOTERM_BP_FAT	GO:0060993~kidney morphogenesis	17	0.945495	0.0023432	ENSG00000273706, ENSG00000104327, ENSG00000162849, ENSG00000114315, ENSG00000075891, ENSG00000178568, ENSG00000170577, ENSG00000184292, ENSG00000125618, ENSG00000168621, ENSG00000018408, ENSG00000183691, ENSG00000166923, ENSG00000147257, ENSG00000125931, ENSG00000125378, ENSG00000275410	1427	88	17083	2.31263	1	0.0404606	0.0381565
GOTERM_BP_FAT	GO:0098815~modulation of excitatory postsynaptic potential	12	0.667408	0.00235377	ENSG00000273079, ENSG00000189056, ENSG00000176884, ENSG00000144868, ENSG00000102924, ENSG00000118160, ENSG00000179915, ENSG00000099365, ENSG00000169252, ENSG00000183454, ENSG00000164418, ENSG00000105464	1427	50	17083	2.8731	1	0.0405585	0.0382488
GOTERM_BP_FAT	GO:0071375~cellular response to peptide hormone stimulus	36	2.00222	0.0024105	ENSG00000105971, ENSG00000153234, ENSG00000197594, ENSG00000112964, ENSG00000145708, ENSG00000136111, ENSG00000004799, ENSG00000112164, ENSG00000133124, ENSG00000155897, ENSG00000079385, ENSG00000184481, ENSG00000186480, ENSG00000163083, ENSG00000186684, ENSG00000167244, ENSG00000165140, ENSG00000100889, ENSG00000021826, ENSG00000119508, ENSG00000048052, ENSG00000115290, ENSG00000100344, ENSG00000101255, ENSG00000077522, ENSG00000106538, ENSG00000168461, ENSG00000169174, ENSG00000100219, ENSG00000078401, ENSG00000151617, ENSG00000163932, ENSG00000254087, ENSG00000135929, ENSG00000122641, ENSG00000166888	1427	255	17083	1.69006	1	0.0414495	0.0390891
GOTERM_BP_FAT	GO:0051897~positive regulation of phosphatidylinositol 3-kinase/protein kinase B signal transduction	28	1.55729	0.00242248	ENSG00000178752, ENSG00000126353, ENSG00000130513, ENSG00000198400, ENSG00000140538, ENSG00000128052, ENSG00000137801, ENSG00000134215, ENSG00000134853, ENSG00000138798, ENSG00000189056, ENSG00000167244, ENSG00000131914, ENSG00000100302, ENSG00000145431, ENSG00000157404, ENSG00000135439, ENSG00000130766, ENSG00000155629, ENSG00000179915, ENSG00000178568, ENSG00000169071, ENSG00000100219, ENSG00000100311, ENSG00000186654, ENSG00000070886, ENSG00000165731, ENSG00000122025	1427	182	17083	1.84173	1	0.0415062	0.0391426
GOTERM_BP_FAT	GO:0048871~multicellular organismal-level homeostasis	73	4.06007	0.00242383	ENSG00000149295, ENSG00000158769, ENSG00000160801, ENSG00000111837, ENSG00000106688, ENSG00000130513, ENSG00000107736, ENSG00000103811, ENSG00000154803, ENSG00000133661, ENSG00000135046, ENSG00000196569, ENSG00000135324, ENSG00000169744, ENSG00000121005, ENSG00000081189, ENSG00000184144, ENSG00000010704, ENSG00000143195, ENSG00000107295, ENSG00000166710, ENSG00000108387, ENSG00000183018, ENSG00000148600, ENSG00000075426, ENSG00000100292, ENSG00000158156, ENSG00000138207, ENSG00000138449, ENSG00000261371, ENSG00000119139, ENSG00000118523, ENSG00000123999, ENSG00000254087, ENSG00000165633, ENSG00000125378, ENSG00000122025, ENSG00000113916, ENSG00000126353, ENSG00000136999, ENSG00000128052, ENSG00000139988, ENSG00000134376, ENSG00000026103, ENSG00000018408, ENSG00000187796, ENSG00000089127, ENSG00000119508, ENSG00000167306, ENSG00000185811, ENSG00000184845, ENSG00000157404, ENSG00000042781, ENSG00000112378, ENSG00000171298, ENSG00000169252, ENSG00000120738, ENSG00000285427, ENSG00000174564, ENSG00000197822, ENSG00000066926, ENSG00000115361, ENSG00000118503, ENSG00000056972, ENSG00000161011, ENSG00000166340, ENSG00000119715, ENSG00000123454, ENSG00000105281, ENSG00000257335, ENSG00000010932, ENSG00000119919, ENSG00000122641	1427	618	17083	1.41408	1	0.0415062	0.0391426
GOTERM_BP_FAT	GO:0007157~heterophilic cell-cell adhesion via plasma membrane cell adhesion molecules	14	0.778643	0.00245119	ENSG00000161638, ENSG00000179915, ENSG00000134376, ENSG00000244486, ENSG00000170017, ENSG00000072071, ENSG00000139211, ENSG00000117154, ENSG00000102924, ENSG00000009694, ENSG00000157890, ENSG00000143341, ENSG00000146530, ENSG00000090339	1427	65	17083	2.57843	1	0.041888	0.0395026
GOTERM_BP_FAT	GO:0046395~carboxylic acid catabolic process	34	1.89099	0.00250249	ENSG00000241935, ENSG00000049860, ENSG00000179761, ENSG00000136750, ENSG00000005421, ENSG00000135423, ENSG00000205560, ENSG00000140287, ENSG00000140284, ENSG00000136010, ENSG00000100889, ENSG00000147576, ENSG00000102032, ENSG00000089250, ENSG00000128683, ENSG00000095596, ENSG00000130766, ENSG00000113924, ENSG00000145020, ENSG00000165475, ENSG00000115361, ENSG00000139410, ENSG00000110090, ENSG00000117480, ENSG00000182199, ENSG00000070748, ENSG00000141526, ENSG00000010932, ENSG00000007171, ENSG00000162882, ENSG00000121310, ENSG00000144115, ENSG00000103485, ENSG00000168306	1427	237	17083	1.7174	1	0.0425886	0.0401634
GOTERM_BP_FAT	GO:0016054~organic acid catabolic process	34	1.89099	0.00250249	ENSG00000241935, ENSG00000049860, ENSG00000179761, ENSG00000136750, ENSG00000005421, ENSG00000135423, ENSG00000205560, ENSG00000140287, ENSG00000140284, ENSG00000136010, ENSG00000100889, ENSG00000147576, ENSG00000102032, ENSG00000089250, ENSG00000128683, ENSG00000095596, ENSG00000130766, ENSG00000113924, ENSG00000145020, ENSG00000165475, ENSG00000115361, ENSG00000139410, ENSG00000110090, ENSG00000117480, ENSG00000182199, ENSG00000070748, ENSG00000141526, ENSG00000010932, ENSG00000007171, ENSG00000162882, ENSG00000121310, ENSG00000144115, ENSG00000103485, ENSG00000168306	1427	237	17083	1.7174	1	0.0425886	0.0401634
GOTERM_BP_FAT	GO:0003002~regionalization	53	2.94772	0.00253526	ENSG00000154485, ENSG00000073711, ENSG00000160602, ENSG00000116729, ENSG00000075891, ENSG00000139445, ENSG00000170577, ENSG00000168772, ENSG00000183691, ENSG00000081189, ENSG00000162992, ENSG00000106003, ENSG00000175197, ENSG00000075223, ENSG00000112559, ENSG00000196116, ENSG00000116035, ENSG00000125618, ENSG00000078401, ENSG00000166923, ENSG00000140479, ENSG00000146530, ENSG00000106078, ENSG00000180613, ENSG00000125378, ENSG00000158747, ENSG00000157856, ENSG00000177103, ENSG00000273706, ENSG00000134817, ENSG00000075275, ENSG00000138136, ENSG00000189056, ENSG00000122877, ENSG00000171956, ENSG00000146122, ENSG00000125820, ENSG00000147257, ENSG00000275410, ENSG00000121068, ENSG00000123095, ENSG00000134107, ENSG00000154099, ENSG00000114315, ENSG00000173673, ENSG00000120149, ENSG00000173947, ENSG00000203877, ENSG00000125878, ENSG00000187821, ENSG00000181965, ENSG00000090539	1427	419	17083	1.51427	1	0.0430577	0.0406057
GOTERM_BP_FAT	GO:0031341~regulation of cell killing	19	1.05673	0.00255693	ENSG00000172575, ENSG00000111981, ENSG00000196126, ENSG00000204287, ENSG00000170542, ENSG00000204525, ENSG00000079385, ENSG00000168961, ENSG00000204642, ENSG00000206503, ENSG00000204267, ENSG00000204520, ENSG00000234745, ENSG00000204632, ENSG00000010704, ENSG00000007171, ENSG00000166710, ENSG00000090339, ENSG00000168811	1427	105	17083	2.16623	1	0.0433368	0.040869
GOTERM_BP_FAT	GO:0110076~negative regulation of ferroptosis	5	0.278087	0.00257305	ENSG00000151012, ENSG00000100292, ENSG00000161011, ENSG00000042286, ENSG00000181019	1427	8	17083	7.48204	1	0.0434007	0.0409292
GOTERM_BP_FAT	GO:1901888~regulation of cell junction assembly	32	1.77976	0.00257394	ENSG00000158769, ENSG00000128011, ENSG00000176697, ENSG00000134817, ENSG00000198400, ENSG00000128052, ENSG00000137801, ENSG00000047648, ENSG00000185070, ENSG00000137462, ENSG00000102924, ENSG00000144824, ENSG00000081189, ENSG00000142627, ENSG00000124313, ENSG00000108684, ENSG00000162951, ENSG00000065320, ENSG00000112139, ENSG00000154096, ENSG00000179915, ENSG00000135333, ENSG00000044524, ENSG00000196358, ENSG00000139211, ENSG00000102359, ENSG00000166923, ENSG00000180914, ENSG00000141668, ENSG00000164741, ENSG00000121871, ENSG00000164007	1427	219	17083	1.74923	1	0.0434007	0.0409292
GOTERM_BP_FAT	GO:0099003~vesicle-mediated transport in synapse	26	1.44605	0.00257644	ENSG00000047249, ENSG00000180176, ENSG00000179520, ENSG00000078269, ENSG00000099365, ENSG00000173227, ENSG00000115155, ENSG00000101438, ENSG00000168993, ENSG00000157152, ENSG00000143858, ENSG00000107295, ENSG00000140600, ENSG00000101098, ENSG00000074317, ENSG00000130643, ENSG00000041353, ENSG00000167371, ENSG00000169891, ENSG00000179915, ENSG00000149927, ENSG00000124507, ENSG00000011347, ENSG00000272636, ENSG00000185666, ENSG00000144596	1427	165	17083	1.88638	1	0.0434007	0.0409292
GOTERM_BP_FAT	GO:0055001~muscle cell development	27	1.50167	0.00260604	ENSG00000105971, ENSG00000101096, ENSG00000128591, ENSG00000138119, ENSG00000134853, ENSG00000120907, ENSG00000183091, ENSG00000170624, ENSG00000148926, ENSG00000159251, ENSG00000159176, ENSG00000101335, ENSG00000168779, ENSG00000131477, ENSG00000105048, ENSG00000135636, ENSG00000198796, ENSG00000077522, ENSG00000114315, ENSG00000154358, ENSG00000112276, ENSG00000143028, ENSG00000163431, ENSG00000136383, ENSG00000151617, ENSG00000036448, ENSG00000148677	1427	174	17083	1.85761	1	0.04381	0.0413152
GOTERM_BP_FAT	GO:0002688~regulation of leukocyte chemotaxis	21	1.16796	0.00263567	ENSG00000158747, ENSG00000126353, ENSG00000240972, ENSG00000136999, ENSG00000106538, ENSG00000112378, ENSG00000137801, ENSG00000197635, ENSG00000117115, ENSG00000150455, ENSG00000145824, ENSG00000168961, ENSG00000165197, ENSG00000078401, ENSG00000271447, ENSG00000166923, ENSG00000254087, ENSG00000107562, ENSG00000168811, ENSG00000106366	1427	122	17083	2.06063	1	0.0442183	0.0417003
GOTERM_BP_FAT	GO:0061005~cell differentiation involved in kidney development	12	0.667408	0.00277893	ENSG00000125618, ENSG00000168621, ENSG00000081189, ENSG00000078401, ENSG00000151617, ENSG00000114315, ENSG00000166923, ENSG00000100311, ENSG00000075891, ENSG00000128567, ENSG00000107796, ENSG00000170577	1427	51	17083	2.81677	1	0.0464847	0.0438376
GOTERM_BP_FAT	GO:1905332~positive regulation of morphogenesis of an epithelium	10	0.556174	0.00279324	ENSG00000125618, ENSG00000128342, ENSG00000168621, ENSG00000273706, ENSG00000183691, ENSG00000171608, ENSG00000166923, ENSG00000075891, ENSG00000125378, ENSG00000138798	1427	37	17083	3.23548	1	0.0464847	0.0438376
GOTERM_BP_FAT	GO:0031281~positive regulation of cyclase activity	10	0.556174	0.00279324	ENSG00000170425, ENSG00000010310, ENSG00000089250, ENSG00000151067, ENSG00000151617, ENSG00000169252, ENSG00000157388, ENSG00000007171, ENSG00000112164, ENSG00000184845	1427	37	17083	3.23548	1	0.0464847	0.0438376
GOTERM_BP_FAT	GO:0051349~positive regulation of lyase activity	10	0.556174	0.00279324	ENSG00000170425, ENSG00000010310, ENSG00000089250, ENSG00000151067, ENSG00000151617, ENSG00000169252, ENSG00000157388, ENSG00000007171, ENSG00000112164, ENSG00000184845	1427	37	17083	3.23548	1	0.0464847	0.0438376
GOTERM_BP_FAT	GO:0002703~regulation of leukocyte mediated immunity	35	1.94661	0.00280862	ENSG00000113916, ENSG00000077238, ENSG00000172575, ENSG00000196126, ENSG00000133246, ENSG00000170425, ENSG00000079385, ENSG00000165124, ENSG00000234745, ENSG00000204632, ENSG00000010704, ENSG00000101017, ENSG00000166710, ENSG00000168811, ENSG00000157404, ENSG00000115604, ENSG00000104998, ENSG00000111981, ENSG00000174564, ENSG00000204287, ENSG00000197943, ENSG00000170542, ENSG00000204525, ENSG00000143502, ENSG00000168961, ENSG00000204642, ENSG00000204520, ENSG00000206503, ENSG00000204267, ENSG00000254087, ENSG00000007171, ENSG00000182511, ENSG00000090339, ENSG00000123496, ENSG00000166888	1427	248	17083	1.68949	1	0.0466467	0.0439904
GOTERM_BP_FAT	GO:1905330~regulation of morphogenesis of an epithelium	14	0.778643	0.00282397	ENSG00000128342, ENSG00000273706, ENSG00000075891, ENSG00000170577, ENSG00000138798, ENSG00000184292, ENSG00000125618, ENSG00000168621, ENSG00000183691, ENSG00000171608, ENSG00000166923, ENSG00000125378, ENSG00000074527, ENSG00000121068	1427	66	17083	2.53936	1	0.0468077	0.0441422
GOTERM_BP_FAT	GO:0032368~regulation of lipid transport	23	1.2792	0.00286597	ENSG00000178752, ENSG00000132932, ENSG00000240972, ENSG00000068366, ENSG00000182718, ENSG00000172350, ENSG00000169174, ENSG00000137801, ENSG00000005421, ENSG00000179869, ENSG00000118785, ENSG00000138798, ENSG00000100979, ENSG00000121769, ENSG00000166573, ENSG00000124406, ENSG00000121207, ENSG00000078401, ENSG00000160179, ENSG00000163932, ENSG00000141338, ENSG00000100300, ENSG00000069482	1427	140	17083	1.96671	1	0.0474089	0.0447092
GOTERM_BP_FAT	GO:0043278~response to morphine	6	0.333704	0.00292978	ENSG00000149295, ENSG00000106688, ENSG00000126583, ENSG00000171132, ENSG00000112038, ENSG00000155897	1427	13	17083	5.5252	1	0.0481862	0.0454422
GOTERM_BP_FAT	GO:0019336~phenol-containing compound catabolic process	6	0.333704	0.00292978	ENSG00000123360, ENSG00000069535, ENSG00000079931, ENSG00000142319, ENSG00000123454, ENSG00000197406	1427	13	17083	5.5252	1	0.0481862	0.0454422
GOTERM_BP_FAT	GO:0002699~positive regulation of immune effector process	36	2.00222	0.00293044	ENSG00000107338, ENSG00000077238, ENSG00000172575, ENSG00000159674, ENSG00000135046, ENSG00000196126, ENSG00000157873, ENSG00000170425, ENSG00000187796, ENSG00000119508, ENSG00000234745, ENSG00000204632, ENSG00000010704, ENSG00000101017, ENSG00000134709, ENSG00000103257, ENSG00000167604, ENSG00000166710, ENSG00000168811, ENSG00000157404, ENSG00000240972, ENSG00000115604, ENSG00000111981, ENSG00000138207, ENSG00000204287, ENSG00000197943, ENSG00000204525, ENSG00000100219, ENSG00000168961, ENSG00000121236, ENSG00000204642, ENSG00000204520, ENSG00000206503, ENSG00000204267, ENSG00000007171, ENSG00000166888	1427	258	17083	1.67041	1	0.0481862	0.0454422
GOTERM_BP_FAT	GO:0010721~negative regulation of cell development	38	2.11346	0.00296243	ENSG00000113916, ENSG00000178752, ENSG00000153993, ENSG00000106565, ENSG00000107338, ENSG00000077238, ENSG00000170075, ENSG00000135046, ENSG00000079385, ENSG00000137561, ENSG00000183691, ENSG00000089820, ENSG00000137261, ENSG00000204632, ENSG00000146122, ENSG00000131914, ENSG00000100300, ENSG00000166710, ENSG00000183734, ENSG00000213694, ENSG00000072315, ENSG00000065320, ENSG00000075223, ENSG00000154096, ENSG00000168918, ENSG00000114315, ENSG00000135333, ENSG00000118785, ENSG00000144579, ENSG00000123999, ENSG00000128606, ENSG00000254087, ENSG00000078725, ENSG00000142611, ENSG00000273345, ENSG00000125378, ENSG00000122641, ENSG00000053108	1427	277	17083	1.64227	1	0.0486089	0.0458408
GOTERM_BP_FAT	GO:1901342~regulation of vasculature development	42	2.33593	0.0029679	ENSG00000157613, ENSG00000161638, ENSG00000134817, ENSG00000198400, ENSG00000128052, ENSG00000103811, ENSG00000169242, ENSG00000136235, ENSG00000159399, ENSG00000174951, ENSG00000137801, ENSG00000004776, ENSG00000148926, ENSG00000079385, ENSG00000184481, ENSG00000136110, ENSG00000204632, ENSG00000142627, ENSG00000101017, ENSG00000020181, ENSG00000120332, ENSG00000176170, ENSG00000102144, ENSG00000102760, ENSG00000106366, ENSG00000124212, ENSG00000131477, ENSG00000128165, ENSG00000100292, ENSG00000164619, ENSG00000219438, ENSG00000113140, ENSG00000100219, ENSG00000118503, ENSG00000012779, ENSG00000165197, ENSG00000164362, ENSG00000171608, ENSG00000166923, ENSG00000166501, ENSG00000107562, ENSG00000126785	1427	315	17083	1.59617	1	0.0486089	0.0458408
GOTERM_BP_FAT	GO:0002448~mast cell mediated immunity	9	0.500556	0.00319694	ENSG00000157404, ENSG00000170425, ENSG00000086730, ENSG00000171608, ENSG00000119508, ENSG00000159674, ENSG00000172575, ENSG00000254087, ENSG00000170542	1427	31	17083	3.47553	1	0.0520029	0.0490415
GOTERM_BP_FAT	GO:0045576~mast cell activation	9	0.500556	0.00319694	ENSG00000157404, ENSG00000170425, ENSG00000086730, ENSG00000168421, ENSG00000171608, ENSG00000119508, ENSG00000172575, ENSG00000254087, ENSG00000104419	1427	31	17083	3.47553	1	0.0520029	0.0490415
GOTERM_BP_FAT	GO:0071875~adrenergic receptor signaling pathway	9	0.500556	0.00319694	ENSG00000149295, ENSG00000184160, ENSG00000150594, ENSG00000169252, ENSG00000178394, ENSG00000171873, ENSG00000120907, ENSG00000184845, ENSG00000170214	1427	31	17083	3.47553	1	0.0520029	0.0490415
GOTERM_BP_FAT	GO:0098661~inorganic anion transmembrane transport	21	1.16796	0.00320027	ENSG00000022355, ENSG00000151572, ENSG00000106688, ENSG00000179520, ENSG00000113327, ENSG00000115902, ENSG00000164707, ENSG00000151834, ENSG00000268089, ENSG00000157103, ENSG00000145217, ENSG00000145888, ENSG00000011677, ENSG00000112053, ENSG00000163288, ENSG00000187730, ENSG00000186297, ENSG00000182256, ENSG00000124067, ENSG00000145864, ENSG00000102287	1427	124	17083	2.02739	1	0.0520029	0.0490415
GOTERM_BP_FAT	GO:0006629~lipid metabolic process	129	7.17464	0.00321615	ENSG00000182836, ENSG00000180011, ENSG00000068366, ENSG00000138678, ENSG00000148926, ENSG00000186480, ENSG00000136010, ENSG00000100867, ENSG00000021826, ENSG00000121207, ENSG00000141338, ENSG00000100344, ENSG00000183018, ENSG00000128242, ENSG00000110536, ENSG00000138207, ENSG00000240891, ENSG00000119655, ENSG00000100219, ENSG00000139410, ENSG00000100979, ENSG00000014914, ENSG00000110090, ENSG00000107242, ENSG00000168306, ENSG00000130653, ENSG00000049860, ENSG00000139988, ENSG00000170231, ENSG00000078269, ENSG00000153814, ENSG00000174951, ENSG00000196502, ENSG00000134853, ENSG00000117598, ENSG00000137841, ENSG00000006534, ENSG00000167588, ENSG00000196616, ENSG00000137561, ENSG00000100889, ENSG00000084674, ENSG00000109452, ENSG00000167508, ENSG00000105131, ENSG00000176170, ENSG00000127252, ENSG00000135439, ENSG00000166819, ENSG00000112972, ENSG00000151468, ENSG00000138823, ENSG00000197943, ENSG00000118785, ENSG00000157326, ENSG00000121316, ENSG00000099194, ENSG00000085871, ENSG00000160285, ENSG00000171608, ENSG00000164120, ENSG00000172817, ENSG00000119919, ENSG00000103740, ENSG00000121310, ENSG00000178773, ENSG00000180176, ENSG00000243955, ENSG00000064763, ENSG00000138356, ENSG00000005421, ENSG00000205560, ENSG00000174607, ENSG00000140284, ENSG00000101638, ENSG00000186684, ENSG00000160179, ENSG00000141934, ENSG00000102445, ENSG00000100300, ENSG00000162630, ENSG00000163686, ENSG00000274588, ENSG00000240972, ENSG00000130766, ENSG00000143819, ENSG00000165475, ENSG00000188452, ENSG00000172318, ENSG00000012779, ENSG00000165591, ENSG00000078401, ENSG00000117480, ENSG00000079459, ENSG00000135929, ENSG00000087076, ENSG00000144115, ENSG00000172296, ENSG00000172572, ENSG00000111058, ENSG00000171124, ENSG00000130055, ENSG00000145439, ENSG00000168477, ENSG00000018408, ENSG00000188921, ENSG00000147576, ENSG00000062282, ENSG00000124212, ENSG00000160752, ENSG00000203805, ENSG00000106258, ENSG00000157404, ENSG00000129474, ENSG00000095596, ENSG00000172461, ENSG00000213316, ENSG00000168918, ENSG00000106538, ENSG00000169174, ENSG00000166183, ENSG00000066926, ENSG00000115361, ENSG00000113580, ENSG00000166340, ENSG00000168000, ENSG00000070748, ENSG00000067182, ENSG00000221968	1427	1215	17083	1.27102	1	0.0521584	0.0491882
GOTERM_BP_FAT	GO:0002704~negative regulation of leukocyte mediated immunity	14	0.778643	0.00324176	ENSG00000113916, ENSG00000174564, ENSG00000170542, ENSG00000079385, ENSG00000143502, ENSG00000168961, ENSG00000165124, ENSG00000204642, ENSG00000206503, ENSG00000204520, ENSG00000234745, ENSG00000204632, ENSG00000010704, ENSG00000123496	1427	67	17083	2.50146	1	0.0524708	0.0494828
GOTERM_BP_FAT	GO:0021510~spinal cord development	18	1.00111	0.00325918	ENSG00000112139, ENSG00000273706, ENSG00000092621, ENSG00000138136, ENSG00000139445, ENSG00000159556, ENSG00000189056, ENSG00000168621, ENSG00000171956, ENSG00000183691, ENSG00000165462, ENSG00000089116, ENSG00000143869, ENSG00000146122, ENSG00000125820, ENSG00000180613, ENSG00000090539, ENSG00000205927	1427	99	17083	2.17659	1	0.0525201	0.0495293
GOTERM_BP_FAT	GO:0031638~zymogen activation	12	0.667408	0.00326385	ENSG00000164099, ENSG00000127241, ENSG00000109758, ENSG00000104368, ENSG00000064012, ENSG00000103811, ENSG00000112378, ENSG00000135047, ENSG00000183454, ENSG00000131187, ENSG00000179954, ENSG00000102144	1427	52	17083	2.7626	1	0.0525201	0.0495293
GOTERM_BP_FAT	GO:0090102~cochlea development	12	0.667408	0.00326385	ENSG00000137474, ENSG00000095777, ENSG00000107736, ENSG00000179520, ENSG00000104327, ENSG00000186297, ENSG00000114315, ENSG00000164932, ENSG00000075891, ENSG00000145864, ENSG00000181965, ENSG00000121068	1427	52	17083	2.7626	1	0.0525201	0.0495293
GOTERM_BP_FAT	GO:0048754~branching morphogenesis of an epithelial tube	22	1.22358	0.00332742	ENSG00000101160, ENSG00000273706, ENSG00000103811, ENSG00000128052, ENSG00000041982, ENSG00000075891, ENSG00000075275, ENSG00000138798, ENSG00000120149, ENSG00000125618, ENSG00000168621, ENSG00000143869, ENSG00000078401, ENSG00000151617, ENSG00000142627, ENSG00000147257, ENSG00000125931, ENSG00000125378, ENSG00000275410, ENSG00000121068, ENSG00000183117, ENSG00000147655	1427	133	17083	1.98021	1	0.053439	0.0503958
GOTERM_BP_FAT	GO:0046928~regulation of neurotransmitter secretion	16	0.889878	0.00335805	ENSG00000185518, ENSG00000175471, ENSG00000135636, ENSG00000126583, ENSG00000110881, ENSG00000099365, ENSG00000138119, ENSG00000080644, ENSG00000117971, ENSG00000115155, ENSG00000168993, ENSG00000081189, ENSG00000122012, ENSG00000166501, ENSG00000101098, ENSG00000187714	1427	83	17083	2.30771	1	0.0538264	0.0507612
GOTERM_BP_FAT	GO:0045765~regulation of angiogenesis	41	2.28031	0.00339159	ENSG00000157613, ENSG00000161638, ENSG00000134817, ENSG00000198400, ENSG00000128052, ENSG00000103811, ENSG00000169242, ENSG00000136235, ENSG00000159399, ENSG00000174951, ENSG00000137801, ENSG00000004776, ENSG00000148926, ENSG00000079385, ENSG00000184481, ENSG00000136110, ENSG00000204632, ENSG00000142627, ENSG00000101017, ENSG00000020181, ENSG00000120332, ENSG00000176170, ENSG00000102144, ENSG00000102760, ENSG00000106366, ENSG00000124212, ENSG00000131477, ENSG00000128165, ENSG00000100292, ENSG00000164619, ENSG00000219438, ENSG00000113140, ENSG00000100219, ENSG00000118503, ENSG00000012779, ENSG00000165197, ENSG00000164362, ENSG00000171608, ENSG00000166923, ENSG00000166501, ENSG00000126785	1427	308	17083	1.59358	1	0.0542589	0.0511691
GOTERM_BP_FAT	GO:0015698~inorganic anion transport	24	1.33482	0.00349502	ENSG00000022355, ENSG00000151572, ENSG00000106688, ENSG00000197594, ENSG00000179520, ENSG00000113327, ENSG00000115902, ENSG00000164707, ENSG00000151834, ENSG00000268089, ENSG00000157103, ENSG00000145217, ENSG00000145888, ENSG00000011677, ENSG00000112053, ENSG00000163288, ENSG00000187730, ENSG00000186297, ENSG00000134917, ENSG00000100300, ENSG00000182256, ENSG00000124067, ENSG00000145864, ENSG00000102287	1427	151	17083	1.90272	1	0.0555793	0.0524143
GOTERM_BP_FAT	GO:0030534~adult behavior	24	1.33482	0.00349502	ENSG00000149295, ENSG00000197063, ENSG00000153234, ENSG00000151012, ENSG00000106688, ENSG00000113327, ENSG00000179915, ENSG00000197587, ENSG00000145708, ENSG00000170893, ENSG00000134121, ENSG00000080644, ENSG00000112038, ENSG00000021645, ENSG00000145888, ENSG00000117971, ENSG00000168621, ENSG00000160460, ENSG00000101204, ENSG00000123454, ENSG00000107562, ENSG00000184845, ENSG00000196092, ENSG00000105464	1427	151	17083	1.90272	1	0.0555793	0.0524143
GOTERM_BP_FAT	GO:0031342~negative regulation of cell killing	8	0.444939	0.00349512	ENSG00000079385, ENSG00000168961, ENSG00000204642, ENSG00000204520, ENSG00000206503, ENSG00000234745, ENSG00000204632, ENSG00000170542	1427	25	17083	3.83081	1	0.0555793	0.0524143
GOTERM_BP_FAT	GO:0097154~GABAergic neuron differentiation	7	0.389321	0.00351082	ENSG00000149295, ENSG00000112238, ENSG00000127152, ENSG00000187821, ENSG00000180613, ENSG00000184845, ENSG00000122641	1427	19	17083	4.41047	1	0.0555793	0.0524143
GOTERM_BP_FAT	GO:0051580~regulation of neurotransmitter uptake	7	0.389321	0.00351082	ENSG00000149295, ENSG00000089250, ENSG00000168621, ENSG00000169213, ENSG00000179520, ENSG00000131095, ENSG00000184845	1427	19	17083	4.41047	1	0.0555793	0.0524143
GOTERM_BP_FAT	GO:0015711~organic anion transport	49	2.72525	0.00351445	ENSG00000149295, ENSG00000151012, ENSG00000106688, ENSG00000013293, ENSG00000135046, ENSG00000107819, ENSG00000118596, ENSG00000205560, ENSG00000196517, ENSG00000145217, ENSG00000079385, ENSG00000140284, ENSG00000101438, ENSG00000121769, ENSG00000103257, ENSG00000165349, ENSG00000166558, ENSG00000134802, ENSG00000182902, ENSG00000011083, ENSG00000115902, ENSG00000131095, ENSG00000157103, ENSG00000142494, ENSG00000110090, ENSG00000141526, ENSG00000130958, ENSG00000254087, ENSG00000105143, ENSG00000147588, ENSG00000101187, ENSG00000178752, ENSG00000003989, ENSG00000175003, ENSG00000179520, ENSG00000170231, ENSG00000213199, ENSG00000139514, ENSG00000138823, ENSG00000132164, ENSG00000197106, ENSG00000165970, ENSG00000167434, ENSG00000112053, ENSG00000168003, ENSG00000023839, ENSG00000105281, ENSG00000007171, ENSG00000166426	1427	386	17083	1.51967	1	0.0555793	0.0524143
GOTERM_BP_FAT	GO:0072348~sulfur compound transport	13	0.723026	0.00354381	ENSG00000151012, ENSG00000106688, ENSG00000135917, ENSG00000175003, ENSG00000115902, ENSG00000164707, ENSG00000132164, ENSG00000145217, ENSG00000112053, ENSG00000142494, ENSG00000168003, ENSG00000183780, ENSG00000103257	1427	60	17083	2.59377	1	0.0559368	0.0527514
GOTERM_BP_FAT	GO:0042330~taxis	43	2.39155	0.00358972	ENSG00000153993, ENSG00000126353, ENSG00000136999, ENSG00000170293, ENSG00000134817, ENSG00000179388, ENSG00000065675, ENSG00000136235, ENSG00000133661, ENSG00000135046, ENSG00000172232, ENSG00000197635, ENSG00000134215, ENSG00000134853, ENSG00000185070, ENSG00000144668, ENSG00000203685, ENSG00000142627, ENSG00000182168, ENSG00000184347, ENSG00000157404, ENSG00000175592, ENSG00000240972, ENSG00000065320, ENSG00000075223, ENSG00000106538, ENSG00000135333, ENSG00000142871, ENSG00000145824, ENSG00000168961, ENSG00000168621, ENSG00000012779, ENSG00000172817, ENSG00000165197, ENSG00000171608, ENSG00000163932, ENSG00000124126, ENSG00000221866, ENSG00000100311, ENSG00000163377, ENSG00000182511, ENSG00000107562, ENSG00000125378	1427	328	17083	1.5694	1	0.0565535	0.053333
GOTERM_BP_FAT	GO:0010810~regulation of cell-substrate adhesion	31	1.72414	0.00370631	ENSG00000113916, ENSG00000161638, ENSG00000126353, ENSG00000196581, ENSG00000128052, ENSG00000174951, ENSG00000137801, ENSG00000116962, ENSG00000047648, ENSG00000144824, ENSG00000187678, ENSG00000073849, ENSG00000164318, ENSG00000101311, ENSG00000163520, ENSG00000106366, ENSG00000154096, ENSG00000140945, ENSG00000171132, ENSG00000044524, ENSG00000152377, ENSG00000198759, ENSG00000184292, ENSG00000142871, ENSG00000188730, ENSG00000166923, ENSG00000124126, ENSG00000091986, ENSG00000100311, ENSG00000164741, ENSG00000160963	1427	215	17083	1.72609	1	0.057982	0.0546802
GOTERM_BP_FAT	GO:0050878~regulation of body fluid levels	45	2.50278	0.00370806	ENSG00000149295, ENSG00000109758, ENSG00000198682, ENSG00000151012, ENSG00000107954, ENSG00000104368, ENSG00000134817, ENSG00000182718, ENSG00000159399, ENSG00000137801, ENSG00000134215, ENSG00000134853, ENSG00000131187, ENSG00000184160, ENSG00000148926, ENSG00000079385, ENSG00000171956, ENSG00000174808, ENSG00000159176, ENSG00000100345, ENSG00000101335, ENSG00000101017, ENSG00000167306, ENSG00000274588, ENSG00000106366, ENSG00000164930, ENSG00000112759, ENSG00000150594, ENSG00000175591, ENSG00000075426, ENSG00000110799, ENSG00000105825, ENSG00000171132, ENSG00000178568, ENSG00000197943, ENSG00000100219, ENSG00000056972, ENSG00000078401, ENSG00000142319, ENSG00000163932, ENSG00000180914, ENSG00000100311, ENSG00000140873, ENSG00000051523, ENSG00000181965	1427	348	17083	1.54801	1	0.057982	0.0546802
GOTERM_BP_FAT	GO:0072088~nephron epithelium morphogenesis	14	0.778643	0.00370844	ENSG00000273706, ENSG00000162849, ENSG00000114315, ENSG00000075891, ENSG00000170577, ENSG00000184292, ENSG00000125618, ENSG00000168621, ENSG00000183691, ENSG00000166923, ENSG00000147257, ENSG00000125931, ENSG00000125378, ENSG00000275410	1427	68	17083	2.46467	1	0.057982	0.0546802
GOTERM_BP_FAT	GO:0060042~retina morphogenesis in camera-type eye	14	0.778643	0.00370844	ENSG00000132932, ENSG00000106688, ENSG00000273706, ENSG00000104327, ENSG00000154096, ENSG00000134376, ENSG00000138207, ENSG00000139445, ENSG00000197406, ENSG00000100987, ENSG00000157890, ENSG00000187634, ENSG00000149489, ENSG00000164588	1427	68	17083	2.46467	1	0.057982	0.0546802
GOTERM_BP_FAT	GO:0006576~biogenic amine metabolic process	17	0.945495	0.00372464	ENSG00000149295, ENSG00000153234, ENSG00000074317, ENSG00000123360, ENSG00000106688, ENSG00000069535, ENSG00000180176, ENSG00000170893, ENSG00000196502, ENSG00000140287, ENSG00000151617, ENSG00000142319, ENSG00000079931, ENSG00000123454, ENSG00000183454, ENSG00000162882, ENSG00000184845	1427	92	17083	2.21208	1	0.0581255	0.0548155
GOTERM_BP_FAT	GO:0009749~response to glucose	23	1.2792	0.00373658	ENSG00000112759, ENSG00000182759, ENSG00000132846, ENSG00000130766, ENSG00000180176, ENSG00000120738, ENSG00000137801, ENSG00000075891, ENSG00000155897, ENSG00000010310, ENSG00000100219, ENSG00000023909, ENSG00000100889, ENSG00000142173, ENSG00000187486, ENSG00000143195, ENSG00000163359, ENSG00000125820, ENSG00000131914, ENSG00000162992, ENSG00000166501, ENSG00000090339, ENSG00000275410	1427	143	17083	1.92545	1	0.058202	0.0548877
GOTERM_BP_FAT	GO:0048839~inner ear development	30	1.66852	0.00376144	ENSG00000132932, ENSG00000107736, ENSG00000184916, ENSG00000179520, ENSG00000104327, ENSG00000178573, ENSG00000075891, ENSG00000075275, ENSG00000006377, ENSG00000186480, ENSG00000089847, ENSG00000164932, ENSG00000109132, ENSG00000162992, ENSG00000121068, ENSG00000164930, ENSG00000095777, ENSG00000065320, ENSG00000164619, ENSG00000042781, ENSG00000114315, ENSG00000165091, ENSG00000125618, ENSG00000145824, ENSG00000137474, ENSG00000119715, ENSG00000186297, ENSG00000145864, ENSG00000125378, ENSG00000181965	1427	206	17083	1.74339	1	0.0584791	0.055149
GOTERM_BP_FAT	GO:0072080~nephron tubule development	16	0.889878	0.00377994	ENSG00000175003, ENSG00000273706, ENSG00000104327, ENSG00000162849, ENSG00000114315, ENSG00000075891, ENSG00000184292, ENSG00000125618, ENSG00000168621, ENSG00000183691, ENSG00000081189, ENSG00000166923, ENSG00000147257, ENSG00000125931, ENSG00000125378, ENSG00000275410	1427	84	17083	2.28024	1	0.0585526	0.0552183
GOTERM_BP_FAT	GO:0031343~positive regulation of cell killing	15	0.83426	0.00378033	ENSG00000172575, ENSG00000111981, ENSG00000196126, ENSG00000204287, ENSG00000204525, ENSG00000204642, ENSG00000206503, ENSG00000204267, ENSG00000204520, ENSG00000234745, ENSG00000204632, ENSG00000010704, ENSG00000007171, ENSG00000166710, ENSG00000168811	1427	76	17083	2.36275	1	0.0585526	0.0552183
GOTERM_BP_FAT	GO:0044282~small molecule catabolic process	47	2.61402	0.00380318	ENSG00000103253, ENSG00000241935, ENSG00000067057, ENSG00000049860, ENSG00000179761, ENSG00000159399, ENSG00000174951, ENSG00000136750, ENSG00000171124, ENSG00000196502, ENSG00000005421, ENSG00000119125, ENSG00000135423, ENSG00000205560, ENSG00000006534, ENSG00000140287, ENSG00000140284, ENSG00000136010, ENSG00000100889, ENSG00000147576, ENSG00000134709, ENSG00000102144, ENSG00000102032, ENSG00000089250, ENSG00000128683, ENSG00000095596, ENSG00000172461, ENSG00000130766, ENSG00000113924, ENSG00000145020, ENSG00000171314, ENSG00000165475, ENSG00000115361, ENSG00000139410, ENSG00000110090, ENSG00000117480, ENSG00000182199, ENSG00000070748, ENSG00000141526, ENSG00000010932, ENSG00000007171, ENSG00000135929, ENSG00000162882, ENSG00000121310, ENSG00000144115, ENSG00000103485, ENSG00000168306	1427	368	17083	1.52894	1	0.0587495	0.055404
GOTERM_BP_FAT	GO:0031279~regulation of cyclase activity	12	0.667408	0.00381435	ENSG00000149295, ENSG00000170425, ENSG00000010310, ENSG00000089250, ENSG00000151067, ENSG00000166573, ENSG00000151617, ENSG00000169252, ENSG00000157388, ENSG00000007171, ENSG00000112164, ENSG00000184845	1427	53	17083	2.71048	1	0.0587495	0.055404
GOTERM_BP_FAT	GO:2000351~regulation of endothelial cell apoptotic process	12	0.667408	0.00381435	ENSG00000131477, ENSG00000115232, ENSG00000100219, ENSG00000118503, ENSG00000164362, ENSG00000204632, ENSG00000128052, ENSG00000101017, ENSG00000137801, ENSG00000090339, ENSG00000102760, ENSG00000106366	1427	53	17083	2.71048	1	0.0587495	0.055404
GOTERM_BP_FAT	GO:0061138~morphogenesis of a branching epithelium	25	1.39043	0.00384111	ENSG00000273706, ENSG00000128052, ENSG00000103811, ENSG00000075891, ENSG00000075275, ENSG00000041982, ENSG00000138798, ENSG00000148926, ENSG00000183691, ENSG00000142627, ENSG00000147257, ENSG00000275410, ENSG00000183117, ENSG00000121068, ENSG00000147655, ENSG00000101160, ENSG00000075223, ENSG00000120149, ENSG00000125618, ENSG00000168621, ENSG00000143869, ENSG00000078401, ENSG00000151617, ENSG00000125931, ENSG00000125378	1427	161	17083	1.85889	1	0.0590517	0.055689
GOTERM_BP_FAT	GO:0042113~B cell activation	27	1.50167	0.00385711	ENSG00000113916, ENSG00000069399, ENSG00000107338, ENSG00000198400, ENSG00000172575, ENSG00000115232, ENSG00000086730, ENSG00000078596, ENSG00000081189, ENSG00000005020, ENSG00000048052, ENSG00000101017, ENSG00000106003, ENSG00000157404, ENSG00000075426, ENSG00000064012, ENSG00000197943, ENSG00000056972, ENSG00000171608, ENSG00000101204, ENSG00000163932, ENSG00000119919, ENSG00000166501, ENSG00000122025, ENSG00000196092, ENSG00000100097, ENSG00000166888	1427	179	17083	1.80572	1	0.0591608	0.0557918
GOTERM_BP_FAT	GO:0045444~fat cell differentiation	21	1.16796	0.00386251	ENSG00000153234, ENSG00000221818, ENSG00000075426, ENSG00000154153, ENSG00000204264, ENSG00000169252, ENSG00000172216, ENSG00000134853, ENSG00000140682, ENSG00000140044, ENSG00000122877, ENSG00000163083, ENSG00000169136, ENSG00000168000, ENSG00000184144, ENSG00000121769, ENSG00000119508, ENSG00000100344, ENSG00000142611, ENSG00000169946, ENSG00000176171	1427	126	17083	1.99521	1	0.0591608	0.0557918
GOTERM_BP_FAT	GO:0072593~reactive oxygen species metabolic process	19	1.05673	0.00387733	ENSG00000106688, ENSG00000130766, ENSG00000069535, ENSG00000133661, ENSG00000075891, ENSG00000285427, ENSG00000004799, ENSG00000135423, ENSG00000142871, ENSG00000118523, ENSG00000078401, ENSG00000124126, ENSG00000100311, ENSG00000007171, ENSG00000163377, ENSG00000168209, ENSG00000176171, ENSG00000051523, ENSG00000181019	1427	109	17083	2.08673	1	0.059278	0.0559023
GOTERM_BP_FAT	GO:0040011~locomotion	45	2.50278	0.00391404	ENSG00000153993, ENSG00000126353, ENSG00000136999, ENSG00000170293, ENSG00000134817, ENSG00000179388, ENSG00000065675, ENSG00000136235, ENSG00000133661, ENSG00000135046, ENSG00000172232, ENSG00000197635, ENSG00000134215, ENSG00000134853, ENSG00000185070, ENSG00000144668, ENSG00000203685, ENSG00000142627, ENSG00000183454, ENSG00000182168, ENSG00000184347, ENSG00000157404, ENSG00000175592, ENSG00000240972, ENSG00000065320, ENSG00000075223, ENSG00000106538, ENSG00000135333, ENSG00000154118, ENSG00000142871, ENSG00000145824, ENSG00000168961, ENSG00000168621, ENSG00000012779, ENSG00000172817, ENSG00000165197, ENSG00000171608, ENSG00000163932, ENSG00000124126, ENSG00000221866, ENSG00000100311, ENSG00000163377, ENSG00000182511, ENSG00000107562, ENSG00000125378	1427	349	17083	1.54357	1	0.0597289	0.0563276
GOTERM_BP_FAT	GO:0098754~detoxification	22	1.22358	0.00398398	ENSG00000110628, ENSG00000198431, ENSG00000130766, ENSG00000175003, ENSG00000197375, ENSG00000213316, ENSG00000243955, ENSG00000042286, ENSG00000139988, ENSG00000115657, ENSG00000285427, ENSG00000198417, ENSG00000187193, ENSG00000116157, ENSG00000184470, ENSG00000085871, ENSG00000142494, ENSG00000117791, ENSG00000164294, ENSG00000125148, ENSG00000117280, ENSG00000181019	1427	135	17083	1.95087	1	0.0605859	0.0571358
GOTERM_BP_FAT	GO:0009968~negative regulation of signal transduction	144	8.0089	0.00398486	ENSG00000149295, ENSG00000073711, ENSG00000049323, ENSG00000154803, ENSG00000135324, ENSG00000079385, ENSG00000148926, ENSG00000186480, ENSG00000168772, ENSG00000165140, ENSG00000020181, ENSG00000101311, ENSG00000130829, ENSG00000184347, ENSG00000168811, ENSG00000095739, ENSG00000175197, ENSG00000100292, ENSG00000164619, ENSG00000112559, ENSG00000168140, ENSG00000112038, ENSG00000176720, ENSG00000153823, ENSG00000174307, ENSG00000189067, ENSG00000010310, ENSG00000100219, ENSG00000165795, ENSG00000168421, ENSG00000186479, ENSG00000166407, ENSG00000163932, ENSG00000166923, ENSG00000254087, ENSG00000125931, ENSG00000164741, ENSG00000125378, ENSG00000157613, ENSG00000069399, ENSG00000107954, ENSG00000136999, ENSG00000176697, ENSG00000170075, ENSG00000169242, ENSG00000117115, ENSG00000150938, ENSG00000172889, ENSG00000168675, ENSG00000023909, ENSG00000148908, ENSG00000115290, ENSG00000147257, ENSG00000168959, ENSG00000101695, ENSG00000120332, ENSG00000135439, ENSG00000128342, ENSG00000130307, ENSG00000169252, ENSG00000151468, ENSG00000120738, ENSG00000285427, ENSG00000131196, ENSG00000123609, ENSG00000066735, ENSG00000022556, ENSG00000137331, ENSG00000161011, ENSG00000145506, ENSG00000164362, ENSG00000172817, ENSG00000186897, ENSG00000165617, ENSG00000168209, ENSG00000187867, ENSG00000090539, ENSG00000153234, ENSG00000130513, ENSG00000090013, ENSG00000171462, ENSG00000183691, ENSG00000166033, ENSG00000204632, ENSG00000142627, ENSG00000164932, ENSG00000162992, ENSG00000106003, ENSG00000144642, ENSG00000106366, ENSG00000164930, ENSG00000240972, ENSG00000130766, ENSG00000048540, ENSG00000069667, ENSG00000064012, ENSG00000064655, ENSG00000137275, ENSG00000168621, ENSG00000188730, ENSG00000185187, ENSG00000128965, ENSG00000142611, ENSG00000107562, ENSG00000165238, ENSG00000105971, ENSG00000113916, ENSG00000158747, ENSG00000140939, ENSG00000197594, ENSG00000172572, ENSG00000134817, ENSG00000171243, ENSG00000065675, ENSG00000145708, ENSG00000106829, ENSG00000137801, ENSG00000152642, ENSG00000099282, ENSG00000018408, ENSG00000089127, ENSG00000135063, ENSG00000187678, ENSG00000187556, ENSG00000162772, ENSG00000128655, ENSG00000141753, ENSG00000188803, ENSG00000129474, ENSG00000095596, ENSG00000168918, ENSG00000154096, ENSG00000198796, ENSG00000139318, ENSG00000140090, ENSG00000065717, ENSG00000158050, ENSG00000170955, ENSG00000118503, ENSG00000196090, ENSG00000090339, ENSG00000166501, ENSG00000053108	1427	1386	17083	1.24377	1	0.0605859	0.0571358
GOTERM_BP_FAT	GO:0052652~cyclic purine nucleotide metabolic process	10	0.556174	0.00409108	ENSG00000115252, ENSG00000121281, ENSG00000069667, ENSG00000173175, ENSG00000142627, ENSG00000164742, ENSG00000065989, ENSG00000164116, ENSG00000155897, ENSG00000078295	1427	39	17083	3.06956	1	0.0620869	0.0585513
GOTERM_BP_FAT	GO:0001936~regulation of endothelial cell proliferation	24	1.33482	0.00412997	ENSG00000105971, ENSG00000100292, ENSG00000134817, ENSG00000179388, ENSG00000128052, ENSG00000140945, ENSG00000174951, ENSG00000137801, ENSG00000138798, ENSG00000113140, ENSG00000115232, ENSG00000172889, ENSG00000012779, ENSG00000136110, ENSG00000167244, ENSG00000081189, ENSG00000165197, ENSG00000171608, ENSG00000123454, ENSG00000100311, ENSG00000107562, ENSG00000168811, ENSG00000125378, ENSG00000102760	1427	153	17083	1.87785	1	0.0625623	0.0589996
GOTERM_BP_FAT	GO:0001817~regulation of cytokine production	87	4.83871	0.00414181	ENSG00000149295, ENSG00000158769, ENSG00000021355, ENSG00000077238, ENSG00000121281, ENSG00000133661, ENSG00000135046, ENSG00000196126, ENSG00000172232, ENSG00000139329, ENSG00000157873, ENSG00000079385, ENSG00000137462, ENSG00000163083, ENSG00000204632, ENSG00000010704, ENSG00000142627, ENSG00000134709, ENSG00000101311, ENSG00000100300, ENSG00000103257, ENSG00000166710, ENSG00000168811, ENSG00000102760, ENSG00000106366, ENSG00000184988, ENSG00000161940, ENSG00000175197, ENSG00000131378, ENSG00000150594, ENSG00000240972, ENSG00000213694, ENSG00000100292, ENSG00000069667, ENSG00000064012, ENSG00000179954, ENSG00000189067, ENSG00000137275, ENSG00000100219, ENSG00000165795, ENSG00000186470, ENSG00000012779, ENSG00000185187, ENSG00000123999, ENSG00000254087, ENSG00000113916, ENSG00000069399, ENSG00000126353, ENSG00000172575, ENSG00000159674, ENSG00000065675, ENSG00000136235, ENSG00000181481, ENSG00000137801, ENSG00000172216, ENSG00000134258, ENSG00000170425, ENSG00000187796, ENSG00000089127, ENSG00000234745, ENSG00000119508, ENSG00000048052, ENSG00000101017, ENSG00000101695, ENSG00000176170, ENSG00000128016, ENSG00000157404, ENSG00000168918, ENSG00000115604, ENSG00000104998, ENSG00000120738, ENSG00000174564, ENSG00000123609, ENSG00000197943, ENSG00000150455, ENSG00000022556, ENSG00000168961, ENSG00000118503, ENSG00000121236, ENSG00000204642, ENSG00000206503, ENSG00000171608, ENSG00000181847, ENSG00000007171, ENSG00000051523, ENSG00000122641, ENSG00000165810	1427	777	17083	1.34041	1	0.0626269	0.0590606
GOTERM_BP_FAT	GO:0002711~positive regulation of T cell mediated immunity	14	0.778643	0.00422806	ENSG00000115604, ENSG00000111981, ENSG00000196126, ENSG00000204287, ENSG00000204525, ENSG00000204642, ENSG00000206503, ENSG00000204267, ENSG00000204520, ENSG00000234745, ENSG00000204632, ENSG00000010704, ENSG00000166710, ENSG00000168811	1427	69	17083	2.42895	1	0.0636354	0.0600116
GOTERM_BP_FAT	GO:2000379~positive regulation of reactive oxygen species metabolic process	14	0.778643	0.00422806	ENSG00000176884, ENSG00000153823, ENSG00000137801, ENSG00000285427, ENSG00000197943, ENSG00000157326, ENSG00000137275, ENSG00000122986, ENSG00000163932, ENSG00000100300, ENSG00000100311, ENSG00000186868, ENSG00000051523, ENSG00000124762	1427	69	17083	2.42895	1	0.0636354	0.0600116
GOTERM_BP_FAT	GO:0042711~maternal behavior	6	0.333704	0.00424697	ENSG00000130751, ENSG00000113580, ENSG00000123454, ENSG00000180914, ENSG00000078725, ENSG00000184845	1427	14	17083	5.13054	1	0.0636354	0.0600116
GOTERM_BP_FAT	GO:0014072~response to isoquinoline alkaloid	6	0.333704	0.00424697	ENSG00000149295, ENSG00000106688, ENSG00000126583, ENSG00000171132, ENSG00000112038, ENSG00000155897	1427	14	17083	5.13054	1	0.0636354	0.0600116
GOTERM_BP_FAT	GO:0097475~motor neuron migration	6	0.333704	0.00424697	ENSG00000189056, ENSG00000273706, ENSG00000065320, ENSG00000123307, ENSG00000109132, ENSG00000075275	1427	14	17083	5.13054	1	0.0636354	0.0600116
GOTERM_BP_FAT	GO:0071372~cellular response to follicle-stimulating hormone stimulus	5	0.278087	0.00432669	ENSG00000023909, ENSG00000078401, ENSG00000151617, ENSG00000070886, ENSG00000122641	1427	9	17083	6.6507	1	0.0643635	0.0606982
GOTERM_BP_FAT	GO:0071316~cellular response to nicotine	5	0.278087	0.00432669	ENSG00000180176, ENSG00000198400, ENSG00000187486, ENSG00000120903, ENSG00000166710	1427	9	17083	6.6507	1	0.0643635	0.0606982
GOTERM_BP_FAT	GO:0061626~pharyngeal arch artery morphogenesis	5	0.278087	0.00432669	ENSG00000183691, ENSG00000078401, ENSG00000151617, ENSG00000114315, ENSG00000125378	1427	9	17083	6.6507	1	0.0643635	0.0606982
GOTERM_BP_FAT	GO:0061669~spontaneous neurotransmitter secretion	5	0.278087	0.00432669	ENSG00000149927, ENSG00000126583, ENSG00000272636, ENSG00000099365, ENSG00000166501	1427	9	17083	6.6507	1	0.0643635	0.0606982
GOTERM_BP_FAT	GO:1904035~regulation of epithelial cell apoptotic process	18	1.00111	0.00447172	ENSG00000131477, ENSG00000135439, ENSG00000100292, ENSG00000128052, ENSG00000137801, ENSG00000176720, ENSG00000115232, ENSG00000100219, ENSG00000118503, ENSG00000174808, ENSG00000164362, ENSG00000204632, ENSG00000101017, ENSG00000162992, ENSG00000090339, ENSG00000102760, ENSG00000106366, ENSG00000128016	1427	102	17083	2.11258	1	0.0664015	0.0626202
GOTERM_BP_FAT	GO:0002274~myeloid leukocyte activation	24	1.33482	0.00448191	ENSG00000157404, ENSG00000135636, ENSG00000198133, ENSG00000172575, ENSG00000135046, ENSG00000171132, ENSG00000111321, ENSG00000172232, ENSG00000104419, ENSG00000123609, ENSG00000197943, ENSG00000170425, ENSG00000137462, ENSG00000056972, ENSG00000086730, ENSG00000168421, ENSG00000100867, ENSG00000171608, ENSG00000119508, ENSG00000124126, ENSG00000163932, ENSG00000254087, ENSG00000186868, ENSG00000184988	1427	154	17083	1.86565	1	0.0664334	0.0626503
GOTERM_BP_FAT	GO:0002521~leukocyte differentiation	51	2.83648	0.00452358	ENSG00000077238, ENSG00000182718, ENSG00000135047, ENSG00000135046, ENSG00000196126, ENSG00000187098, ENSG00000115232, ENSG00000137462, ENSG00000100867, ENSG00000087842, ENSG00000100345, ENSG00000142627, ENSG00000177283, ENSG00000166710, ENSG00000106003, ENSG00000183734, ENSG00000099617, ENSG00000075426, ENSG00000069667, ENSG00000127152, ENSG00000064012, ENSG00000168421, ENSG00000124126, ENSG00000254087, ENSG00000125378, ENSG00000122025, ENSG00000100097, ENSG00000166888, ENSG00000113916, ENSG00000069399, ENSG00000123360, ENSG00000126353, ENSG00000184916, ENSG00000198400, ENSG00000078596, ENSG00000048052, ENSG00000147257, ENSG00000185811, ENSG00000149635, ENSG00000157404, ENSG00000128342, ENSG00000115604, ENSG00000111321, ENSG00000120738, ENSG00000131196, ENSG00000197943, ENSG00000113580, ENSG00000056972, ENSG00000171608, ENSG00000119919, ENSG00000196092	1427	411	17083	1.48549	1	0.0669312	0.0631198
GOTERM_BP_FAT	GO:1903131~mononuclear cell differentiation	45	2.50278	0.00457547	ENSG00000113916, ENSG00000069399, ENSG00000126353, ENSG00000123360, ENSG00000184916, ENSG00000077238, ENSG00000198400, ENSG00000135047, ENSG00000135046, ENSG00000196126, ENSG00000115232, ENSG00000137462, ENSG00000078596, ENSG00000100867, ENSG00000087842, ENSG00000100345, ENSG00000048052, ENSG00000177283, ENSG00000185811, ENSG00000166710, ENSG00000106003, ENSG00000183734, ENSG00000157404, ENSG00000128342, ENSG00000075426, ENSG00000069667, ENSG00000064012, ENSG00000127152, ENSG00000115604, ENSG00000111321, ENSG00000120738, ENSG00000131196, ENSG00000197943, ENSG00000113580, ENSG00000056972, ENSG00000168421, ENSG00000171608, ENSG00000124126, ENSG00000254087, ENSG00000119919, ENSG00000125378, ENSG00000122025, ENSG00000196092, ENSG00000100097, ENSG00000166888	1427	352	17083	1.53042	1	0.0675781	0.0637298
GOTERM_BP_FAT	GO:0002396~MHC protein complex assembly	7	0.389321	0.00466585	ENSG00000206503, ENSG00000204252, ENSG00000196126, ENSG00000139192, ENSG00000204287, ENSG00000198502, ENSG00000166710	1427	20	17083	4.18994	1	0.0685457	0.0646423
GOTERM_BP_FAT	GO:0002501~peptide antigen assembly with MHC protein complex	7	0.389321	0.00466585	ENSG00000206503, ENSG00000204252, ENSG00000196126, ENSG00000139192, ENSG00000204287, ENSG00000198502, ENSG00000166710	1427	20	17083	4.18994	1	0.0685457	0.0646423
GOTERM_BP_FAT	GO:0021516~dorsal spinal cord development	7	0.389321	0.00466585	ENSG00000168621, ENSG00000112139, ENSG00000273706, ENSG00000089116, ENSG00000143869, ENSG00000146122, ENSG00000180613	1427	20	17083	4.18994	1	0.0685457	0.0646423
GOTERM_BP_FAT	GO:0044283~small molecule biosynthetic process	57	3.17019	0.00472508	ENSG00000241935, ENSG00000186480, ENSG00000140284, ENSG00000165140, ENSG00000021826, ENSG00000240972, ENSG00000128683, ENSG00000109107, ENSG00000092621, ENSG00000138207, ENSG00000099256, ENSG00000171314, ENSG00000100219, ENSG00000139410, ENSG00000012779, ENSG00000100979, ENSG00000078401, ENSG00000079931, ENSG00000079459, ENSG00000182199, ENSG00000182551, ENSG00000135929, ENSG00000162882, ENSG00000144115, ENSG00000168306, ENSG00000172296, ENSG00000135069, ENSG00000111058, ENSG00000136750, ENSG00000135423, ENSG00000167588, ENSG00000145439, ENSG00000100889, ENSG00000146166, ENSG00000167508, ENSG00000188921, ENSG00000162772, ENSG00000176170, ENSG00000102144, ENSG00000120254, ENSG00000160752, ENSG00000124212, ENSG00000135917, ENSG00000213316, ENSG00000112972, ENSG00000197943, ENSG00000152952, ENSG00000099194, ENSG00000085871, ENSG00000160285, ENSG00000116096, ENSG00000172817, ENSG00000123454, ENSG00000010932, ENSG00000221968, ENSG00000103740, ENSG00000070669	1427	472	17083	1.44568	1	0.0692052	0.0652642
GOTERM_BP_FAT	GO:1900271~regulation of long-term synaptic potentiation	11	0.611791	0.00472747	ENSG00000149295, ENSG00000189056, ENSG00000161011, ENSG00000104327, ENSG00000079689, ENSG00000187902, ENSG00000164742, ENSG00000172137, ENSG00000155897, ENSG00000196549, ENSG00000187714	1427	47	17083	2.80179	1	0.0692052	0.0652642
GOTERM_BP_FAT	GO:0098656~monoatomic anion transmembrane transport	22	1.22358	0.00474494	ENSG00000069431, ENSG00000022355, ENSG00000151572, ENSG00000106688, ENSG00000179520, ENSG00000113327, ENSG00000115902, ENSG00000151834, ENSG00000268089, ENSG00000157103, ENSG00000145217, ENSG00000145888, ENSG00000011677, ENSG00000112053, ENSG00000163288, ENSG00000187730, ENSG00000186297, ENSG00000023839, ENSG00000182256, ENSG00000124067, ENSG00000145864, ENSG00000102287	1427	137	17083	1.92239	1	0.0693382	0.0653897
GOTERM_BP_FAT	GO:0001657~ureteric bud development	16	0.889878	0.00475383	ENSG00000273706, ENSG00000164619, ENSG00000104327, ENSG00000162849, ENSG00000114315, ENSG00000075891, ENSG00000184292, ENSG00000125618, ENSG00000168621, ENSG00000183691, ENSG00000166923, ENSG00000147257, ENSG00000125931, ENSG00000165731, ENSG00000125378, ENSG00000275410	1427	86	17083	2.22721	1	0.0693455	0.0653966
GOTERM_BP_FAT	GO:0042692~muscle cell differentiation	38	2.11346	0.0047722	ENSG00000105971, ENSG00000101096, ENSG00000134817, ENSG00000128591, ENSG00000138119, ENSG00000134853, ENSG00000120907, ENSG00000183091, ENSG00000170624, ENSG00000148926, ENSG00000159251, ENSG00000167244, ENSG00000081189, ENSG00000159176, ENSG00000100345, ENSG00000101335, ENSG00000121068, ENSG00000168779, ENSG00000131477, ENSG00000105048, ENSG00000089250, ENSG00000135636, ENSG00000069667, ENSG00000198796, ENSG00000077522, ENSG00000114315, ENSG00000072195, ENSG00000154358, ENSG00000112276, ENSG00000143028, ENSG00000163431, ENSG00000115183, ENSG00000136383, ENSG00000151617, ENSG00000166923, ENSG00000125378, ENSG00000036448, ENSG00000148677	1427	285	17083	1.59617	1	0.0694909	0.0655337
GOTERM_BP_FAT	GO:0061333~renal tubule morphogenesis	14	0.778643	0.00480484	ENSG00000273706, ENSG00000162849, ENSG00000114315, ENSG00000075891, ENSG00000184292, ENSG00000125618, ENSG00000168621, ENSG00000183691, ENSG00000081189, ENSG00000166923, ENSG00000147257, ENSG00000125931, ENSG00000125378, ENSG00000275410	1427	70	17083	2.39425	1	0.0697208	0.0657504
GOTERM_BP_FAT	GO:0099072~regulation of postsynaptic membrane neurotransmitter receptor levels	14	0.778643	0.00480484	ENSG00000260230, ENSG00000130643, ENSG00000142408, ENSG00000099365, ENSG00000178568, ENSG00000021645, ENSG00000157005, ENSG00000166862, ENSG00000165985, ENSG00000144596, ENSG00000125266, ENSG00000215045, ENSG00000075429, ENSG00000188803	1427	70	17083	2.39425	1	0.0697208	0.0657504
GOTERM_BP_FAT	GO:0034284~response to monosaccharide	24	1.33482	0.00485847	ENSG00000112759, ENSG00000182759, ENSG00000132846, ENSG00000130766, ENSG00000180176, ENSG00000120738, ENSG00000137801, ENSG00000075891, ENSG00000285427, ENSG00000155897, ENSG00000010310, ENSG00000100219, ENSG00000023909, ENSG00000100889, ENSG00000142173, ENSG00000187486, ENSG00000143195, ENSG00000163359, ENSG00000125820, ENSG00000131914, ENSG00000162992, ENSG00000166501, ENSG00000090339, ENSG00000275410	1427	155	17083	1.85362	1	0.0702524	0.0662518
GOTERM_BP_FAT	GO:0099504~synaptic vesicle cycle	24	1.33482	0.00485847	ENSG00000074317, ENSG00000047249, ENSG00000180176, ENSG00000041353, ENSG00000179520, ENSG00000169891, ENSG00000179915, ENSG00000078269, ENSG00000167371, ENSG00000099365, ENSG00000173227, ENSG00000149927, ENSG00000124507, ENSG00000115155, ENSG00000011347, ENSG00000101438, ENSG00000168993, ENSG00000157152, ENSG00000143858, ENSG00000107295, ENSG00000272636, ENSG00000185666, ENSG00000140600, ENSG00000101098	1427	155	17083	1.85362	1	0.0702524	0.0662518
GOTERM_BP_FAT	GO:0009187~cyclic nucleotide metabolic process	10	0.556174	0.00489548	ENSG00000115252, ENSG00000121281, ENSG00000069667, ENSG00000173175, ENSG00000142627, ENSG00000164742, ENSG00000065989, ENSG00000164116, ENSG00000155897, ENSG00000078295	1427	40	17083	2.99282	1	0.0706641	0.0666401
GOTERM_BP_FAT	GO:0009914~hormone transport	18	1.00111	0.00494984	ENSG00000102362, ENSG00000182759, ENSG00000135046, ENSG00000171132, ENSG00000112164, ENSG00000165125, ENSG00000168003, ENSG00000168993, ENSG00000078401, ENSG00000143195, ENSG00000254087, ENSG00000069482, ENSG00000103257, ENSG00000162992, ENSG00000091428, ENSG00000122641, ENSG00000275410, ENSG00000101187	1427	103	17083	2.09207	1	0.0713242	0.0672626
GOTERM_BP_FAT	GO:0045165~cell fate commitment	35	1.94661	0.00496029	ENSG00000177103, ENSG00000184916, ENSG00000128052, ENSG00000171243, ENSG00000135047, ENSG00000075891, ENSG00000159556, ENSG00000138136, ENSG00000139445, ENSG00000170577, ENSG00000140682, ENSG00000187098, ENSG00000186487, ENSG00000081189, ENSG00000123307, ENSG00000180828, ENSG00000125820, ENSG00000162992, ENSG00000275410, ENSG00000121068, ENSG00000162599, ENSG00000205927, ENSG00000221818, ENSG00000127152, ENSG00000114315, ENSG00000064655, ENSG00000178568, ENSG00000143869, ENSG00000078401, ENSG00000151617, ENSG00000273604, ENSG00000180613, ENSG00000125378, ENSG00000181965, ENSG00000166888	1427	257	17083	1.63033	1	0.0713505	0.0672874
GOTERM_BP_FAT	GO:0040008~regulation of growth	71	3.94883	0.00501011	ENSG00000149295, ENSG00000153993, ENSG00000213023, ENSG00000132932, ENSG00000130513, ENSG00000112964, ENSG00000068366, ENSG00000115112, ENSG00000079385, ENSG00000118515, ENSG00000183691, ENSG00000167244, ENSG00000165140, ENSG00000089820, ENSG00000081189, ENSG00000137261, ENSG00000140009, ENSG00000184347, ENSG00000169946, ENSG00000140961, ENSG00000131378, ENSG00000072315, ENSG00000075426, ENSG00000130766, ENSG00000075223, ENSG00000135333, ENSG00000138207, ENSG00000205277, ENSG00000198417, ENSG00000152377, ENSG00000197406, ENSG00000100219, ENSG00000160460, ENSG00000078401, ENSG00000166923, ENSG00000221866, ENSG00000162761, ENSG00000107562, ENSG00000273345, ENSG00000124762, ENSG00000113916, ENSG00000136999, ENSG00000197594, ENSG00000176697, ENSG00000065675, ENSG00000080503, ENSG00000041982, ENSG00000187193, ENSG00000150938, ENSG00000143858, ENSG00000125148, ENSG00000147257, ENSG00000186868, ENSG00000141753, ENSG00000275410, ENSG00000176170, ENSG00000124772, ENSG00000121068, ENSG00000065320, ENSG00000169252, ENSG00000139318, ENSG00000178568, ENSG00000066735, ENSG00000118785, ENSG00000142319, ENSG00000186654, ENSG00000166501, ENSG00000108830, ENSG00000122641, ENSG00000164128, ENSG00000053108	1427	616	17083	1.37981	1	0.071942	0.0678452
GOTERM_BP_FAT	GO:0014706~striated muscle tissue development	29	1.6129	0.00504938	ENSG00000134853, ENSG00000120907, ENSG00000183091, ENSG00000170624, ENSG00000159251, ENSG00000183691, ENSG00000081189, ENSG00000169946, ENSG00000102683, ENSG00000121068, ENSG00000168779, ENSG00000129991, ENSG00000075223, ENSG00000198796, ENSG00000077522, ENSG00000114854, ENSG00000138207, ENSG00000064655, ENSG00000112276, ENSG00000046604, ENSG00000120149, ENSG00000136383, ENSG00000006283, ENSG00000151617, ENSG00000187486, ENSG00000166923, ENSG00000182511, ENSG00000125378, ENSG00000148677	1427	201	17083	1.7272	1	0.0723802	0.0682584
GOTERM_BP_FAT	GO:0042270~protection from natural killer cell mediated cytotoxicity	4	0.222469	0.00510401	ENSG00000206503, ENSG00000234745, ENSG00000204632, ENSG00000170542	1427	5	17083	9.57701	1	0.072785	0.0686401
GOTERM_BP_FAT	GO:0002317~plasma cell differentiation	4	0.222469	0.00510401	ENSG00000113916, ENSG00000078596, ENSG00000119919, ENSG00000100097	1427	5	17083	9.57701	1	0.072785	0.0686401
GOTERM_BP_FAT	GO:1900122~positive regulation of receptor binding	4	0.222469	0.00510401	ENSG00000176697, ENSG00000182718, ENSG00000010704, ENSG00000166710	1427	5	17083	9.57701	1	0.072785	0.0686401
GOTERM_BP_FAT	GO:0071385~cellular response to glucocorticoid stimulus	12	0.667408	0.00513659	ENSG00000119138, ENSG00000066926, ENSG00000113580, ENSG00000100889, ENSG00000078401, ENSG00000135046, ENSG00000159167, ENSG00000174576, ENSG00000168209, ENSG00000122025, ENSG00000121068, ENSG00000128016	1427	55	17083	2.61191	1	0.0731041	0.0689411
GOTERM_BP_FAT	GO:0001932~regulation of protein phosphorylation	97	5.39488	0.00514406	ENSG00000149295, ENSG00000151892, ENSG00000106688, ENSG00000112964, ENSG00000172232, ENSG00000080644, ENSG00000157873, ENSG00000135842, ENSG00000138798, ENSG00000079385, ENSG00000168811, ENSG00000102760, ENSG00000118160, ENSG00000135333, ENSG00000153823, ENSG00000152214, ENSG00000100219, ENSG00000163932, ENSG00000166923, ENSG00000254087, ENSG00000122025, ENSG00000125378, ENSG00000161638, ENSG00000070388, ENSG00000176697, ENSG00000198400, ENSG00000128052, ENSG00000169242, ENSG00000136235, ENSG00000026103, ENSG00000176170, ENSG00000135439, ENSG00000128342, ENSG00000132846, ENSG00000211459, ENSG00000169252, ENSG00000197943, ENSG00000197822, ENSG00000142871, ENSG00000161011, ENSG00000186654, ENSG00000165731, ENSG00000162344, ENSG00000122641, ENSG00000164007, ENSG00000196126, ENSG00000003249, ENSG00000133101, ENSG00000155897, ENSG00000162595, ENSG00000136297, ENSG00000167244, ENSG00000107295, ENSG00000177283, ENSG00000089250, ENSG00000072315, ENSG00000150594, ENSG00000240972, ENSG00000130766, ENSG00000197442, ENSG00000179915, ENSG00000261371, ENSG00000137275, ENSG00000160460, ENSG00000009694, ENSG00000078401, ENSG00000165197, ENSG00000124762, ENSG00000126353, ENSG00000197594, ENSG00000134817, ENSG00000140538, ENSG00000172575, ENSG00000137801, ENSG00000152642, ENSG00000184160, ENSG00000189056, ENSG00000141198, ENSG00000018408, ENSG00000187678, ENSG00000101017, ENSG00000145431, ENSG00000101255, ENSG00000184845, ENSG00000157404, ENSG00000154096, ENSG00000106538, ENSG00000114315, ENSG00000171132, ENSG00000139318, ENSG00000178568, ENSG00000144579, ENSG00000066926, ENSG00000121236, ENSG00000100311, ENSG00000196090, ENSG00000067182	1427	889	17083	1.3062	1	0.0731041	0.0689411
GOTERM_BP_FAT	GO:0062197~cellular response to chemical stress	39	2.16908	0.00519371	ENSG00000153234, ENSG00000124570, ENSG00000151012, ENSG00000106688, ENSG00000130513, ENSG00000170075, ENSG00000244405, ENSG00000135046, ENSG00000075891, ENSG00000026103, ENSG00000134853, ENSG00000006534, ENSG00000100867, ENSG00000165140, ENSG00000164294, ENSG00000100300, ENSG00000186868, ENSG00000176171, ENSG00000181019, ENSG00000176170, ENSG00000167723, ENSG00000175197, ENSG00000198431, ENSG00000130766, ENSG00000197442, ENSG00000181195, ENSG00000028116, ENSG00000155846, ENSG00000285427, ENSG00000116157, ENSG00000100219, ENSG00000184470, ENSG00000137275, ENSG00000118503, ENSG00000078401, ENSG00000151617, ENSG00000163932, ENSG00000086288, ENSG00000166888	1427	296	17083	1.5773	1	0.073683	0.0694871
GOTERM_BP_FAT	GO:1904018~positive regulation of vasculature development	26	1.44605	0.00523684	ENSG00000161638, ENSG00000134817, ENSG00000198400, ENSG00000128052, ENSG00000103811, ENSG00000159399, ENSG00000174951, ENSG00000137801, ENSG00000004776, ENSG00000148926, ENSG00000101017, ENSG00000120332, ENSG00000176170, ENSG00000106366, ENSG00000124212, ENSG00000131477, ENSG00000128165, ENSG00000100292, ENSG00000164619, ENSG00000100219, ENSG00000165197, ENSG00000164362, ENSG00000171608, ENSG00000166923, ENSG00000166501, ENSG00000107562	1427	174	17083	1.78881	1	0.0741677	0.0699441
GOTERM_BP_FAT	GO:0034097~response to cytokine	88	4.89433	0.00524932	ENSG00000106688, ENSG00000112964, ENSG00000197375, ENSG00000077238, ENSG00000172350, ENSG00000135046, ENSG00000157873, ENSG00000115232, ENSG00000079385, ENSG00000137462, ENSG00000188263, ENSG00000082512, ENSG00000157150, ENSG00000163083, ENSG00000078081, ENSG00000131080, ENSG00000121207, ENSG00000168811, ENSG00000175592, ENSG00000075426, ENSG00000069667, ENSG00000064012, ENSG00000197442, ENSG00000153823, ENSG00000137275, ENSG00000100219, ENSG00000187486, ENSG00000078401, ENSG00000144230, ENSG00000182199, ENSG00000254087, ENSG00000125931, ENSG00000107562, ENSG00000122025, ENSG00000148677, ENSG00000166888, ENSG00000123360, ENSG00000126353, ENSG00000067057, ENSG00000121060, ENSG00000130813, ENSG00000159399, ENSG00000145708, ENSG00000106829, ENSG00000137801, ENSG00000026103, ENSG00000187193, ENSG00000113594, ENSG00000117115, ENSG00000196549, ENSG00000167588, ENSG00000023909, ENSG00000100889, ENSG00000135063, ENSG00000089127, ENSG00000125148, ENSG00000187678, ENSG00000101017, ENSG00000101695, ENSG00000102265, ENSG00000176170, ENSG00000149635, ENSG00000124212, ENSG00000128016, ENSG00000163864, ENSG00000157404, ENSG00000115604, ENSG00000104998, ENSG00000114315, ENSG00000120738, ENSG00000131196, ENSG00000174564, ENSG00000139874, ENSG00000139832, ENSG00000118785, ENSG00000168961, ENSG00000121236, ENSG00000056972, ENSG00000180914, ENSG00000100311, ENSG00000100234, ENSG00000007171, ENSG00000067182, ENSG00000196090, ENSG00000090339, ENSG00000123496, ENSG00000122641, ENSG00000163710	1427	795	17083	1.32512	1	0.0742174	0.069991
GOTERM_BP_FAT	GO:0072164~mesonephric tubule development	16	0.889878	0.00531204	ENSG00000273706, ENSG00000164619, ENSG00000104327, ENSG00000162849, ENSG00000114315, ENSG00000075891, ENSG00000184292, ENSG00000125618, ENSG00000168621, ENSG00000183691, ENSG00000166923, ENSG00000147257, ENSG00000125931, ENSG00000165731, ENSG00000125378, ENSG00000275410	1427	87	17083	2.20161	1	0.0748482	0.0705859
GOTERM_BP_FAT	GO:0072163~mesonephric epithelium development	16	0.889878	0.00531204	ENSG00000273706, ENSG00000164619, ENSG00000104327, ENSG00000162849, ENSG00000114315, ENSG00000075891, ENSG00000184292, ENSG00000125618, ENSG00000168621, ENSG00000183691, ENSG00000166923, ENSG00000147257, ENSG00000125931, ENSG00000165731, ENSG00000125378, ENSG00000275410	1427	87	17083	2.20161	1	0.0748482	0.0705859
GOTERM_BP_FAT	GO:0006935~chemotaxis	42	2.33593	0.00544549	ENSG00000153993, ENSG00000126353, ENSG00000136999, ENSG00000170293, ENSG00000134817, ENSG00000179388, ENSG00000065675, ENSG00000136235, ENSG00000133661, ENSG00000135046, ENSG00000172232, ENSG00000197635, ENSG00000134215, ENSG00000134853, ENSG00000185070, ENSG00000144668, ENSG00000142627, ENSG00000182168, ENSG00000184347, ENSG00000157404, ENSG00000175592, ENSG00000240972, ENSG00000065320, ENSG00000075223, ENSG00000106538, ENSG00000135333, ENSG00000142871, ENSG00000145824, ENSG00000168961, ENSG00000168621, ENSG00000012779, ENSG00000172817, ENSG00000165197, ENSG00000171608, ENSG00000163932, ENSG00000124126, ENSG00000221866, ENSG00000100311, ENSG00000163377, ENSG00000182511, ENSG00000107562, ENSG00000125378	1427	326	17083	1.54231	1	0.076598	0.072236
GOTERM_BP_FAT	GO:1905144~response to acetylcholine	11	0.611791	0.00553448	ENSG00000117971, ENSG00000148908, ENSG00000151617, ENSG00000101204, ENSG00000176956, ENSG00000120903, ENSG00000080644, ENSG00000100300, ENSG00000181072, ENSG00000112038, ENSG00000166501	1427	48	17083	2.74342	1	0.0777176	0.0732919
GOTERM_BP_FAT	GO:0060384~innervation	8	0.444939	0.00557375	ENSG00000115232, ENSG00000126583, ENSG00000198400, ENSG00000186297, ENSG00000078401, ENSG00000151617, ENSG00000165731, ENSG00000145864	1427	27	17083	3.54704	1	0.0781364	0.0736869
GOTERM_BP_FAT	GO:0071675~regulation of mononuclear cell migration	22	1.22358	0.00562243	ENSG00000158747, ENSG00000126353, ENSG00000240972, ENSG00000136999, ENSG00000104998, ENSG00000106538, ENSG00000064666, ENSG00000137801, ENSG00000157873, ENSG00000117115, ENSG00000115232, ENSG00000145824, ENSG00000168961, ENSG00000271447, ENSG00000166923, ENSG00000254087, ENSG00000107562, ENSG00000168811, ENSG00000183018, ENSG00000106366, ENSG00000183734	1427	139	17083	1.89473	1	0.0786855	0.0742047
GOTERM_BP_FAT	GO:0009746~response to hexose	23	1.2792	0.00567398	ENSG00000112759, ENSG00000182759, ENSG00000132846, ENSG00000130766, ENSG00000180176, ENSG00000120738, ENSG00000137801, ENSG00000075891, ENSG00000155897, ENSG00000010310, ENSG00000100219, ENSG00000023909, ENSG00000100889, ENSG00000142173, ENSG00000187486, ENSG00000143195, ENSG00000163359, ENSG00000125820, ENSG00000131914, ENSG00000162992, ENSG00000166501, ENSG00000090339, ENSG00000275410	1427	148	17083	1.8604	1	0.0791884	0.0746789
GOTERM_BP_FAT	GO:0019318~hexose metabolic process	25	1.39043	0.00567751	ENSG00000215845, ENSG00000067057, ENSG00000175264, ENSG00000159399, ENSG00000174951, ENSG00000171124, ENSG00000167588, ENSG00000170525, ENSG00000167244, ENSG00000165140, ENSG00000100889, ENSG00000089127, ENSG00000134709, ENSG00000162772, ENSG00000102144, ENSG00000109107, ENSG00000172461, ENSG00000171298, ENSG00000138207, ENSG00000152256, ENSG00000171314, ENSG00000149925, ENSG00000110090, ENSG00000187486, ENSG00000164128	1427	166	17083	1.8029	1	0.0791884	0.0746789
GOTERM_BP_FAT	GO:0070509~calcium ion import	10	0.556174	0.00581738	ENSG00000151067, ENSG00000165125, ENSG00000006283, ENSG00000141837, ENSG00000118160, ENSG00000100346, ENSG00000204442, ENSG00000140090, ENSG00000157388, ENSG00000167723	1427	41	17083	2.91982	1	0.0810026	0.0763898
GOTERM_BP_FAT	GO:0001819~positive regulation of cytokine production	57	3.17019	0.00587949	ENSG00000149295, ENSG00000077238, ENSG00000135046, ENSG00000172232, ENSG00000139329, ENSG00000157873, ENSG00000137462, ENSG00000204632, ENSG00000134709, ENSG00000101311, ENSG00000103257, ENSG00000166710, ENSG00000168811, ENSG00000102760, ENSG00000106366, ENSG00000184988, ENSG00000175197, ENSG00000131378, ENSG00000150594, ENSG00000240972, ENSG00000100292, ENSG00000069667, ENSG00000064012, ENSG00000137275, ENSG00000100219, ENSG00000186470, ENSG00000069399, ENSG00000126353, ENSG00000172575, ENSG00000159674, ENSG00000065675, ENSG00000181481, ENSG00000137801, ENSG00000172216, ENSG00000134258, ENSG00000170425, ENSG00000187796, ENSG00000089127, ENSG00000119508, ENSG00000101017, ENSG00000176170, ENSG00000157404, ENSG00000115604, ENSG00000104998, ENSG00000120738, ENSG00000174564, ENSG00000197943, ENSG00000150455, ENSG00000022556, ENSG00000168961, ENSG00000121236, ENSG00000204642, ENSG00000206503, ENSG00000171608, ENSG00000181847, ENSG00000007171, ENSG00000051523	1427	477	17083	1.43053	1	0.0815768	0.0769314
GOTERM_BP_FAT	GO:0071676~negative regulation of mononuclear cell migration	9	0.500556	0.00588299	ENSG00000158747, ENSG00000240972, ENSG00000136999, ENSG00000104998, ENSG00000271447, ENSG00000166923, ENSG00000064666, ENSG00000117115	1427	34	17083	3.16887	1	0.0815768	0.0769314
GOTERM_BP_FAT	GO:0046649~lymphocyte activation	56	3.11457	0.00590585	ENSG00000107338, ENSG00000077238, ENSG00000135047, ENSG00000135046, ENSG00000198821, ENSG00000115232, ENSG00000081189, ENSG00000005020, ENSG00000100345, ENSG00000177283, ENSG00000166710, ENSG00000106003, ENSG00000183734, ENSG00000027869, ENSG00000075426, ENSG00000069667, ENSG00000127152, ENSG00000064012, ENSG00000111981, ENSG00000168421, ENSG00000163932, ENSG00000117280, ENSG00000124126, ENSG00000122025, ENSG00000100097, ENSG00000166888, ENSG00000113916, ENSG00000069399, ENSG00000126353, ENSG00000184916, ENSG00000198400, ENSG00000172575, ENSG00000065675, ENSG00000197635, ENSG00000172216, ENSG00000086730, ENSG00000078596, ENSG00000266094, ENSG00000048052, ENSG00000101017, ENSG00000185811, ENSG00000157404, ENSG00000115604, ENSG00000114315, ENSG00000120738, ENSG00000174564, ENSG00000197943, ENSG00000056972, ENSG00000206503, ENSG00000204520, ENSG00000171608, ENSG00000101204, ENSG00000119919, ENSG00000090339, ENSG00000166501, ENSG00000196092	1427	467	17083	1.43553	1	0.0815768	0.0769314
GOTERM_BP_FAT	GO:0051339~regulation of lyase activity	12	0.667408	0.00592115	ENSG00000149295, ENSG00000170425, ENSG00000010310, ENSG00000089250, ENSG00000151067, ENSG00000166573, ENSG00000151617, ENSG00000169252, ENSG00000157388, ENSG00000007171, ENSG00000112164, ENSG00000184845	1427	56	17083	2.56527	1	0.0815768	0.0769314
GOTERM_BP_FAT	GO:0007632~visual behavior	12	0.667408	0.00592115	ENSG00000149295, ENSG00000157404, ENSG00000123360, ENSG00000151012, ENSG00000176884, ENSG00000171956, ENSG00000115183, ENSG00000183691, ENSG00000123454, ENSG00000183454, ENSG00000134138, ENSG00000184845	1427	56	17083	2.56527	1	0.0815768	0.0769314
GOTERM_BP_FAT	GO:1903037~regulation of leukocyte cell-cell adhesion	46	2.5584	0.00592647	ENSG00000113916, ENSG00000126353, ENSG00000107338, ENSG00000175040, ENSG00000077238, ENSG00000179388, ENSG00000172575, ENSG00000065675, ENSG00000136235, ENSG00000080503, ENSG00000204252, ENSG00000133661, ENSG00000135046, ENSG00000196126, ENSG00000198502, ENSG00000197635, ENSG00000172216, ENSG00000157873, ENSG00000134258, ENSG00000115232, ENSG00000167244, ENSG00000119508, ENSG00000204632, ENSG00000010704, ENSG00000143195, ENSG00000125266, ENSG00000167604, ENSG00000166710, ENSG00000168811, ENSG00000183734, ENSG00000172461, ENSG00000154096, ENSG00000139514, ENSG00000114315, ENSG00000174564, ENSG00000204287, ENSG00000100219, ENSG00000168961, ENSG00000012779, ENSG00000168421, ENSG00000206503, ENSG00000254087, ENSG00000181847, ENSG00000107562, ENSG00000125378, ENSG00000100097	1427	367	17083	1.50049	1	0.0815768	0.0769314
GOTERM_BP_FAT	GO:0060746~parental behavior	6	0.333704	0.00593752	ENSG00000130751, ENSG00000113580, ENSG00000123454, ENSG00000180914, ENSG00000078725, ENSG00000184845	1427	15	17083	4.78851	1	0.0815768	0.0769314
GOTERM_BP_FAT	GO:0099509~regulation of presynaptic cytosolic calcium ion concentration	6	0.333704	0.00593752	ENSG00000185518, ENSG00000104327, ENSG00000079689, ENSG00000067842, ENSG00000118432, ENSG00000172137	1427	15	17083	4.78851	1	0.0815768	0.0769314
GOTERM_BP_FAT	GO:0043270~positive regulation of monoatomic ion transport	30	1.66852	0.00605339	ENSG00000134817, ENSG00000152642, ENSG00000141750, ENSG00000189056, ENSG00000145936, ENSG00000109991, ENSG00000144681, ENSG00000100300, ENSG00000184845, ENSG00000167723, ENSG00000064270, ENSG00000089250, ENSG00000150594, ENSG00000176884, ENSG00000177098, ENSG00000154096, ENSG00000077522, ENSG00000169252, ENSG00000159167, ENSG00000157388, ENSG00000138741, ENSG00000137731, ENSG00000078401, ENSG00000151617, ENSG00000018236, ENSG00000100311, ENSG00000069482, ENSG00000166006, ENSG00000107562, ENSG00000165238	1427	213	17083	1.68609	1	0.0830309	0.0783026
GOTERM_BP_FAT	GO:0022407~regulation of cell-cell adhesion	57	3.17019	0.00607397	ENSG00000158769, ENSG00000107338, ENSG00000077238, ENSG00000179388, ENSG00000133661, ENSG00000135046, ENSG00000196126, ENSG00000198502, ENSG00000157873, ENSG00000115232, ENSG00000079385, ENSG00000167244, ENSG00000204632, ENSG00000010704, ENSG00000143195, ENSG00000166710, ENSG00000167604, ENSG00000168811, ENSG00000102760, ENSG00000183734, ENSG00000135333, ENSG00000100219, ENSG00000012779, ENSG00000168421, ENSG00000163932, ENSG00000254087, ENSG00000128567, ENSG00000140873, ENSG00000107562, ENSG00000125378, ENSG00000100097, ENSG00000113916, ENSG00000126353, ENSG00000175040, ENSG00000162849, ENSG00000172575, ENSG00000065675, ENSG00000136235, ENSG00000204252, ENSG00000080503, ENSG00000171124, ENSG00000197635, ENSG00000172216, ENSG00000134258, ENSG00000119508, ENSG00000125266, ENSG00000183779, ENSG00000172461, ENSG00000112139, ENSG00000154096, ENSG00000139514, ENSG00000114315, ENSG00000204287, ENSG00000174564, ENSG00000168961, ENSG00000206503, ENSG00000181847	1427	478	17083	1.42754	1	0.0830464	0.0783172
GOTERM_BP_FAT	GO:0002720~positive regulation of cytokine production involved in immune response	15	0.83426	0.00607461	ENSG00000157404, ENSG00000240972, ENSG00000115604, ENSG00000159674, ENSG00000197943, ENSG00000157873, ENSG00000121236, ENSG00000204642, ENSG00000206503, ENSG00000187796, ENSG00000119508, ENSG00000204632, ENSG00000134709, ENSG00000103257, ENSG00000166710	1427	80	17083	2.24461	1	0.0830464	0.0783172
GOTERM_BP_FAT	GO:0006937~regulation of muscle contraction	25	1.39043	0.00612059	ENSG00000080644, ENSG00000130176, ENSG00000120907, ENSG00000170214, ENSG00000184160, ENSG00000117971, ENSG00000170425, ENSG00000101335, ENSG00000164116, ENSG00000176170, ENSG00000157404, ENSG00000108878, ENSG00000105048, ENSG00000089250, ENSG00000151067, ENSG00000150594, ENSG00000129991, ENSG00000114854, ENSG00000169252, ENSG00000159167, ENSG00000181072, ENSG00000046604, ENSG00000078401, ENSG00000180914, ENSG00000215375	1427	167	17083	1.79211	1	0.083537	0.0787799
GOTERM_BP_FAT	GO:0050678~regulation of epithelial cell proliferation	47	2.61402	0.00624882	ENSG00000149295, ENSG00000105971, ENSG00000134817, ENSG00000179388, ENSG00000128052, ENSG00000154803, ENSG00000174951, ENSG00000137801, ENSG00000075891, ENSG00000006377, ENSG00000138798, ENSG00000115232, ENSG00000079385, ENSG00000172889, ENSG00000136110, ENSG00000183691, ENSG00000167244, ENSG00000081189, ENSG00000119508, ENSG00000147257, ENSG00000109132, ENSG00000125266, ENSG00000166710, ENSG00000168811, ENSG00000102760, ENSG00000128016, ENSG00000183779, ENSG00000135439, ENSG00000100292, ENSG00000127152, ENSG00000091136, ENSG00000140945, ENSG00000114315, ENSG00000113140, ENSG00000184292, ENSG00000119138, ENSG00000100219, ENSG00000118503, ENSG00000012779, ENSG00000172817, ENSG00000165197, ENSG00000171608, ENSG00000123454, ENSG00000119919, ENSG00000100311, ENSG00000107562, ENSG00000125378	1427	378	17083	1.48849	1	0.0851466	0.0802979
GOTERM_BP_FAT	GO:0002698~negative regulation of immune effector process	19	1.05673	0.00627299	ENSG00000113916, ENSG00000127241, ENSG00000077238, ENSG00000135046, ENSG00000174564, ENSG00000170542, ENSG00000175899, ENSG00000079385, ENSG00000143502, ENSG00000168961, ENSG00000165124, ENSG00000204642, ENSG00000206503, ENSG00000204520, ENSG00000234745, ENSG00000204632, ENSG00000010704, ENSG00000123496, ENSG00000183734	1427	114	17083	1.99521	1	0.0853354	0.0804759
GOTERM_BP_FAT	GO:0050954~sensory perception of mechanical stimulus	28	1.55729	0.00631612	ENSG00000124570, ENSG00000105357, ENSG00000107736, ENSG00000049860, ENSG00000179520, ENSG00000198400, ENSG00000154864, ENSG00000115155, ENSG00000122733, ENSG00000089847, ENSG00000203685, ENSG00000149972, ENSG00000108684, ENSG00000183018, ENSG00000187416, ENSG00000157404, ENSG00000175197, ENSG00000213199, ENSG00000095777, ENSG00000042781, ENSG00000157388, ENSG00000165091, ENSG00000137474, ENSG00000205038, ENSG00000160460, ENSG00000157087, ENSG00000184156, ENSG00000107562	1427	195	17083	1.71895	1	0.0857811	0.0808962
GOTERM_BP_FAT	GO:0070664~negative regulation of leukocyte proliferation	17	0.945495	0.00632655	ENSG00000113916, ENSG00000168918, ENSG00000136235, ENSG00000133661, ENSG00000196126, ENSG00000174564, ENSG00000172216, ENSG00000157873, ENSG00000134258, ENSG00000168961, ENSG00000118503, ENSG00000266094, ENSG00000204632, ENSG00000166923, ENSG00000254087, ENSG00000069482, ENSG00000125378	1427	97	17083	2.09806	1	0.0857818	0.0808968
GOTERM_BP_FAT	GO:0043069~negative regulation of programmed cell death	98	5.4505	0.00635875	ENSG00000151012, ENSG00000106688, ENSG00000179388, ENSG00000135046, ENSG00000172232, ENSG00000004776, ENSG00000151929, ENSG00000159251, ENSG00000100867, ENSG00000081189, ENSG00000174808, ENSG00000100292, ENSG00000126583, ENSG00000127152, ENSG00000138449, ENSG00000134121, ENSG00000176720, ENSG00000100219, ENSG00000163932, ENSG00000166923, ENSG00000125931, ENSG00000125378, ENSG00000157613, ENSG00000069399, ENSG00000161638, ENSG00000178752, ENSG00000176697, ENSG00000198400, ENSG00000128052, ENSG00000169242, ENSG00000026103, ENSG00000171956, ENSG00000023909, ENSG00000176171, ENSG00000102265, ENSG00000176170, ENSG00000131477, ENSG00000135439, ENSG00000285427, ENSG00000197943, ENSG00000142871, ENSG00000137331, ENSG00000169136, ENSG00000161011, ENSG00000164362, ENSG00000164129, ENSG00000119917, ENSG00000186654, ENSG00000070669, ENSG00000153234, ENSG00000103811, ENSG00000075891, ENSG00000187098, ENSG00000078081, ENSG00000183691, ENSG00000164418, ENSG00000071205, ENSG00000162992, ENSG00000103257, ENSG00000106366, ENSG00000181019, ENSG00000240972, ENSG00000154153, ENSG00000064012, ENSG00000042286, ENSG00000173530, ENSG00000064655, ENSG00000170542, ENSG00000188452, ENSG00000125618, ENSG00000137275, ENSG00000139211, ENSG00000168621, ENSG00000078401, ENSG00000107562, ENSG00000124762, ENSG00000113916, ENSG00000140939, ENSG00000126353, ENSG00000172572, ENSG00000065675, ENSG00000137801, ENSG00000172216, ENSG00000134258, ENSG00000004799, ENSG00000073849, ENSG00000187556, ENSG00000275410, ENSG00000108684, ENSG00000157404, ENSG00000074317, ENSG00000104998, ENSG00000178568, ENSG00000120149, ENSG00000118503, ENSG00000124466, ENSG00000090339, ENSG00000169857	1427	907	17083	1.29348	1	0.0860772	0.0811755
GOTERM_BP_FAT	GO:0002764~immune response-regulating signaling pathway	43	2.39155	0.00641803	ENSG00000101096, ENSG00000107338, ENSG00000073331, ENSG00000121060, ENSG00000103811, ENSG00000065675, ENSG00000181481, ENSG00000196126, ENSG00000198821, ENSG00000133246, ENSG00000134258, ENSG00000134215, ENSG00000137462, ENSG00000086730, ENSG00000089127, ENSG00000081189, ENSG00000119508, ENSG00000204632, ENSG00000101017, ENSG00000167604, ENSG00000203805, ENSG00000157404, ENSG00000131378, ENSG00000175592, ENSG00000075426, ENSG00000154096, ENSG00000168918, ENSG00000155629, ENSG00000171132, ENSG00000174564, ENSG00000123609, ENSG00000197943, ENSG00000150455, ENSG00000158270, ENSG00000118503, ENSG00000186470, ENSG00000206503, ENSG00000171608, ENSG00000163932, ENSG00000254087, ENSG00000121410, ENSG00000166501, ENSG00000165810	1427	339	17083	1.51848	1	0.0867378	0.0817984
GOTERM_BP_FAT	GO:0021515~cell differentiation in spinal cord	11	0.611791	0.00644516	ENSG00000112139, ENSG00000273706, ENSG00000165462, ENSG00000089116, ENSG00000143869, ENSG00000125820, ENSG00000138136, ENSG00000139445, ENSG00000180613, ENSG00000159556, ENSG00000205927	1427	49	17083	2.68743	1	0.0868527	0.0819068
GOTERM_BP_FAT	GO:0051963~regulation of synapse assembly	20	1.11235	0.00644754	ENSG00000128011, ENSG00000176697, ENSG00000112139, ENSG00000065320, ENSG00000198400, ENSG00000179915, ENSG00000135333, ENSG00000196358, ENSG00000185070, ENSG00000137462, ENSG00000139211, ENSG00000102924, ENSG00000081189, ENSG00000102359, ENSG00000124313, ENSG00000180914, ENSG00000141668, ENSG00000108684, ENSG00000121871, ENSG00000162951	1427	123	17083	1.94655	1	0.0868527	0.0819068
GOTERM_BP_FAT	GO:0050865~regulation of cell activation	71	3.94883	0.00648252	ENSG00000158769, ENSG00000107338, ENSG00000077238, ENSG00000179388, ENSG00000133661, ENSG00000135046, ENSG00000196126, ENSG00000198502, ENSG00000157873, ENSG00000118432, ENSG00000079385, ENSG00000167244, ENSG00000081189, ENSG00000204632, ENSG00000010704, ENSG00000143195, ENSG00000166710, ENSG00000167604, ENSG00000168811, ENSG00000183734, ENSG00000240972, ENSG00000069667, ENSG00000005059, ENSG00000100219, ENSG00000168421, ENSG00000123999, ENSG00000166407, ENSG00000163932, ENSG00000254087, ENSG00000140873, ENSG00000125378, ENSG00000100097, ENSG00000124762, ENSG00000166888, ENSG00000101096, ENSG00000113916, ENSG00000126353, ENSG00000172575, ENSG00000065675, ENSG00000136235, ENSG00000204252, ENSG00000080503, ENSG00000137801, ENSG00000197635, ENSG00000172216, ENSG00000134258, ENSG00000134853, ENSG00000134215, ENSG00000165124, ENSG00000266094, ENSG00000119508, ENSG00000101017, ENSG00000125266, ENSG00000176170, ENSG00000107796, ENSG00000154096, ENSG00000168918, ENSG00000104998, ENSG00000139514, ENSG00000114315, ENSG00000204287, ENSG00000174564, ENSG00000150455, ENSG00000168961, ENSG00000118503, ENSG00000206503, ENSG00000204520, ENSG00000181847, ENSG00000100311, ENSG00000069482, ENSG00000122641	1427	623	17083	1.3643	1	0.087182	0.0822173
GOTERM_BP_FAT	GO:0010876~lipid localization	47	2.61402	0.00656995	ENSG00000149295, ENSG00000178752, ENSG00000132932, ENSG00000151572, ENSG00000137868, ENSG00000197594, ENSG00000175003, ENSG00000049860, ENSG00000172350, ENSG00000130270, ENSG00000170231, ENSG00000135046, ENSG00000205560, ENSG00000179869, ENSG00000079385, ENSG00000164211, ENSG00000137561, ENSG00000140284, ENSG00000188488, ENSG00000084674, ENSG00000121769, ENSG00000158220, ENSG00000160179, ENSG00000141338, ENSG00000100300, ENSG00000062282, ENSG00000183018, ENSG00000134802, ENSG00000072315, ENSG00000181652, ENSG00000158156, ENSG00000138823, ENSG00000138207, ENSG00000118322, ENSG00000119655, ENSG00000011347, ENSG00000100979, ENSG00000168000, ENSG00000124406, ENSG00000110090, ENSG00000023839, ENSG00000254087, ENSG00000007171, ENSG00000122641, ENSG00000147588, ENSG00000101187, ENSG00000166426	1427	379	17083	1.48456	1	0.0882144	0.0831909
GOTERM_BP_FAT	GO:0061326~renal tubule development	16	0.889878	0.00658729	ENSG00000175003, ENSG00000273706, ENSG00000104327, ENSG00000162849, ENSG00000114315, ENSG00000075891, ENSG00000184292, ENSG00000125618, ENSG00000168621, ENSG00000183691, ENSG00000081189, ENSG00000166923, ENSG00000147257, ENSG00000125931, ENSG00000125378, ENSG00000275410	1427	89	17083	2.15214	1	0.0883039	0.0832754
GOTERM_BP_FAT	GO:0008360~regulation of cell shape	22	1.22358	0.00662931	ENSG00000157404, ENSG00000158769, ENSG00000105357, ENSG00000154783, ENSG00000049860, ENSG00000128052, ENSG00000128283, ENSG00000135046, ENSG00000112276, ENSG00000176438, ENSG00000149925, ENSG00000138771, ENSG00000168421, ENSG00000100345, ENSG00000221866, ENSG00000188677, ENSG00000128578, ENSG00000164741, ENSG00000182511, ENSG00000187867, ENSG00000095739, ENSG00000126785	1427	141	17083	1.86786	1	0.0885803	0.083536
GOTERM_BP_FAT	GO:0007218~neuropeptide signaling pathway	18	1.00111	0.00664004	ENSG00000180269, ENSG00000156395, ENSG00000171551, ENSG00000181195, ENSG00000112038, ENSG00000139874, ENSG00000116014, ENSG00000145888, ENSG00000009694, ENSG00000166573, ENSG00000164129, ENSG00000169618, ENSG00000182575, ENSG00000069482, ENSG00000184985, ENSG00000182379, ENSG00000166922, ENSG00000164128	1427	106	17083	2.03286	1	0.0885803	0.083536
GOTERM_BP_FAT	GO:0022612~gland morphogenesis	18	1.00111	0.00664004	ENSG00000213145, ENSG00000065320, ENSG00000075223, ENSG00000112378, ENSG00000171243, ENSG00000041982, ENSG00000172216, ENSG00000120149, ENSG00000113580, ENSG00000183691, ENSG00000143869, ENSG00000172817, ENSG00000142627, ENSG00000119919, ENSG00000125378, ENSG00000121068, ENSG00000183117, ENSG00000166888	1427	106	17083	2.03286	1	0.0885803	0.083536
GOTERM_BP_FAT	GO:0048660~regulation of smooth muscle cell proliferation	23	1.2792	0.00665171	ENSG00000106018, ENSG00000100292, ENSG00000197442, ENSG00000140945, ENSG00000219438, ENSG00000137801, ENSG00000285427, ENSG00000130176, ENSG00000100219, ENSG00000165795, ENSG00000115252, ENSG00000118503, ENSG00000081189, ENSG00000164362, ENSG00000119508, ENSG00000164120, ENSG00000078401, ENSG00000123454, ENSG00000164129, ENSG00000100311, ENSG00000168811, ENSG00000125378, ENSG00000124762	1427	150	17083	1.83559	1	0.0885931	0.0835481
GOTERM_BP_FAT	GO:0052548~regulation of endopeptidase activity	35	1.94661	0.00666678	ENSG00000021355, ENSG00000129521, ENSG00000124570, ENSG00000140939, ENSG00000169242, ENSG00000137801, ENSG00000075891, ENSG00000026103, ENSG00000114023, ENSG00000240065, ENSG00000273079, ENSG00000078081, ENSG00000157150, ENSG00000188488, ENSG00000187796, ENSG00000183454, ENSG00000186868, ENSG00000102265, ENSG00000106366, ENSG00000064012, ENSG00000197442, ENSG00000204264, ENSG00000112378, ENSG00000135333, ENSG00000176720, ENSG00000074370, ENSG00000170542, ENSG00000152377, ENSG00000135314, ENSG00000022556, ENSG00000168961, ENSG00000254087, ENSG00000100234, ENSG00000164741, ENSG00000165731	1427	262	17083	1.59922	1	0.088651	0.0836027
GOTERM_BP_FAT	GO:0099566~regulation of postsynaptic cytosolic calcium ion concentration	5	0.278087	0.00673808	ENSG00000104327, ENSG00000118160, ENSG00000157087, ENSG00000168959, ENSG00000215045	1427	10	17083	5.98563	1	0.0888846	0.083823
GOTERM_BP_FAT	GO:0110075~regulation of ferroptosis	5	0.278087	0.00673808	ENSG00000151012, ENSG00000100292, ENSG00000161011, ENSG00000042286, ENSG00000181019	1427	10	17083	5.98563	1	0.0888846	0.083823
GOTERM_BP_FAT	GO:0060080~inhibitory postsynaptic potential	5	0.278087	0.00673808	ENSG00000145888, ENSG00000204767, ENSG00000101204, ENSG00000174576, ENSG00000164418	1427	10	17083	5.98563	1	0.0888846	0.083823
GOTERM_BP_FAT	GO:0060712~spongiotrophoblast layer development	5	0.278087	0.00673808	ENSG00000148926, ENSG00000128342, ENSG00000167244, ENSG00000125931, ENSG00000183734	1427	10	17083	5.98563	1	0.0888846	0.083823
GOTERM_BP_FAT	GO:0006171~cAMP biosynthetic process	5	0.278087	0.00673808	ENSG00000121281, ENSG00000173175, ENSG00000164742, ENSG00000155897, ENSG00000078295	1427	10	17083	5.98563	1	0.0888846	0.083823
GOTERM_BP_FAT	GO:0002028~regulation of sodium ion transport	15	0.83426	0.00679444	ENSG00000161958, ENSG00000149295, ENSG00000089250, ENSG00000177098, ENSG00000171132, ENSG00000169252, ENSG00000169174, ENSG00000152642, ENSG00000137731, ENSG00000160460, ENSG00000018236, ENSG00000102466, ENSG00000149575, ENSG00000221946, ENSG00000165238	1427	81	17083	2.2169	1	0.0894853	0.0843895
GOTERM_BP_FAT	GO:0050769~positive regulation of neurogenesis	34	1.89099	0.0068993	ENSG00000149295, ENSG00000107954, ENSG00000176697, ENSG00000244405, ENSG00000171540, ENSG00000132692, ENSG00000154645, ENSG00000196549, ENSG00000189431, ENSG00000189056, ENSG00000122877, ENSG00000137462, ENSG00000125820, ENSG00000100300, ENSG00000168959, ENSG00000058404, ENSG00000103257, ENSG00000186868, ENSG00000168779, ENSG00000205927, ENSG00000157404, ENSG00000072315, ENSG00000128342, ENSG00000132702, ENSG00000065320, ENSG00000114315, ENSG00000131095, ENSG00000112038, ENSG00000221866, ENSG00000254087, ENSG00000180613, ENSG00000108830, ENSG00000107562, ENSG00000273345	1427	253	17083	1.60879	1	0.0907219	0.0855557
GOTERM_BP_FAT	GO:0170040~proteinogenic amino acid catabolic process	14	0.778643	0.00692244	ENSG00000089250, ENSG00000128683, ENSG00000113924, ENSG00000145020, ENSG00000179761, ENSG00000136750, ENSG00000135423, ENSG00000140287, ENSG00000115361, ENSG00000139410, ENSG00000182199, ENSG00000147576, ENSG00000007171, ENSG00000144115	1427	73	17083	2.29586	1	0.0907944	0.085624
GOTERM_BP_FAT	GO:0051965~positive regulation of synapse assembly	13	0.723026	0.00693774	ENSG00000176697, ENSG00000198400, ENSG00000179915, ENSG00000185070, ENSG00000139211, ENSG00000102924, ENSG00000102359, ENSG00000124313, ENSG00000180914, ENSG00000141668, ENSG00000108684, ENSG00000121871, ENSG00000162951	1427	65	17083	2.39425	1	0.0907944	0.085624
GOTERM_BP_FAT	GO:0071384~cellular response to corticosteroid stimulus	13	0.723026	0.00693774	ENSG00000135046, ENSG00000159167, ENSG00000174576, ENSG00000119138, ENSG00000066926, ENSG00000113580, ENSG00000118515, ENSG00000100889, ENSG00000078401, ENSG00000168209, ENSG00000122025, ENSG00000121068, ENSG00000128016	1427	65	17083	2.39425	1	0.0907944	0.085624
GOTERM_BP_FAT	GO:0046189~phenol-containing compound biosynthetic process	9	0.500556	0.00707958	ENSG00000153234, ENSG00000140287, ENSG00000139287, ENSG00000180176, ENSG00000079931, ENSG00000142319, ENSG00000123454, ENSG00000185664, ENSG00000125931	1427	35	17083	3.07833	1	0.0925042	0.0872365
GOTERM_BP_FAT	GO:0097193~intrinsic apoptotic signaling pathway	25	1.39043	0.00709261	ENSG00000069399, ENSG00000140939, ENSG00000213145, ENSG00000154803, ENSG00000134398, ENSG00000172216, ENSG00000138794, ENSG00000131080, ENSG00000142627, ENSG00000101255, ENSG00000176171, ENSG00000175197, ENSG00000197442, ENSG00000112378, ENSG00000285427, ENSG00000176720, ENSG00000074370, ENSG00000174307, ENSG00000152256, ENSG00000137331, ENSG00000163932, ENSG00000128965, ENSG00000067182, ENSG00000168209, ENSG00000124762	1427	169	17083	1.7709	1	0.0925283	0.0872592
GOTERM_BP_FAT	GO:0072524~pyridine-containing compound metabolic process	21	1.16796	0.00713645	ENSG00000109107, ENSG00000067057, ENSG00000135069, ENSG00000159399, ENSG00000152642, ENSG00000065833, ENSG00000134333, ENSG00000171314, ENSG00000167588, ENSG00000149925, ENSG00000137331, ENSG00000136010, ENSG00000100889, ENSG00000134709, ENSG00000010932, ENSG00000162882, ENSG00000181019, ENSG00000102144, ENSG00000124212, ENSG00000103485, ENSG00000163864	1427	133	17083	1.8902	1	0.0929536	0.0876603
GOTERM_BP_FAT	GO:0007422~peripheral nervous system development	16	0.889878	0.00731114	ENSG00000176697, ENSG00000132702, ENSG00000112414, ENSG00000179388, ENSG00000132470, ENSG00000104419, ENSG00000196569, ENSG00000159556, ENSG00000122877, ENSG00000174607, ENSG00000168621, ENSG00000169247, ENSG00000221866, ENSG00000109099, ENSG00000185668, ENSG00000108684	1427	90	17083	2.12823	1	0.0950793	0.089665
GOTERM_BP_FAT	GO:0032787~monocarboxylic acid metabolic process	61	3.39266	0.0073324	ENSG00000103253, ENSG00000241935, ENSG00000068366, ENSG00000180176, ENSG00000180011, ENSG00000243955, ENSG00000205560, ENSG00000140284, ENSG00000186684, ENSG00000136010, ENSG00000134709, ENSG00000100344, ENSG00000163686, ENSG00000240972, ENSG00000128683, ENSG00000109107, ENSG00000130766, ENSG00000092621, ENSG00000143819, ENSG00000171314, ENSG00000165475, ENSG00000100219, ENSG00000149925, ENSG00000012779, ENSG00000165591, ENSG00000110090, ENSG00000078401, ENSG00000117480, ENSG00000141526, ENSG00000135929, ENSG00000162882, ENSG00000144115, ENSG00000168306, ENSG00000067057, ENSG00000049860, ENSG00000159399, ENSG00000136750, ENSG00000065833, ENSG00000134333, ENSG00000196616, ENSG00000145439, ENSG00000168477, ENSG00000100889, ENSG00000188921, ENSG00000102144, ENSG00000120254, ENSG00000124212, ENSG00000106258, ENSG00000095596, ENSG00000213316, ENSG00000178922, ENSG00000115361, ENSG00000137331, ENSG00000099194, ENSG00000164120, ENSG00000172817, ENSG00000070748, ENSG00000067182, ENSG00000221968, ENSG00000103740, ENSG00000121310	1427	523	17083	1.39627	1	0.095206	0.0897844
GOTERM_BP_FAT	GO:0170033~L-amino acid metabolic process	27	1.50167	0.00737928	ENSG00000129521, ENSG00000072682, ENSG00000180176, ENSG00000179761, ENSG00000135069, ENSG00000136750, ENSG00000135423, ENSG00000140287, ENSG00000023909, ENSG00000021826, ENSG00000146166, ENSG00000177181, ENSG00000147576, ENSG00000089250, ENSG00000128683, ENSG00000113924, ENSG00000145020, ENSG00000092621, ENSG00000166183, ENSG00000152952, ENSG00000115361, ENSG00000139410, ENSG00000182199, ENSG00000182551, ENSG00000007171, ENSG00000144115, ENSG00000070669	1427	188	17083	1.71928	1	0.0956646	0.0902169
GOTERM_BP_FAT	GO:1905952~regulation of lipid localization	25	1.39043	0.0076242	ENSG00000178752, ENSG00000132932, ENSG00000068366, ENSG00000182718, ENSG00000172350, ENSG00000137801, ENSG00000005421, ENSG00000179869, ENSG00000138798, ENSG00000084674, ENSG00000166573, ENSG00000121769, ENSG00000121207, ENSG00000160179, ENSG00000141338, ENSG00000100300, ENSG00000240972, ENSG00000169174, ENSG00000118785, ENSG00000100979, ENSG00000170419, ENSG00000124406, ENSG00000078401, ENSG00000163932, ENSG00000069482	1427	170	17083	1.76048	1	0.0986851	0.0930654
GOTERM_BP_FAT	GO:0006820~monoatomic anion transport	23	1.2792	0.00776352	ENSG00000069431, ENSG00000022355, ENSG00000151572, ENSG00000106688, ENSG00000179520, ENSG00000113327, ENSG00000115902, ENSG00000151834, ENSG00000268089, ENSG00000157103, ENSG00000145217, ENSG00000145888, ENSG00000011677, ENSG00000112053, ENSG00000163288, ENSG00000187730, ENSG00000186297, ENSG00000023839, ENSG00000100300, ENSG00000182256, ENSG00000124067, ENSG00000145864, ENSG00000102287	1427	152	17083	1.81144	1	0.0998759	0.0941883
GOTERM_BP_FAT	GO:1901652~response to peptide	88	4.89433	0.00776911	ENSG00000106688, ENSG00000112964, ENSG00000197375, ENSG00000077238, ENSG00000172350, ENSG00000135046, ENSG00000157873, ENSG00000115232, ENSG00000079385, ENSG00000137462, ENSG00000188263, ENSG00000082512, ENSG00000157150, ENSG00000163083, ENSG00000078081, ENSG00000131080, ENSG00000121207, ENSG00000168811, ENSG00000175592, ENSG00000075426, ENSG00000069667, ENSG00000064012, ENSG00000197442, ENSG00000153823, ENSG00000137275, ENSG00000100219, ENSG00000187486, ENSG00000078401, ENSG00000144230, ENSG00000182199, ENSG00000254087, ENSG00000125931, ENSG00000107562, ENSG00000122025, ENSG00000148677, ENSG00000166888, ENSG00000123360, ENSG00000126353, ENSG00000067057, ENSG00000121060, ENSG00000130813, ENSG00000159399, ENSG00000145708, ENSG00000106829, ENSG00000137801, ENSG00000026103, ENSG00000187193, ENSG00000113594, ENSG00000117115, ENSG00000196549, ENSG00000167588, ENSG00000023909, ENSG00000100889, ENSG00000135063, ENSG00000089127, ENSG00000125148, ENSG00000187678, ENSG00000101017, ENSG00000101695, ENSG00000102265, ENSG00000176170, ENSG00000149635, ENSG00000124212, ENSG00000128016, ENSG00000163864, ENSG00000157404, ENSG00000115604, ENSG00000104998, ENSG00000114315, ENSG00000120738, ENSG00000131196, ENSG00000174564, ENSG00000139874, ENSG00000139832, ENSG00000118785, ENSG00000168961, ENSG00000121236, ENSG00000056972, ENSG00000180914, ENSG00000100311, ENSG00000100234, ENSG00000007171, ENSG00000067182, ENSG00000196090, ENSG00000090339, ENSG00000123496, ENSG00000122641, ENSG00000163710	1427	807	17083	1.30542	1	0.0998759	0.0941883
GOTERM_BP_FAT	GO:0008038~neuron recognition	12	0.667408	0.00777071	ENSG00000151012, ENSG00000177103, ENSG00000100767, ENSG00000140538, ENSG00000184144, ENSG00000044524, ENSG00000148357, ENSG00000095713, ENSG00000162614, ENSG00000120332, ENSG00000134115, ENSG00000118432	1427	58	17083	2.47681	1	0.0998759	0.0941883
GOTERM_BP_FAT	GO:0046058~cAMP metabolic process	7	0.389321	0.00777658	ENSG00000121281, ENSG00000173175, ENSG00000142627, ENSG00000164742, ENSG00000065989, ENSG00000155897, ENSG00000078295	1427	22	17083	3.80904	1	0.0998759	0.0941883
GOTERM_BP_FAT	GO:0055093~response to hyperoxia	7	0.389321	0.00777658	ENSG00000130037, ENSG00000184470, ENSG00000026103, ENSG00000285427, ENSG00000103257, ENSG00000176171, ENSG00000124762	1427	22	17083	3.80904	1	0.0998759	0.0941883
GOTERM_BP_FAT	GO:0090257~regulation of muscle system process	32	1.77976	0.00782098	ENSG00000140939, ENSG00000080644, ENSG00000130176, ENSG00000120907, ENSG00000170214, ENSG00000184160, ENSG00000117971, ENSG00000170425, ENSG00000119508, ENSG00000101335, ENSG00000058404, ENSG00000164116, ENSG00000176170, ENSG00000157404, ENSG00000108878, ENSG00000105048, ENSG00000089250, ENSG00000151067, ENSG00000150594, ENSG00000129991, ENSG00000114854, ENSG00000169252, ENSG00000071282, ENSG00000159167, ENSG00000181072, ENSG00000138741, ENSG00000046604, ENSG00000078401, ENSG00000180914, ENSG00000067182, ENSG00000215375, ENSG00000181965	1427	236	17083	1.62322	1	0.10029	0.0945793
GOTERM_BP_FAT	GO:0072078~nephron tubule morphogenesis	13	0.723026	0.00785191	ENSG00000273706, ENSG00000162849, ENSG00000114315, ENSG00000075891, ENSG00000184292, ENSG00000125618, ENSG00000168621, ENSG00000183691, ENSG00000166923, ENSG00000147257, ENSG00000125931, ENSG00000125378, ENSG00000275410	1427	66	17083	2.35798	1	0.100531	0.0948063
GOTERM_BP_FAT	GO:0072202~cell differentiation involved in metanephros development	6	0.333704	0.00805089	ENSG00000125618, ENSG00000168621, ENSG00000166923, ENSG00000100311, ENSG00000075891, ENSG00000170577	1427	16	17083	4.48923	1	0.10205	0.0962387
GOTERM_BP_FAT	GO:0098698~postsynaptic specialization assembly	6	0.333704	0.00805089	ENSG00000189056, ENSG00000179915, ENSG00000196358, ENSG00000165985, ENSG00000021645, ENSG00000121871	1427	16	17083	4.48923	1	0.10205	0.0962387
GOTERM_BP_FAT	GO:0030195~negative regulation of blood coagulation	10	0.556174	0.00805691	ENSG00000079385, ENSG00000104368, ENSG00000182718, ENSG00000078401, ENSG00000163932, ENSG00000100311, ENSG00000131187, ENSG00000134853, ENSG00000140873, ENSG00000106366	1427	43	17083	2.78402	1	0.10205	0.0962387
GOTERM_BP_FAT	GO:0042551~neuron maturation	10	0.556174	0.00805691	ENSG00000153234, ENSG00000100987, ENSG00000160460, ENSG00000131094, ENSG00000184144, ENSG00000151617, ENSG00000184156, ENSG00000070886, ENSG00000165731, ENSG00000074527	1427	43	17083	2.78402	1	0.10205	0.0962387
GOTERM_BP_FAT	GO:0051954~positive regulation of amine transport	10	0.556174	0.00805691	ENSG00000149295, ENSG00000168621, ENSG00000169213, ENSG00000179520, ENSG00000180914, ENSG00000170893, ENSG00000157103, ENSG00000103257, ENSG00000107562, ENSG00000187714	1427	43	17083	2.78402	1	0.10205	0.0962387
GOTERM_BP_FAT	GO:0050881~musculoskeletal movement	10	0.556174	0.00805691	ENSG00000141750, ENSG00000105048, ENSG00000132932, ENSG00000129991, ENSG00000105357, ENSG00000225180, ENSG00000171298, ENSG00000114854, ENSG00000144681, ENSG00000162004	1427	43	17083	2.78402	1	0.10205	0.0962387
GOTERM_BP_FAT	GO:0042269~regulation of natural killer cell mediated cytotoxicity	10	0.556174	0.00805691	ENSG00000079385, ENSG00000168961, ENSG00000204642, ENSG00000204520, ENSG00000206503, ENSG00000234745, ENSG00000204632, ENSG00000172575, ENSG00000170542, ENSG00000168811	1427	43	17083	2.78402	1	0.10205	0.0962387
GOTERM_BP_FAT	GO:0010628~positive regulation of gene expression	122	6.78532	0.00809467	ENSG00000149295, ENSG00000077238, ENSG00000182718, ENSG00000178573, ENSG00000135046, ENSG00000172232, ENSG00000157873, ENSG00000135842, ENSG00000136931, ENSG00000138798, ENSG00000137462, ENSG00000159251, ENSG00000081189, ENSG00000010704, ENSG00000100345, ENSG00000131914, ENSG00000101311, ENSG00000168811, ENSG00000102760, ENSG00000184988, ENSG00000175197, ENSG00000131378, ENSG00000100292, ENSG00000138207, ENSG00000153823, ENSG00000100219, ENSG00000186470, ENSG00000143869, ENSG00000125931, ENSG00000185668, ENSG00000125378, ENSG00000238057, ENSG00000166888, ENSG00000069399, ENSG00000070388, ENSG00000124092, ENSG00000181481, ENSG00000041982, ENSG00000064666, ENSG00000131187, ENSG00000117115, ENSG00000185052, ENSG00000084674, ENSG00000119508, ENSG00000107796, ENSG00000176170, ENSG00000131477, ENSG00000128342, ENSG00000115604, ENSG00000278570, ENSG00000120738, ENSG00000174564, ENSG00000197943, ENSG00000197822, ENSG00000022556, ENSG00000168961, ENSG00000204642, ENSG00000145506, ENSG00000171608, ENSG00000007171, ENSG00000165731, ENSG00000162344, ENSG00000051523, ENSG00000122641, ENSG00000164007, ENSG00000103811, ENSG00000139329, ENSG00000187098, ENSG00000082512, ENSG00000078081, ENSG00000183691, ENSG00000204632, ENSG00000134709, ENSG00000103257, ENSG00000166710, ENSG00000144642, ENSG00000106366, ENSG00000161940, ENSG00000128165, ENSG00000150594, ENSG00000240972, ENSG00000069667, ENSG00000064012, ENSG00000179915, ENSG00000137275, ENSG00000168621, ENSG00000170419, ENSG00000101104, ENSG00000018236, ENSG00000180336, ENSG00000113916, ENSG00000101096, ENSG00000126353, ENSG00000262655, ENSG00000140538, ENSG00000170396, ENSG00000172575, ENSG00000159674, ENSG00000065675, ENSG00000137801, ENSG00000172216, ENSG00000134258, ENSG00000170425, ENSG00000187796, ENSG00000089127, ENSG00000125820, ENSG00000101017, ENSG00000162772, ENSG00000275410, ENSG00000128016, ENSG00000157404, ENSG00000197063, ENSG00000104998, ENSG00000114315, ENSG00000140090, ENSG00000150455, ENSG00000121236, ENSG00000056972, ENSG00000206503, ENSG00000100311, ENSG00000181847, ENSG00000197181	1427	1174	17083	1.24403	1	0.102247	0.0964242
GOTERM_BP_FAT	GO:0001823~mesonephros development	16	0.889878	0.00809716	ENSG00000273706, ENSG00000164619, ENSG00000104327, ENSG00000162849, ENSG00000114315, ENSG00000075891, ENSG00000184292, ENSG00000125618, ENSG00000168621, ENSG00000183691, ENSG00000166923, ENSG00000147257, ENSG00000125931, ENSG00000165731, ENSG00000125378, ENSG00000275410	1427	91	17083	2.10484	1	0.102247	0.0964242
GOTERM_BP_FAT	GO:0051347~positive regulation of transferase activity	46	2.5584	0.00813246	ENSG00000126353, ENSG00000112964, ENSG00000198400, ENSG00000140538, ENSG00000128052, ENSG00000172575, ENSG00000065675, ENSG00000169242, ENSG00000181085, ENSG00000196126, ENSG00000172232, ENSG00000137801, ENSG00000080644, ENSG00000134853, ENSG00000138798, ENSG00000155897, ENSG00000184160, ENSG00000189056, ENSG00000141198, ENSG00000136297, ENSG00000142627, ENSG00000101017, ENSG00000145431, ENSG00000101255, ENSG00000186868, ENSG00000102760, ENSG00000157404, ENSG00000135439, ENSG00000150594, ENSG00000118160, ENSG00000197442, ENSG00000211459, ENSG00000179915, ENSG00000169252, ENSG00000178568, ENSG00000169071, ENSG00000173947, ENSG00000142871, ENSG00000009694, ENSG00000078401, ENSG00000163932, ENSG00000166923, ENSG00000100311, ENSG00000165731, ENSG00000122025, ENSG00000124762	1427	374	17083	1.4724	1	0.102536	0.096697
GOTERM_BP_FAT	GO:0052547~regulation of peptidase activity	37	2.05784	0.00817168	ENSG00000021355, ENSG00000129521, ENSG00000124570, ENSG00000140939, ENSG00000103811, ENSG00000169242, ENSG00000135047, ENSG00000137801, ENSG00000075891, ENSG00000026103, ENSG00000114023, ENSG00000240065, ENSG00000273079, ENSG00000078081, ENSG00000157150, ENSG00000188488, ENSG00000187796, ENSG00000183454, ENSG00000186868, ENSG00000102265, ENSG00000106366, ENSG00000064012, ENSG00000197442, ENSG00000204264, ENSG00000112378, ENSG00000135333, ENSG00000176720, ENSG00000074370, ENSG00000170542, ENSG00000152377, ENSG00000135314, ENSG00000022556, ENSG00000168961, ENSG00000254087, ENSG00000100234, ENSG00000164741, ENSG00000165731	1427	285	17083	1.55416	1	0.102874	0.0970154
GOTERM_BP_FAT	GO:0045766~positive regulation of angiogenesis	25	1.39043	0.00818801	ENSG00000161638, ENSG00000134817, ENSG00000198400, ENSG00000128052, ENSG00000103811, ENSG00000159399, ENSG00000174951, ENSG00000137801, ENSG00000004776, ENSG00000148926, ENSG00000101017, ENSG00000120332, ENSG00000176170, ENSG00000106366, ENSG00000124212, ENSG00000131477, ENSG00000128165, ENSG00000100292, ENSG00000164619, ENSG00000100219, ENSG00000165197, ENSG00000164362, ENSG00000171608, ENSG00000166923, ENSG00000166501	1427	171	17083	1.75019	1	0.102923	0.0970615
GOTERM_BP_FAT	GO:0002768~immune response-regulating cell surface receptor signaling pathway	34	1.89099	0.00820398	ENSG00000101096, ENSG00000107338, ENSG00000065675, ENSG00000196126, ENSG00000198821, ENSG00000133246, ENSG00000134258, ENSG00000134215, ENSG00000137462, ENSG00000086730, ENSG00000089127, ENSG00000081189, ENSG00000119508, ENSG00000204632, ENSG00000101017, ENSG00000167604, ENSG00000203805, ENSG00000157404, ENSG00000131378, ENSG00000075426, ENSG00000154096, ENSG00000168918, ENSG00000155629, ENSG00000171132, ENSG00000123609, ENSG00000197943, ENSG00000150455, ENSG00000186470, ENSG00000206503, ENSG00000171608, ENSG00000163932, ENSG00000254087, ENSG00000166501, ENSG00000165810	1427	256	17083	1.58993	1	0.102967	0.0971032
GOTERM_BP_FAT	GO:0006869~lipid transport	43	2.39155	0.00822966	ENSG00000149295, ENSG00000178752, ENSG00000132932, ENSG00000151572, ENSG00000137868, ENSG00000175003, ENSG00000172350, ENSG00000130270, ENSG00000170231, ENSG00000135046, ENSG00000205560, ENSG00000179869, ENSG00000079385, ENSG00000164211, ENSG00000137561, ENSG00000140284, ENSG00000188488, ENSG00000084674, ENSG00000121769, ENSG00000158220, ENSG00000160179, ENSG00000141338, ENSG00000100300, ENSG00000183018, ENSG00000134802, ENSG00000072315, ENSG00000181652, ENSG00000158156, ENSG00000138823, ENSG00000138207, ENSG00000118322, ENSG00000119655, ENSG00000011347, ENSG00000100979, ENSG00000124406, ENSG00000110090, ENSG00000023839, ENSG00000254087, ENSG00000007171, ENSG00000122641, ENSG00000147588, ENSG00000101187, ENSG00000166426	1427	344	17083	1.49641	1	0.103133	0.0972596
GOTERM_BP_FAT	GO:0032944~regulation of mononuclear cell proliferation	32	1.77976	0.00830063	ENSG00000113916, ENSG00000101096, ENSG00000065675, ENSG00000136235, ENSG00000133661, ENSG00000135046, ENSG00000196126, ENSG00000064666, ENSG00000172216, ENSG00000157873, ENSG00000134258, ENSG00000134215, ENSG00000167244, ENSG00000266094, ENSG00000081189, ENSG00000204632, ENSG00000073849, ENSG00000101017, ENSG00000168811, ENSG00000240972, ENSG00000168918, ENSG00000139514, ENSG00000114315, ENSG00000174564, ENSG00000150455, ENSG00000168961, ENSG00000206503, ENSG00000166407, ENSG00000254087, ENSG00000069482, ENSG00000125378, ENSG00000124762	1427	237	17083	1.61637	1	0.103708	0.097802
GOTERM_BP_FAT	GO:0034599~cellular response to oxidative stress	32	1.77976	0.00830063	ENSG00000153234, ENSG00000151012, ENSG00000106688, ENSG00000170075, ENSG00000244405, ENSG00000135046, ENSG00000075891, ENSG00000134853, ENSG00000006534, ENSG00000100867, ENSG00000164294, ENSG00000186868, ENSG00000176171, ENSG00000181019, ENSG00000176170, ENSG00000198431, ENSG00000130766, ENSG00000197442, ENSG00000181195, ENSG00000028116, ENSG00000155846, ENSG00000285427, ENSG00000116157, ENSG00000100219, ENSG00000184470, ENSG00000137275, ENSG00000118503, ENSG00000078401, ENSG00000151617, ENSG00000163932, ENSG00000086288, ENSG00000166888	1427	237	17083	1.61637	1	0.103708	0.097802
GOTERM_BP_FAT	GO:0046496~nicotinamide nucleotide metabolic process	20	1.11235	0.00834079	ENSG00000109107, ENSG00000067057, ENSG00000159399, ENSG00000152642, ENSG00000065833, ENSG00000134333, ENSG00000171314, ENSG00000167588, ENSG00000149925, ENSG00000137331, ENSG00000136010, ENSG00000100889, ENSG00000134709, ENSG00000010932, ENSG00000162882, ENSG00000181019, ENSG00000102144, ENSG00000124212, ENSG00000103485, ENSG00000163864	1427	126	17083	1.9002	1	0.103896	0.0979791
GOTERM_BP_FAT	GO:0019362~pyridine nucleotide metabolic process	20	1.11235	0.00834079	ENSG00000109107, ENSG00000067057, ENSG00000159399, ENSG00000152642, ENSG00000065833, ENSG00000134333, ENSG00000171314, ENSG00000167588, ENSG00000149925, ENSG00000137331, ENSG00000136010, ENSG00000100889, ENSG00000134709, ENSG00000010932, ENSG00000162882, ENSG00000181019, ENSG00000102144, ENSG00000124212, ENSG00000103485, ENSG00000163864	1427	126	17083	1.9002	1	0.103896	0.0979791
GOTERM_BP_FAT	GO:0009581~detection of external stimulus	21	1.16796	0.0084041	ENSG00000157404, ENSG00000021300, ENSG00000132932, ENSG00000213199, ENSG00000130711, ENSG00000198400, ENSG00000278570, ENSG00000134376, ENSG00000140090, ENSG00000138741, ENSG00000115255, ENSG00000165091, ENSG00000154864, ENSG00000066926, ENSG00000122733, ENSG00000079257, ENSG00000166473, ENSG00000149489, ENSG00000164418, ENSG00000107562, ENSG00000108684	1427	135	17083	1.8622	1	0.104469	0.0985201
GOTERM_BP_FAT	GO:0046887~positive regulation of hormone secretion	22	1.22358	0.0084121	ENSG00000149295, ENSG00000068366, ENSG00000170011, ENSG00000171132, ENSG00000170893, ENSG00000196126, ENSG00000138207, ENSG00000118785, ENSG00000155897, ENSG00000163032, ENSG00000010310, ENSG00000163083, ENSG00000100889, ENSG00000123999, ENSG00000166573, ENSG00000078401, ENSG00000010704, ENSG00000272636, ENSG00000069482, ENSG00000091428, ENSG00000166501, ENSG00000122641	1427	144	17083	1.82894	1	0.104469	0.0985201
GOTERM_BP_FAT	GO:0048265~response to pain	9	0.500556	0.00845091	ENSG00000189056, ENSG00000126583, ENSG00000198400, ENSG00000109991, ENSG00000123454, ENSG00000137801, ENSG00000100300, ENSG00000073670, ENSG00000165731	1427	36	17083	2.99282	1	0.104601	0.0986446
GOTERM_BP_FAT	GO:0001504~neurotransmitter uptake	8	0.444939	0.00846067	ENSG00000149295, ENSG00000112759, ENSG00000175003, ENSG00000142319, ENSG00000132164, ENSG00000157103, ENSG00000105143, ENSG00000187714	1427	29	17083	3.30242	1	0.104601	0.0986446
GOTERM_BP_FAT	GO:0099084~postsynaptic specialization organization	8	0.444939	0.00846067	ENSG00000189056, ENSG00000144868, ENSG00000128606, ENSG00000179915, ENSG00000196358, ENSG00000165985, ENSG00000021645, ENSG00000121871	1427	29	17083	3.30242	1	0.104601	0.0986446
GOTERM_BP_FAT	GO:0002695~negative regulation of leukocyte activation	26	1.44605	0.00862534	ENSG00000113916, ENSG00000077238, ENSG00000136235, ENSG00000133661, ENSG00000135046, ENSG00000196126, ENSG00000172216, ENSG00000157873, ENSG00000134258, ENSG00000118432, ENSG00000266094, ENSG00000204632, ENSG00000010704, ENSG00000143195, ENSG00000183734, ENSG00000168918, ENSG00000174564, ENSG00000168961, ENSG00000118503, ENSG00000204520, ENSG00000123999, ENSG00000254087, ENSG00000181847, ENSG00000069482, ENSG00000125378, ENSG00000122641	1427	181	17083	1.71963	1	0.106319	0.100265
GOTERM_BP_FAT	GO:1901617~organic hydroxy compound biosynthetic process	26	1.44605	0.00862534	ENSG00000153234, ENSG00000172296, ENSG00000180176, ENSG00000135069, ENSG00000140287, ENSG00000139287, ENSG00000186480, ENSG00000140284, ENSG00000100889, ENSG00000167508, ENSG00000176170, ENSG00000160752, ENSG00000112972, ENSG00000197943, ENSG00000100979, ENSG00000160285, ENSG00000116096, ENSG00000172817, ENSG00000142319, ENSG00000079931, ENSG00000123454, ENSG00000185664, ENSG00000079459, ENSG00000125931, ENSG00000135929, ENSG00000168306	1427	181	17083	1.71963	1	0.106319	0.100265
GOTERM_BP_FAT	GO:0010975~regulation of neuron projection development	55	3.05895	0.00868176	ENSG00000153993, ENSG00000132932, ENSG00000080644, ENSG00000154645, ENSG00000118432, ENSG00000089820, ENSG00000137261, ENSG00000058404, ENSG00000166710, ENSG00000162631, ENSG00000168779, ENSG00000072315, ENSG00000075223, ENSG00000179915, ENSG00000135333, ENSG00000131095, ENSG00000196358, ENSG00000152377, ENSG00000169071, ENSG00000152214, ENSG00000117280, ENSG00000124126, ENSG00000221866, ENSG00000254087, ENSG00000018236, ENSG00000106078, ENSG00000182511, ENSG00000107562, ENSG00000273345, ENSG00000169439, ENSG00000185924, ENSG00000176697, ENSG00000198400, ENSG00000140538, ENSG00000169242, ENSG00000170396, ENSG00000099365, ENSG00000117598, ENSG00000189292, ENSG00000189056, ENSG00000109099, ENSG00000125266, ENSG00000186868, ENSG00000120332, ENSG00000172461, ENSG00000065320, ENSG00000154096, ENSG00000114315, ENSG00000044524, ENSG00000066735, ENSG00000118785, ENSG00000124507, ENSG00000108830, ENSG00000165731, ENSG00000053108	1427	466	17083	1.41292	1	0.106855	0.10077
GOTERM_BP_FAT	GO:0032963~collagen metabolic process	12	0.667408	0.00884959	ENSG00000154485, ENSG00000168477, ENSG00000075426, ENSG00000154153, ENSG00000130635, ENSG00000198598, ENSG00000090530, ENSG00000087116, ENSG00000164692, ENSG00000135047, ENSG00000271447, ENSG00000065308	1427	59	17083	2.43483	1	0.108759	0.102566
GOTERM_BP_FAT	GO:0030510~regulation of BMP signaling pathway	19	1.05673	0.0089561	ENSG00000158747, ENSG00000164619, ENSG00000128052, ENSG00000171243, ENSG00000114315, ENSG00000150938, ENSG00000120149, ENSG00000142871, ENSG00000188730, ENSG00000183691, ENSG00000166033, ENSG00000166923, ENSG00000147257, ENSG00000140479, ENSG00000125378, ENSG00000095739, ENSG00000053108, ENSG00000090539	1427	118	17083	1.92758	1	0.109905	0.103646
GOTERM_BP_FAT	GO:0002573~myeloid leukocyte differentiation	23	1.2792	0.00902238	ENSG00000157404, ENSG00000123360, ENSG00000126353, ENSG00000128342, ENSG00000075426, ENSG00000099617, ENSG00000064012, ENSG00000182718, ENSG00000111321, ENSG00000196126, ENSG00000187098, ENSG00000137462, ENSG00000113580, ENSG00000100867, ENSG00000087842, ENSG00000171608, ENSG00000142627, ENSG00000100345, ENSG00000147257, ENSG00000254087, ENSG00000119919, ENSG00000125378, ENSG00000149635	1427	154	17083	1.78792	1	0.110391	0.104104
GOTERM_BP_FAT	GO:0051961~negative regulation of nervous system development	23	1.2792	0.00902238	ENSG00000153993, ENSG00000072315, ENSG00000065320, ENSG00000170075, ENSG00000075223, ENSG00000154096, ENSG00000114315, ENSG00000135333, ENSG00000118785, ENSG00000144579, ENSG00000137462, ENSG00000102924, ENSG00000183691, ENSG00000089820, ENSG00000137261, ENSG00000146122, ENSG00000131914, ENSG00000100300, ENSG00000078725, ENSG00000166710, ENSG00000273345, ENSG00000053108, ENSG00000183734	1427	154	17083	1.78792	1	0.110391	0.104104
GOTERM_BP_FAT	GO:0046890~regulation of lipid biosynthetic process	26	1.44605	0.00923031	ENSG00000172350, ENSG00000135046, ENSG00000136931, ENSG00000004799, ENSG00000148926, ENSG00000079385, ENSG00000164211, ENSG00000186480, ENSG00000084674, ENSG00000121769, ENSG00000160179, ENSG00000100300, ENSG00000100003, ENSG00000101255, ENSG00000163686, ENSG00000176170, ENSG00000151468, ENSG00000120738, ENSG00000142871, ENSG00000100219, ENSG00000115361, ENSG00000113580, ENSG00000163932, ENSG00000147246, ENSG00000100311, ENSG00000162344	1427	182	17083	1.71018	1	0.112768	0.106346
GOTERM_BP_FAT	GO:0031345~negative regulation of cell projection organization	28	1.55729	0.00938174	ENSG00000185924, ENSG00000153993, ENSG00000111837, ENSG00000169242, ENSG00000099365, ENSG00000273079, ENSG00000111490, ENSG00000089820, ENSG00000137261, ENSG00000109099, ENSG00000125266, ENSG00000166710, ENSG00000072315, ENSG00000065320, ENSG00000075223, ENSG00000154096, ENSG00000114315, ENSG00000179915, ENSG00000135333, ENSG00000131095, ENSG00000152377, ENSG00000118785, ENSG00000152214, ENSG00000184292, ENSG00000163932, ENSG00000117280, ENSG00000273345, ENSG00000053108	1427	201	17083	1.66764	1	0.113958	0.107469
GOTERM_BP_FAT	GO:0050805~negative regulation of synaptic transmission	10	0.556174	0.00939663	ENSG00000149295, ENSG00000204314, ENSG00000164129, ENSG00000164418, ENSG00000157103, ENSG00000184985, ENSG00000163873, ENSG00000215045, ENSG00000163686, ENSG00000184845	1427	44	17083	2.72074	1	0.113958	0.107469
GOTERM_BP_FAT	GO:1900047~negative regulation of hemostasis	10	0.556174	0.00939663	ENSG00000079385, ENSG00000104368, ENSG00000182718, ENSG00000078401, ENSG00000163932, ENSG00000100311, ENSG00000131187, ENSG00000134853, ENSG00000140873, ENSG00000106366	1427	44	17083	2.72074	1	0.113958	0.107469
GOTERM_BP_FAT	GO:0045761~regulation of adenylate cyclase activity	10	0.556174	0.00939663	ENSG00000149295, ENSG00000170425, ENSG00000010310, ENSG00000151067, ENSG00000166573, ENSG00000151617, ENSG00000169252, ENSG00000157388, ENSG00000112164, ENSG00000184845	1427	44	17083	2.72074	1	0.113958	0.107469
GOTERM_BP_FAT	GO:0060443~mammary gland morphogenesis	10	0.556174	0.00939663	ENSG00000120149, ENSG00000113580, ENSG00000065320, ENSG00000142627, ENSG00000112378, ENSG00000171243, ENSG00000125378, ENSG00000121068, ENSG00000183117, ENSG00000166888	1427	44	17083	2.72074	1	0.113958	0.107469
GOTERM_BP_FAT	GO:0170039~proteinogenic amino acid metabolic process	25	1.39043	0.00941791	ENSG00000180176, ENSG00000179761, ENSG00000135069, ENSG00000136750, ENSG00000135423, ENSG00000140287, ENSG00000023909, ENSG00000021826, ENSG00000146166, ENSG00000177181, ENSG00000147576, ENSG00000089250, ENSG00000128683, ENSG00000113924, ENSG00000145020, ENSG00000092621, ENSG00000166183, ENSG00000152952, ENSG00000115361, ENSG00000139410, ENSG00000182199, ENSG00000182551, ENSG00000007171, ENSG00000144115, ENSG00000070669	1427	173	17083	1.72995	1	0.114049	0.107554
GOTERM_BP_FAT	GO:0140009~L-aspartate import across plasma membrane	4	0.222469	0.00957582	ENSG00000106688, ENSG00000115902, ENSG00000105281, ENSG00000105143	1427	6	17083	7.98085	1	0.114776	0.10824
GOTERM_BP_FAT	GO:0090192~regulation of glomerulus development	4	0.222469	0.00957582	ENSG00000183691, ENSG00000075891, ENSG00000165731, ENSG00000125378	1427	6	17083	7.98085	1	0.114776	0.10824
GOTERM_BP_FAT	GO:0006682~galactosylceramide biosynthetic process	4	0.222469	0.00957582	ENSG00000174607, ENSG00000128242, ENSG00000172318, ENSG00000162630	1427	6	17083	7.98085	1	0.114776	0.10824
GOTERM_BP_FAT	GO:0019375~galactolipid biosynthetic process	4	0.222469	0.00957582	ENSG00000174607, ENSG00000128242, ENSG00000172318, ENSG00000162630	1427	6	17083	7.98085	1	0.114776	0.10824
GOTERM_BP_FAT	GO:0017085~response to insecticide	4	0.222469	0.00957582	ENSG00000066926, ENSG00000163083, ENSG00000180176, ENSG00000149575	1427	6	17083	7.98085	1	0.114776	0.10824
GOTERM_BP_FAT	GO:0021940~positive regulation of cerebellar granule cell precursor proliferation	4	0.222469	0.00957582	ENSG00000273706, ENSG00000170075, ENSG00000089116, ENSG00000138798	1427	6	17083	7.98085	1	0.114776	0.10824
GOTERM_BP_FAT	GO:0051866~general adaptation syndrome	4	0.222469	0.00957582	ENSG00000153234, ENSG00000181195, ENSG00000164841, ENSG00000164588	1427	6	17083	7.98085	1	0.114776	0.10824
GOTERM_BP_FAT	GO:0014013~regulation of gliogenesis	18	1.00111	0.00958893	ENSG00000128342, ENSG00000065320, ENSG00000170075, ENSG00000244405, ENSG00000114315, ENSG00000131095, ENSG00000122877, ENSG00000137462, ENSG00000183691, ENSG00000146122, ENSG00000125820, ENSG00000131914, ENSG00000254087, ENSG00000100300, ENSG00000103257, ENSG00000180613, ENSG00000205927, ENSG00000183734	1427	110	17083	1.95893	1	0.114776	0.10824
GOTERM_BP_FAT	GO:0097164~ammonium ion metabolic process	7	0.389321	0.00979211	ENSG00000140287, ENSG00000139287, ENSG00000123360, ENSG00000132837, ENSG00000170893, ENSG00000183454, ENSG00000178394	1427	23	17083	3.64343	1	0.117038	0.110374
GOTERM_BP_FAT	GO:0071456~cellular response to hypoxia	21	1.16796	0.00984792	ENSG00000129521, ENSG00000112759, ENSG00000100292, ENSG00000069667, ENSG00000171132, ENSG00000159167, ENSG00000136750, ENSG00000104419, ENSG00000168140, ENSG00000152256, ENSG00000114023, ENSG00000145936, ENSG00000164362, ENSG00000078401, ENSG00000124440, ENSG00000176171, ENSG00000122641, ENSG00000162433, ENSG00000102144, ENSG00000102760, ENSG00000124212	1427	137	17083	1.83501	1	0.117096	0.110427
GOTERM_BP_FAT	GO:0070778~L-aspartate transmembrane transport	5	0.278087	0.009896	ENSG00000182902, ENSG00000106688, ENSG00000115902, ENSG00000105281, ENSG00000105143	1427	11	17083	5.44149	1	0.117096	0.110427
GOTERM_BP_FAT	GO:0042420~dopamine catabolic process	5	0.278087	0.009896	ENSG00000123360, ENSG00000069535, ENSG00000079931, ENSG00000142319, ENSG00000123454	1427	11	17083	5.44149	1	0.117096	0.110427
GOTERM_BP_FAT	GO:0015824~proline transport	5	0.278087	0.009896	ENSG00000168003, ENSG00000011083, ENSG00000115902, ENSG00000197106, ENSG00000103257	1427	11	17083	5.44149	1	0.117096	0.110427
GOTERM_BP_FAT	GO:0042424~catecholamine catabolic process	5	0.278087	0.009896	ENSG00000123360, ENSG00000069535, ENSG00000079931, ENSG00000142319, ENSG00000123454	1427	11	17083	5.44149	1	0.117096	0.110427
GOTERM_BP_FAT	GO:0019614~catechol-containing compound catabolic process	5	0.278087	0.009896	ENSG00000123360, ENSG00000069535, ENSG00000079931, ENSG00000142319, ENSG00000123454	1427	11	17083	5.44149	1	0.117096	0.110427
GOTERM_BP_FAT	GO:1900121~negative regulation of receptor binding	5	0.278087	0.009896	ENSG00000183691, ENSG00000010704, ENSG00000169174, ENSG00000074370, ENSG00000166710	1427	11	17083	5.44149	1	0.117096	0.110427
GOTERM_BP_FAT	GO:0035418~protein localization to synapse	13	0.723026	0.00996119	ENSG00000041353, ENSG00000179915, ENSG00000099365, ENSG00000178568, ENSG00000021645, ENSG00000189056, ENSG00000166862, ENSG00000183454, ENSG00000165985, ENSG00000144596, ENSG00000108684, ENSG00000121871, ENSG00000162951	1427	68	17083	2.28862	1	0.117699	0.110996
GOTERM_BP_FAT	GO:0032868~response to insulin	30	1.66852	0.00999117	ENSG00000105971, ENSG00000197594, ENSG00000112964, ENSG00000136111, ENSG00000004799, ENSG00000133124, ENSG00000148926, ENSG00000122877, ENSG00000079385, ENSG00000184481, ENSG00000186480, ENSG00000137462, ENSG00000163083, ENSG00000167244, ENSG00000165140, ENSG00000100889, ENSG00000048052, ENSG00000115290, ENSG00000100344, ENSG00000101255, ENSG00000130766, ENSG00000132846, ENSG00000106538, ENSG00000168461, ENSG00000120738, ENSG00000169174, ENSG00000100219, ENSG00000254087, ENSG00000125931, ENSG00000069482	1427	221	17083	1.62506	1	0.117884	0.111171
GOTERM_BP_FAT	GO:0034446~substrate adhesion-dependent cell spreading	12	0.667408	0.0100407	ENSG00000142233, ENSG00000115232, ENSG00000065320, ENSG00000091136, ENSG00000169242, ENSG00000188677, ENSG00000196358, ENSG00000196569, ENSG00000050555, ENSG00000162631, ENSG00000074527, ENSG00000112276	1427	60	17083	2.39425	1	0.1183	0.111563
GOTERM_BP_FAT	GO:0002376~immune system process	191	10.6229	0.0101249	ENSG00000213145, ENSG00000197375, ENSG00000077238, ENSG00000135047, ENSG00000133661, ENSG00000135046, ENSG00000172232, ENSG00000198502, ENSG00000157873, ENSG00000137462, ENSG00000138794, ENSG00000119922, ENSG00000100867, ENSG00000081189, ENSG00000010704, ENSG00000100345, ENSG00000167604, ENSG00000168811, ENSG00000183018, ENSG00000102760, ENSG00000184988, ENSG00000175592, ENSG00000131378, ENSG00000100292, ENSG00000075223, ENSG00000127152, ENSG00000204264, ENSG00000158156, ENSG00000111981, ENSG00000138449, ENSG00000104419, ENSG00000179954, ENSG00000169071, ENSG00000143502, ENSG00000100219, ENSG00000158270, ENSG00000186470, ENSG00000168421, ENSG00000204267, ENSG00000123999, ENSG00000162722, ENSG00000163932, ENSG00000117280, ENSG00000254087, ENSG00000125931, ENSG00000163377, ENSG00000122025, ENSG00000125378, ENSG00000166888, ENSG00000127241, ENSG00000069399, ENSG00000184916, ENSG00000198400, ENSG00000130813, ENSG00000168394, ENSG00000204252, ENSG00000181481, ENSG00000026103, ENSG00000132274, ENSG00000064666, ENSG00000133246, ENSG00000131187, ENSG00000134215, ENSG00000144668, ENSG00000163661, ENSG00000086730, ENSG00000266094, ENSG00000119508, ENSG00000101695, ENSG00000151067, ENSG00000128342, ENSG00000115604, ENSG00000120738, ENSG00000174564, ENSG00000123609, ENSG00000197943, ENSG00000175899, ENSG00000022556, ENSG00000204525, ENSG00000168961, ENSG00000204642, ENSG00000161011, ENSG00000204520, ENSG00000171608, ENSG00000172817, ENSG00000123454, ENSG00000101204, ENSG00000119917, ENSG00000139192, ENSG00000119919, ENSG00000101443, ENSG00000007171, ENSG00000165731, ENSG00000051523, ENSG00000122641, ENSG00000158769, ENSG00000107338, ENSG00000103811, ENSG00000196126, ENSG00000198821, ENSG00000170017, ENSG00000115232, ENSG00000078081, ENSG00000204632, ENSG00000005020, ENSG00000177283, ENSG00000134709, ENSG00000166710, ENSG00000106003, ENSG00000109113, ENSG00000181019, ENSG00000183734, ENSG00000027869, ENSG00000240972, ENSG00000075426, ENSG00000198133, ENSG00000069667, ENSG00000064012, ENSG00000197442, ENSG00000261371, ENSG00000170542, ENSG00000122986, ENSG00000012779, ENSG00000205038, ENSG00000009694, ENSG00000128606, ENSG00000078401, ENSG00000182199, ENSG00000124126, ENSG00000107562, ENSG00000100097, ENSG00000113916, ENSG00000101096, ENSG00000126353, ENSG00000132359, ENSG00000197594, ENSG00000073331, ENSG00000134817, ENSG00000121060, ENSG00000159399, ENSG00000172575, ENSG00000159674, ENSG00000065675, ENSG00000137801, ENSG00000197635, ENSG00000172216, ENSG00000134258, ENSG00000240065, ENSG00000170425, ENSG00000165124, ENSG00000078596, ENSG00000187796, ENSG00000089127, ENSG00000234745, ENSG00000048052, ENSG00000073849, ENSG00000101017, ENSG00000186868, ENSG00000185811, ENSG00000125266, ENSG00000203805, ENSG00000157404, ENSG00000135636, ENSG00000113749, ENSG00000168918, ENSG00000154096, ENSG00000104998, ENSG00000106538, ENSG00000155629, ENSG00000114315, ENSG00000171132, ENSG00000111321, ENSG00000204287, ENSG00000139832, ENSG00000150455, ENSG00000066926, ENSG00000145824, ENSG00000121236, ENSG00000118503, ENSG00000056972, ENSG00000169213, ENSG00000206503, ENSG00000105281, ENSG00000118508, ENSG00000100311, ENSG00000091428, ENSG00000090339, ENSG00000166501, ENSG00000123496, ENSG00000196092, ENSG00000165810	1427	1944	17083	1.17619	1	0.119123	0.112339
GOTERM_BP_FAT	GO:0045762~positive regulation of adenylate cyclase activity	8	0.444939	0.0102577	ENSG00000170425, ENSG00000010310, ENSG00000151067, ENSG00000151617, ENSG00000169252, ENSG00000157388, ENSG00000112164, ENSG00000184845	1427	30	17083	3.19234	1	0.120514	0.113651
GOTERM_BP_FAT	GO:0015850~organic hydroxy compound transport	24	1.33482	0.0102798	ENSG00000149295, ENSG00000213199, ENSG00000135917, ENSG00000175003, ENSG00000137868, ENSG00000172350, ENSG00000181085, ENSG00000138823, ENSG00000138207, ENSG00000118596, ENSG00000119655, ENSG00000011347, ENSG00000079385, ENSG00000164211, ENSG00000100979, ENSG00000084674, ENSG00000023839, ENSG00000142319, ENSG00000160179, ENSG00000141526, ENSG00000141338, ENSG00000100300, ENSG00000184845, ENSG00000187714	1427	165	17083	1.74128	1	0.120602	0.113734
GOTERM_BP_FAT	GO:0009953~dorsal/ventral pattern formation	15	0.83426	0.0103794	ENSG00000158747, ENSG00000177103, ENSG00000273706, ENSG00000112559, ENSG00000139445, ENSG00000116035, ENSG00000168772, ENSG00000183691, ENSG00000078401, ENSG00000125820, ENSG00000166923, ENSG00000180613, ENSG00000125378, ENSG00000090539	1427	85	17083	2.11258	1	0.121598	0.114674
GOTERM_BP_FAT	GO:0007009~plasma membrane organization	23	1.2792	0.0104418	ENSG00000102362, ENSG00000105971, ENSG00000135636, ENSG00000072315, ENSG00000151572, ENSG00000181652, ENSG00000130635, ENSG00000158156, ENSG00000134376, ENSG00000138119, ENSG00000104419, ENSG00000124507, ENSG00000143028, ENSG00000115155, ENSG00000011347, ENSG00000158270, ENSG00000169247, ENSG00000163354, ENSG00000185561, ENSG00000188488, ENSG00000100345, ENSG00000182310, ENSG00000088340	1427	156	17083	1.76499	1	0.122155	0.115199
GOTERM_BP_FAT	GO:0021537~telencephalon development	36	2.00222	0.0105243	ENSG00000149295, ENSG00000185924, ENSG00000177301, ENSG00000151012, ENSG00000273706, ENSG00000180176, ENSG00000149571, ENSG00000174951, ENSG00000132692, ENSG00000152784, ENSG00000189056, ENSG00000171956, ENSG00000144868, ENSG00000101438, ENSG00000162992, ENSG00000176171, ENSG00000184845, ENSG00000099617, ENSG00000112139, ENSG00000127152, ENSG00000091136, ENSG00000114315, ENSG00000112137, ENSG00000178568, ENSG00000066735, ENSG00000169136, ENSG00000089116, ENSG00000145242, ENSG00000180914, ENSG00000221866, ENSG00000162761, ENSG00000180613, ENSG00000107562, ENSG00000125378, ENSG00000196092, ENSG00000122641	1427	280	17083	1.53916	1	0.122947	0.115946
GOTERM_BP_FAT	GO:0001963~synaptic transmission, dopaminergic	6	0.333704	0.0106341	ENSG00000149295, ENSG00000180176, ENSG00000142319, ENSG00000145708, ENSG00000100302, ENSG00000184845	1427	17	17083	4.22515	1	0.123613	0.116574
GOTERM_BP_FAT	GO:2000696~regulation of epithelial cell differentiation involved in kidney development	6	0.333704	0.0106341	ENSG00000125618, ENSG00000018408, ENSG00000128342, ENSG00000168621, ENSG00000273706, ENSG00000075891	1427	17	17083	4.22515	1	0.123613	0.116574
GOTERM_BP_FAT	GO:0071371~cellular response to gonadotropin stimulus	6	0.333704	0.0106341	ENSG00000125618, ENSG00000023909, ENSG00000078401, ENSG00000151617, ENSG00000070886, ENSG00000122641	1427	17	17083	4.22515	1	0.123613	0.116574
GOTERM_BP_FAT	GO:0009582~detection of abiotic stimulus	21	1.16796	0.0106411	ENSG00000157404, ENSG00000021300, ENSG00000132932, ENSG00000213199, ENSG00000130711, ENSG00000198400, ENSG00000278570, ENSG00000134376, ENSG00000140090, ENSG00000138741, ENSG00000115255, ENSG00000165091, ENSG00000154864, ENSG00000066926, ENSG00000122733, ENSG00000079257, ENSG00000166473, ENSG00000149489, ENSG00000164418, ENSG00000107562, ENSG00000108684	1427	138	17083	1.82171	1	0.123613	0.116574
GOTERM_BP_FAT	GO:0002824~positive regulation of adaptive immune response based on somatic recombination of immune receptors built from immunoglobulin superfamily domains	20	1.11235	0.0106589	ENSG00000115604, ENSG00000104998, ENSG00000065675, ENSG00000111981, ENSG00000196126, ENSG00000204287, ENSG00000204525, ENSG00000204642, ENSG00000206503, ENSG00000187796, ENSG00000204267, ENSG00000204520, ENSG00000234745, ENSG00000204632, ENSG00000010704, ENSG00000101017, ENSG00000167604, ENSG00000166710, ENSG00000168811, ENSG00000166888	1427	129	17083	1.85601	1	0.123646	0.116605
GOTERM_BP_FAT	GO:0170035~L-amino acid catabolic process	14	0.778643	0.0108255	ENSG00000089250, ENSG00000128683, ENSG00000113924, ENSG00000145020, ENSG00000179761, ENSG00000136750, ENSG00000135423, ENSG00000140287, ENSG00000115361, ENSG00000139410, ENSG00000182199, ENSG00000147576, ENSG00000007171, ENSG00000144115	1427	77	17083	2.17659	1	0.125403	0.118262
GOTERM_BP_FAT	GO:1902531~regulation of intracellular signal transduction	198	11.0122	0.0108422	ENSG00000149295, ENSG00000170214, ENSG00000186480, ENSG00000131080, ENSG00000081189, ENSG00000124313, ENSG00000184988, ENSG00000196155, ENSG00000135333, ENSG00000152214, ENSG00000010310, ENSG00000120645, ENSG00000189067, ENSG00000100219, ENSG00000165795, ENSG00000280789, ENSG00000143869, ENSG00000166407, ENSG00000162722, ENSG00000163932, ENSG00000122025, ENSG00000069399, ENSG00000178752, ENSG00000070388, ENSG00000136999, ENSG00000137727, ENSG00000169242, ENSG00000132274, ENSG00000026103, ENSG00000134215, ENSG00000198915, ENSG00000123329, ENSG00000168959, ENSG00000101695, ENSG00000107796, ENSG00000164116, ENSG00000135439, ENSG00000128342, ENSG00000115604, ENSG00000169252, ENSG00000285427, ENSG00000197943, ENSG00000022556, ENSG00000142871, ENSG00000116254, ENSG00000168961, ENSG00000164129, ENSG00000158769, ENSG00000130513, ENSG00000082512, ENSG00000136297, ENSG00000118515, ENSG00000183691, ENSG00000089820, ENSG00000137261, ENSG00000142627, ENSG00000100302, ENSG00000108387, ENSG00000100095, ENSG00000150594, ENSG00000240972, ENSG00000130766, ENSG00000214944, ENSG00000069667, ENSG00000065989, ENSG00000118523, ENSG00000137275, ENSG00000087077, ENSG00000144230, ENSG00000070886, ENSG00000100097, ENSG00000165238, ENSG00000126353, ENSG00000132359, ENSG00000172572, ENSG00000073331, ENSG00000140538, ENSG00000172575, ENSG00000130052, ENSG00000137801, ENSG00000152642, ENSG00000047648, ENSG00000145431, ENSG00000186868, ENSG00000128655, ENSG00000162772, ENSG00000141753, ENSG00000157404, ENSG00000095596, ENSG00000071282, ENSG00000171132, ENSG00000111321, ENSG00000139318, ENSG00000140090, ENSG00000178568, ENSG00000150455, ENSG00000158050, ENSG00000121236, ENSG00000170955, ENSG00000118503, ENSG00000100311, ENSG00000090339, ENSG00000112964, ENSG00000138678, ENSG00000154803, ENSG00000120907, ENSG00000138798, ENSG00000079385, ENSG00000137462, ENSG00000165140, ENSG00000010704, ENSG00000131914, ENSG00000130829, ENSG00000175197, ENSG00000100292, ENSG00000164619, ENSG00000118160, ENSG00000110536, ENSG00000028116, ENSG00000176720, ENSG00000112038, ENSG00000174307, ENSG00000169071, ENSG00000154358, ENSG00000168421, ENSG00000058335, ENSG00000166923, ENSG00000107242, ENSG00000254087, ENSG00000164741, ENSG00000125378, ENSG00000157613, ENSG00000124493, ENSG00000170075, ENSG00000198400, ENSG00000128052, ENSG00000136235, ENSG00000187193, ENSG00000134853, ENSG00000168675, ENSG00000106069, ENSG00000176170, ENSG00000110799, ENSG00000241484, ENSG00000123609, ENSG00000161011, ENSG00000172817, ENSG00000151617, ENSG00000186897, ENSG00000147246, ENSG00000165617, ENSG00000186654, ENSG00000162344, ENSG00000168209, ENSG00000165731, ENSG00000122641, ENSG00000160602, ENSG00000116729, ENSG00000196126, ENSG00000167244, ENSG00000204632, ENSG00000109991, ENSG00000164418, ENSG00000071205, ENSG00000180448, ENSG00000048540, ENSG00000197442, ENSG00000064012, ENSG00000140945, ENSG00000179915, ENSG00000171873, ENSG00000009694, ENSG00000078401, ENSG00000124126, ENSG00000107562, ENSG00000148677, ENSG00000113916, ENSG00000105971, ENSG00000140939, ENSG00000154783, ENSG00000134817, ENSG00000121060, ENSG00000189292, ENSG00000184160, ENSG00000189056, ENSG00000170425, ENSG00000187796, ENSG00000187678, ENSG00000101017, ENSG00000184845, ENSG00000124212, ENSG00000129474, ENSG00000155629, ENSG00000112379, ENSG00000171532, ENSG00000056972, ENSG00000067182, ENSG00000166501	1427	2028	17083	1.16879	1	0.12542	0.118278
GOTERM_BP_FAT	GO:0050879~multicellular organismal movement	10	0.556174	0.0108979	ENSG00000141750, ENSG00000105048, ENSG00000132932, ENSG00000129991, ENSG00000105357, ENSG00000225180, ENSG00000171298, ENSG00000114854, ENSG00000144681, ENSG00000162004	1427	45	17083	2.66028	1	0.125889	0.11872
GOTERM_BP_FAT	GO:1903039~positive regulation of leukocyte cell-cell adhesion	35	1.94661	0.0109702	ENSG00000113916, ENSG00000126353, ENSG00000107338, ENSG00000175040, ENSG00000077238, ENSG00000179388, ENSG00000172575, ENSG00000065675, ENSG00000080503, ENSG00000204252, ENSG00000135046, ENSG00000196126, ENSG00000198502, ENSG00000197635, ENSG00000157873, ENSG00000134258, ENSG00000115232, ENSG00000167244, ENSG00000119508, ENSG00000204632, ENSG00000125266, ENSG00000167604, ENSG00000166710, ENSG00000168811, ENSG00000154096, ENSG00000139514, ENSG00000114315, ENSG00000204287, ENSG00000100219, ENSG00000168961, ENSG00000012779, ENSG00000168421, ENSG00000206503, ENSG00000254087, ENSG00000100097	1427	271	17083	1.5461	1	0.126548	0.119341
GOTERM_BP_FAT	GO:0042311~vasodilation	11	0.611791	0.0112967	ENSG00000170425, ENSG00000089250, ENSG00000150594, ENSG00000156113, ENSG00000145936, ENSG00000021826, ENSG00000169252, ENSG00000285427, ENSG00000165633, ENSG00000184845, ENSG00000164116	1427	53	17083	2.4846	1	0.129591	0.122212
GOTERM_BP_FAT	GO:0001754~eye photoreceptor cell differentiation	11	0.611791	0.0112967	ENSG00000118733, ENSG00000073711, ENSG00000137474, ENSG00000180176, ENSG00000154096, ENSG00000278570, ENSG00000187634, ENSG00000134376, ENSG00000149489, ENSG00000164588, ENSG00000197406	1427	53	17083	2.4846	1	0.129591	0.122212
GOTERM_BP_FAT	GO:0007187~G protein-coupled receptor signaling pathway, coupled to cyclic nucleotide second messenger	11	0.611791	0.0112967	ENSG00000160801, ENSG00000113749, ENSG00000135046, ENSG00000147246, ENSG00000178394, ENSG00000181072, ENSG00000112038, ENSG00000139874, ENSG00000118432, ENSG00000184845, ENSG00000164128	1427	53	17083	2.4846	1	0.129591	0.122212
GOTERM_BP_FAT	GO:0042461~photoreceptor cell development	11	0.611791	0.0112967	ENSG00000118733, ENSG00000137474, ENSG00000180176, ENSG00000154096, ENSG00000278570, ENSG00000187634, ENSG00000134376, ENSG00000149489, ENSG00000164588, ENSG00000148600, ENSG00000197406	1427	53	17083	2.4846	1	0.129591	0.122212
GOTERM_BP_FAT	GO:0071383~cellular response to steroid hormone stimulus	22	1.22358	0.011374	ENSG00000172572, ENSG00000143171, ENSG00000278570, ENSG00000135046, ENSG00000159167, ENSG00000174576, ENSG00000155846, ENSG00000117115, ENSG00000119138, ENSG00000066926, ENSG00000113580, ENSG00000118515, ENSG00000100889, ENSG00000119715, ENSG00000172817, ENSG00000119508, ENSG00000078401, ENSG00000140009, ENSG00000168209, ENSG00000122025, ENSG00000121068, ENSG00000128016	1427	148	17083	1.77951	1	0.130297	0.122877
GOTERM_BP_FAT	GO:0003015~heart process	18	1.00111	0.0114115	ENSG00000069431, ENSG00000130037, ENSG00000129991, ENSG00000151067, ENSG00000106688, ENSG00000177098, ENSG00000171298, ENSG00000114854, ENSG00000157388, ENSG00000152642, ENSG00000170624, ENSG00000018408, ENSG00000159251, ENSG00000006283, ENSG00000078401, ENSG00000151617, ENSG00000149575, ENSG00000102683	1427	112	17083	1.92395	1	0.130546	0.123112
GOTERM_BP_FAT	GO:0043603~amide metabolic process	46	2.5584	0.0114408	ENSG00000151012, ENSG00000106688, ENSG00000241935, ENSG00000172296, ENSG00000068366, ENSG00000049860, ENSG00000243955, ENSG00000179761, ENSG00000103811, ENSG00000135047, ENSG00000064763, ENSG00000171124, ENSG00000197635, ENSG00000065911, ENSG00000119125, ENSG00000196549, ENSG00000174607, ENSG00000140284, ENSG00000023909, ENSG00000136010, ENSG00000021826, ENSG00000182240, ENSG00000141934, ENSG00000167508, ENSG00000073849, ENSG00000141338, ENSG00000062282, ENSG00000162630, ENSG00000102032, ENSG00000127252, ENSG00000128242, ENSG00000101160, ENSG00000198431, ENSG00000112972, ENSG00000285427, ENSG00000188452, ENSG00000184470, ENSG00000172318, ENSG00000085871, ENSG00000182199, ENSG00000140479, ENSG00000128965, ENSG00000103740, ENSG00000125851, ENSG00000166922, ENSG00000070669	1427	381	17083	1.44535	1	0.1307	0.123258
GOTERM_BP_FAT	GO:0062012~regulation of small molecule metabolic process	41	2.28031	0.0114655	ENSG00000178752, ENSG00000151012, ENSG00000160801, ENSG00000219607, ENSG00000130513, ENSG00000172350, ENSG00000154803, ENSG00000135046, ENSG00000065833, ENSG00000004799, ENSG00000118432, ENSG00000167588, ENSG00000148926, ENSG00000079385, ENSG00000164211, ENSG00000186480, ENSG00000167244, ENSG00000165140, ENSG00000084674, ENSG00000121769, ENSG00000160179, ENSG00000100300, ENSG00000100003, ENSG00000101255, ENSG00000141753, ENSG00000157404, ENSG00000089250, ENSG00000130766, ENSG00000069667, ENSG00000171132, ENSG00000120738, ENSG00000153823, ENSG00000152256, ENSG00000115361, ENSG00000113580, ENSG00000137331, ENSG00000110090, ENSG00000010932, ENSG00000007171, ENSG00000168209, ENSG00000162344	1427	331	17083	1.48285	1	0.130802	0.123353
GOTERM_BP_FAT	GO:0048738~cardiac muscle tissue development	27	1.50167	0.0116673	ENSG00000134853, ENSG00000120907, ENSG00000183091, ENSG00000170624, ENSG00000159251, ENSG00000183691, ENSG00000081189, ENSG00000169946, ENSG00000102683, ENSG00000121068, ENSG00000168779, ENSG00000129991, ENSG00000198796, ENSG00000077522, ENSG00000114854, ENSG00000138207, ENSG00000112276, ENSG00000046604, ENSG00000120149, ENSG00000136383, ENSG00000006283, ENSG00000151617, ENSG00000187486, ENSG00000166923, ENSG00000182511, ENSG00000125378, ENSG00000148677	1427	195	17083	1.65756	1	0.132921	0.125351
GOTERM_BP_FAT	GO:0042462~eye photoreceptor cell development	9	0.500556	0.0117764	ENSG00000118733, ENSG00000137474, ENSG00000180176, ENSG00000154096, ENSG00000278570, ENSG00000187634, ENSG00000134376, ENSG00000164588, ENSG00000197406	1427	38	17083	2.8353	1	0.133979	0.12635
GOTERM_BP_FAT	GO:0090092~regulation of transmembrane receptor protein serine/threonine kinase signaling pathway	37	2.05784	0.0118559	ENSG00000105971, ENSG00000158747, ENSG00000136999, ENSG00000049323, ENSG00000130513, ENSG00000128052, ENSG00000154803, ENSG00000171243, ENSG00000137801, ENSG00000140682, ENSG00000150938, ENSG00000168675, ENSG00000183691, ENSG00000137261, ENSG00000166033, ENSG00000010704, ENSG00000147257, ENSG00000101311, ENSG00000095739, ENSG00000183779, ENSG00000164619, ENSG00000114315, ENSG00000168140, ENSG00000120149, ENSG00000142871, ENSG00000100219, ENSG00000188730, ENSG00000143869, ENSG00000166923, ENSG00000140479, ENSG00000125931, ENSG00000142611, ENSG00000125378, ENSG00000122641, ENSG00000053108, ENSG00000090539	1427	292	17083	1.51691	1	0.134698	0.127028
GOTERM_BP_FAT	GO:0051262~protein tetramerization	16	0.889878	0.011936	ENSG00000096433, ENSG00000176884, ENSG00000196126, ENSG00000285427, ENSG00000065833, ENSG00000131398, ENSG00000273079, ENSG00000198838, ENSG00000149925, ENSG00000145439, ENSG00000083067, ENSG00000184185, ENSG00000182199, ENSG00000164588, ENSG00000166710, ENSG00000125675	1427	95	17083	2.01621	1	0.135422	0.127711
GOTERM_BP_FAT	GO:0044272~sulfur compound biosynthetic process	23	1.2792	0.0120357	ENSG00000198682, ENSG00000176383, ENSG00000106688, ENSG00000175040, ENSG00000135917, ENSG00000068366, ENSG00000243955, ENSG00000175264, ENSG00000198108, ENSG00000002587, ENSG00000164100, ENSG00000140284, ENSG00000023909, ENSG00000085871, ENSG00000185352, ENSG00000183196, ENSG00000122254, ENSG00000130958, ENSG00000182551, ENSG00000128965, ENSG00000010932, ENSG00000103740, ENSG00000182601	1427	158	17083	1.74265	1	0.136366	0.128601
GOTERM_BP_FAT	GO:0021533~cell differentiation in hindbrain	7	0.389321	0.0121532	ENSG00000102924, ENSG00000273706, ENSG00000183691, ENSG00000069667, ENSG00000089116, ENSG00000179915, ENSG00000109132	1427	24	17083	3.49162	1	0.137321	0.129501
GOTERM_BP_FAT	GO:0001845~phagolysosome assembly	7	0.389321	0.0121532	ENSG00000011347, ENSG00000137474, ENSG00000101955, ENSG00000118508, ENSG00000117280, ENSG00000109113, ENSG00000139832	1427	24	17083	3.49162	1	0.137321	0.129501
GOTERM_BP_FAT	GO:0046660~female sex differentiation	18	1.00111	0.01242	ENSG00000157404, ENSG00000137868, ENSG00000273706, ENSG00000128052, ENSG00000138207, ENSG00000172216, ENSG00000134853, ENSG00000136931, ENSG00000175899, ENSG00000163661, ENSG00000163083, ENSG00000123999, ENSG00000126733, ENSG00000184347, ENSG00000122641, ENSG00000106003, ENSG00000143355, ENSG00000183117	1427	113	17083	1.90693	1	0.140144	0.132164
GOTERM_BP_FAT	GO:0033628~regulation of cell adhesion mediated by integrin	10	0.556174	0.0125719	ENSG00000128342, ENSG00000142627, ENSG00000169242, ENSG00000254087, ENSG00000101311, ENSG00000197635, ENSG00000128567, ENSG00000070886, ENSG00000165731, ENSG00000106366	1427	46	17083	2.60245	1	0.141472	0.133416
GOTERM_BP_FAT	GO:2000649~regulation of sodium ion transmembrane transporter activity	10	0.556174	0.0125719	ENSG00000161958, ENSG00000177098, ENSG00000171132, ENSG00000169174, ENSG00000102466, ENSG00000149575, ENSG00000152642, ENSG00000221946, ENSG00000165238, ENSG00000137731	1427	46	17083	2.60245	1	0.141472	0.133416
GOTERM_BP_FAT	GO:0002820~negative regulation of adaptive immune response	12	0.667408	0.0127884	ENSG00000113916, ENSG00000079385, ENSG00000143502, ENSG00000165124, ENSG00000204642, ENSG00000077238, ENSG00000104998, ENSG00000204632, ENSG00000010704, ENSG00000174564, ENSG00000157873, ENSG00000183734	1427	62	17083	2.31702	1	0.143518	0.135345
GOTERM_BP_FAT	GO:0002444~myeloid leukocyte mediated immunity	12	0.667408	0.0127884	ENSG00000157404, ENSG00000170425, ENSG00000056972, ENSG00000086730, ENSG00000187796, ENSG00000171608, ENSG00000119508, ENSG00000159674, ENSG00000172575, ENSG00000254087, ENSG00000172232, ENSG00000170542	1427	62	17083	2.31702	1	0.143518	0.135345
GOTERM_BP_FAT	GO:0048678~response to axon injury	11	0.611791	0.0128559	ENSG00000149295, ENSG00000010310, ENSG00000185924, ENSG00000106688, ENSG00000198400, ENSG00000254087, ENSG00000100300, ENSG00000285427, ENSG00000041982, ENSG00000197943, ENSG00000176171	1427	54	17083	2.43859	1	0.143885	0.135691
GOTERM_BP_FAT	GO:0048662~negative regulation of smooth muscle cell proliferation	11	0.611791	0.0128559	ENSG00000106018, ENSG00000165795, ENSG00000118503, ENSG00000100292, ENSG00000081189, ENSG00000219438, ENSG00000285427, ENSG00000130176, ENSG00000168811, ENSG00000125378, ENSG00000124762	1427	54	17083	2.43859	1	0.143885	0.135691
GOTERM_BP_FAT	GO:0002460~adaptive immune response based on somatic recombination of immune receptors built from immunoglobulin superfamily domains	25	1.39043	0.0131577	ENSG00000113916, ENSG00000069399, ENSG00000077238, ENSG00000103811, ENSG00000196126, ENSG00000165124, ENSG00000187796, ENSG00000081189, ENSG00000204632, ENSG00000101017, ENSG00000166710, ENSG00000131378, ENSG00000069667, ENSG00000115604, ENSG00000168918, ENSG00000143502, ENSG00000186470, ENSG00000056972, ENSG00000204520, ENSG00000206503, ENSG00000204267, ENSG00000163932, ENSG00000090339, ENSG00000123496, ENSG00000166888	1427	178	17083	1.68136	1	0.147064	0.138689
GOTERM_BP_FAT	GO:0007517~muscle organ development	39	2.16908	0.0131788	ENSG00000105971, ENSG00000149591, ENSG00000105357, ENSG00000107954, ENSG00000175084, ENSG00000137809, ENSG00000104369, ENSG00000137868, ENSG00000179388, ENSG00000154645, ENSG00000196569, ENSG00000138136, ENSG00000179627, ENSG00000183091, ENSG00000170624, ENSG00000122877, ENSG00000184481, ENSG00000159251, ENSG00000183691, ENSG00000081189, ENSG00000109132, ENSG00000162772, ENSG00000169946, ENSG00000102683, ENSG00000168779, ENSG00000129991, ENSG00000128342, ENSG00000211459, ENSG00000114854, ENSG00000072195, ENSG00000120738, ENSG00000112276, ENSG00000100219, ENSG00000125878, ENSG00000151617, ENSG00000163359, ENSG00000036448, ENSG00000196092, ENSG00000148677	1427	314	17083	1.48688	1	0.147101	0.138724
GOTERM_BP_FAT	GO:0043406~positive regulation of MAP kinase activity	14	0.778643	0.013329	ENSG00000157404, ENSG00000150594, ENSG00000112964, ENSG00000140538, ENSG00000197442, ENSG00000172575, ENSG00000137801, ENSG00000138798, ENSG00000009694, ENSG00000078401, ENSG00000101017, ENSG00000145431, ENSG00000100311, ENSG00000122025	1427	79	17083	2.12149	1	0.1484	0.13995
GOTERM_BP_FAT	GO:0055123~digestive system development	21	1.16796	0.0133311	ENSG00000157404, ENSG00000116729, ENSG00000110148, ENSG00000137868, ENSG00000154099, ENSG00000106538, ENSG00000114315, ENSG00000134853, ENSG00000170577, ENSG00000167244, ENSG00000021826, ENSG00000125820, ENSG00000180914, ENSG00000145431, ENSG00000165617, ENSG00000119919, ENSG00000106078, ENSG00000165731, ENSG00000275410, ENSG00000124762, ENSG00000168779	1427	141	17083	1.78295	1	0.1484	0.13995
