## Supplementary material for "Integrated epidemiology and toxicology reveals the protective effects of TMAO against chemical neurotoxicity in children": Table S3 (part 3 of 3)

### Sheet: NaAs_high (continued)
Category	Term	Count	%	PValue	Genes	List Total	Pop Hits	Pop Total	Fold Enrichment	Bonferroni	Benjamini	FDR
GOTERM_BP_FAT	GO:0002429~immune response-activating cell surface receptor signaling pathway	30	1.66852	0.0133742	ENSG00000101096, ENSG00000107338, ENSG00000196126, ENSG00000198821, ENSG00000133246, ENSG00000134258, ENSG00000134215, ENSG00000137462, ENSG00000086730, ENSG00000089127, ENSG00000081189, ENSG00000119508, ENSG00000167604, ENSG00000203805, ENSG00000131378, ENSG00000075426, ENSG00000154096, ENSG00000168918, ENSG00000155629, ENSG00000171132, ENSG00000123609, ENSG00000197943, ENSG00000150455, ENSG00000186470, ENSG00000206503, ENSG00000171608, ENSG00000163932, ENSG00000254087, ENSG00000166501, ENSG00000165810	1427	226	17083	1.58911	1	0.14868	0.140213
GOTERM_BP_FAT	GO:0035270~endocrine system development	20	1.11235	0.0134644	ENSG00000149295, ENSG00000137868, ENSG00000171540, ENSG00000114315, ENSG00000135046, ENSG00000134853, ENSG00000136931, ENSG00000010310, ENSG00000125618, ENSG00000113580, ENSG00000163083, ENSG00000183691, ENSG00000078401, ENSG00000151617, ENSG00000142319, ENSG00000125820, ENSG00000100300, ENSG00000162992, ENSG00000125378, ENSG00000275410	1427	132	17083	1.81383	1	0.149482	0.140969
GOTERM_BP_FAT	GO:0006006~glucose metabolic process	19	1.05673	0.0135255	ENSG00000109107, ENSG00000215845, ENSG00000067057, ENSG00000171298, ENSG00000159399, ENSG00000138207, ENSG00000152256, ENSG00000171314, ENSG00000167588, ENSG00000100889, ENSG00000167244, ENSG00000165140, ENSG00000089127, ENSG00000110090, ENSG00000187486, ENSG00000134709, ENSG00000162772, ENSG00000102144, ENSG00000164128	1427	123	17083	1.84922	1	0.149958	0.141419
GOTERM_BP_FAT	GO:0120035~regulation of plasma membrane bounded cell projection organization	73	4.06007	0.0135541	ENSG00000153993, ENSG00000132932, ENSG00000111837, ENSG00000080644, ENSG00000154645, ENSG00000118432, ENSG00000089820, ENSG00000137261, ENSG00000142627, ENSG00000058404, ENSG00000166710, ENSG00000162631, ENSG00000168779, ENSG00000072315, ENSG00000095777, ENSG00000075223, ENSG00000128283, ENSG00000179915, ENSG00000135333, ENSG00000131095, ENSG00000196358, ENSG00000152377, ENSG00000169071, ENSG00000152214, ENSG00000184292, ENSG00000009694, ENSG00000163932, ENSG00000117280, ENSG00000124126, ENSG00000221866, ENSG00000254087, ENSG00000018236, ENSG00000128567, ENSG00000106078, ENSG00000182511, ENSG00000107562, ENSG00000273345, ENSG00000169439, ENSG00000185924, ENSG00000107954, ENSG00000126353, ENSG00000176697, ENSG00000198400, ENSG00000140538, ENSG00000169242, ENSG00000170396, ENSG00000181085, ENSG00000099365, ENSG00000159753, ENSG00000117598, ENSG00000189292, ENSG00000111490, ENSG00000273079, ENSG00000189056, ENSG00000146122, ENSG00000109099, ENSG00000125266, ENSG00000186868, ENSG00000120332, ENSG00000157404, ENSG00000172461, ENSG00000065320, ENSG00000154096, ENSG00000114315, ENSG00000044524, ENSG00000197822, ENSG00000066735, ENSG00000118785, ENSG00000124507, ENSG00000090339, ENSG00000108830, ENSG00000165731, ENSG00000053108	1427	665	17083	1.31414	1	0.150075	0.141529
GOTERM_BP_FAT	GO:0061448~connective tissue development	31	1.72414	0.0136094	ENSG00000101096, ENSG00000160801, ENSG00000213145, ENSG00000136999, ENSG00000112964, ENSG00000130635, ENSG00000119042, ENSG00000170577, ENSG00000136110, ENSG00000183691, ENSG00000081189, ENSG00000062282, ENSG00000102265, ENSG00000107796, ENSG00000147655, ENSG00000168779, ENSG00000162599, ENSG00000221818, ENSG00000075426, ENSG00000159167, ENSG00000120738, ENSG00000107829, ENSG00000175356, ENSG00000120149, ENSG00000118523, ENSG00000142871, ENSG00000100219, ENSG00000182492, ENSG00000078401, ENSG00000100311, ENSG00000125378	1427	236	17083	1.5725	1	0.150486	0.141916
GOTERM_BP_FAT	GO:0070206~protein trimerization	6	0.333704	0.0137309	ENSG00000240972, ENSG00000164692, ENSG00000204632, ENSG00000109991, ENSG00000110881, ENSG00000105281	1427	18	17083	3.99042	1	0.15062	0.142042
GOTERM_BP_FAT	GO:0042423~catecholamine biosynthetic process	6	0.333704	0.0137309	ENSG00000153234, ENSG00000140287, ENSG00000180176, ENSG00000079931, ENSG00000142319, ENSG00000123454	1427	18	17083	3.99042	1	0.15062	0.142042
GOTERM_BP_FAT	GO:0009713~catechol-containing compound biosynthetic process	6	0.333704	0.0137309	ENSG00000153234, ENSG00000140287, ENSG00000180176, ENSG00000079931, ENSG00000142319, ENSG00000123454	1427	18	17083	3.99042	1	0.15062	0.142042
GOTERM_BP_FAT	GO:0010755~regulation of plasminogen activation	6	0.333704	0.0137309	ENSG00000101160, ENSG00000104368, ENSG00000182718, ENSG00000137801, ENSG00000131187, ENSG00000106366	1427	18	17083	3.99042	1	0.15062	0.142042
GOTERM_BP_FAT	GO:0051385~response to mineralocorticoid	9	0.500556	0.0137597	ENSG00000175592, ENSG00000118515, ENSG00000069535, ENSG00000187796, ENSG00000180176, ENSG00000078401, ENSG00000174576, ENSG00000122641, ENSG00000124762	1427	39	17083	2.7626	1	0.15062	0.142042
GOTERM_BP_FAT	GO:0090287~regulation of cellular response to growth factor stimulus	42	2.33593	0.0137811	ENSG00000105971, ENSG00000157613, ENSG00000158747, ENSG00000161638, ENSG00000049323, ENSG00000130513, ENSG00000128052, ENSG00000154803, ENSG00000171243, ENSG00000137801, ENSG00000140682, ENSG00000150938, ENSG00000168477, ENSG00000168675, ENSG00000144868, ENSG00000183691, ENSG00000166033, ENSG00000187678, ENSG00000147257, ENSG00000020181, ENSG00000101311, ENSG00000168811, ENSG00000095739, ENSG00000183779, ENSG00000164619, ENSG00000114315, ENSG00000179915, ENSG00000174721, ENSG00000168140, ENSG00000120149, ENSG00000142871, ENSG00000100219, ENSG00000188730, ENSG00000166923, ENSG00000140479, ENSG00000125931, ENSG00000166501, ENSG00000142611, ENSG00000125378, ENSG00000053108, ENSG00000090539	1427	345	17083	1.45737	1	0.15062	0.142042
GOTERM_BP_FAT	GO:0097107~postsynaptic density assembly	5	0.278087	0.0138765	ENSG00000189056, ENSG00000179915, ENSG00000165985, ENSG00000021645, ENSG00000121871	1427	12	17083	4.98803	1	0.15062	0.142042
GOTERM_BP_FAT	GO:0061043~regulation of vascular wound healing	5	0.278087	0.0138765	ENSG00000100219, ENSG00000012779, ENSG00000118503, ENSG00000219438, ENSG00000106366	1427	12	17083	4.98803	1	0.15062	0.142042
GOTERM_BP_FAT	GO:0021527~spinal cord association neuron differentiation	5	0.278087	0.0138765	ENSG00000112139, ENSG00000273706, ENSG00000089116, ENSG00000143869, ENSG00000180613	1427	12	17083	4.98803	1	0.15062	0.142042
GOTERM_BP_FAT	GO:0000101~sulfur amino acid transport	5	0.278087	0.0138765	ENSG00000151012, ENSG00000106688, ENSG00000168003, ENSG00000115902, ENSG00000103257	1427	12	17083	4.98803	1	0.15062	0.142042
GOTERM_BP_FAT	GO:0048484~enteric nervous system development	5	0.278087	0.0138765	ENSG00000168621, ENSG00000151617, ENSG00000109132, ENSG00000066735, ENSG00000165731	1427	12	17083	4.98803	1	0.15062	0.142042
GOTERM_BP_FAT	GO:0002829~negative regulation of type 2 immune response	5	0.278087	0.0138765	ENSG00000113916, ENSG00000104998, ENSG00000135046, ENSG00000166888, ENSG00000183734	1427	12	17083	4.98803	1	0.15062	0.142042
GOTERM_BP_FAT	GO:0016045~detection of bacterium	5	0.278087	0.0138765	ENSG00000137462, ENSG00000206503, ENSG00000234745, ENSG00000196126, ENSG00000179954	1427	12	17083	4.98803	1	0.15062	0.142042
GOTERM_BP_FAT	GO:2001198~regulation of dendritic cell differentiation	5	0.278087	0.0138765	ENSG00000106565, ENSG00000168961, ENSG00000234745, ENSG00000204632, ENSG00000172216	1427	12	17083	4.98803	1	0.15062	0.142042
GOTERM_BP_FAT	GO:0048663~neuron fate commitment	13	0.723026	0.0139169	ENSG00000184916, ENSG00000127152, ENSG00000138136, ENSG00000139445, ENSG00000159556, ENSG00000186487, ENSG00000180828, ENSG00000273604, ENSG00000125820, ENSG00000180613, ENSG00000125378, ENSG00000162599, ENSG00000205927	1427	71	17083	2.19192	1	0.150861	0.14227
GOTERM_BP_FAT	GO:0003007~heart morphogenesis	34	1.89099	0.0141053	ENSG00000069431, ENSG00000130635, ENSG00000180176, ENSG00000134817, ENSG00000145808, ENSG00000169242, ENSG00000138136, ENSG00000139445, ENSG00000185070, ENSG00000159251, ENSG00000183691, ENSG00000081189, ENSG00000169946, ENSG00000184347, ENSG00000121068, ENSG00000168779, ENSG00000129991, ENSG00000154099, ENSG00000112414, ENSG00000075223, ENSG00000198796, ENSG00000114315, ENSG00000114854, ENSG00000171298, ENSG00000138207, ENSG00000120149, ENSG00000142871, ENSG00000078401, ENSG00000151617, ENSG00000164129, ENSG00000164741, ENSG00000125378, ENSG00000148677, ENSG00000164128	1427	266	17083	1.53016	1	0.152703	0.144007
GOTERM_BP_FAT	GO:0051249~regulation of lymphocyte activation	57	3.17019	0.0141414	ENSG00000107338, ENSG00000077238, ENSG00000179388, ENSG00000133661, ENSG00000135046, ENSG00000196126, ENSG00000198502, ENSG00000157873, ENSG00000167244, ENSG00000081189, ENSG00000204632, ENSG00000010704, ENSG00000143195, ENSG00000166710, ENSG00000167604, ENSG00000168811, ENSG00000183734, ENSG00000240972, ENSG00000100219, ENSG00000168421, ENSG00000123999, ENSG00000166407, ENSG00000254087, ENSG00000125378, ENSG00000100097, ENSG00000124762, ENSG00000166888, ENSG00000101096, ENSG00000113916, ENSG00000126353, ENSG00000172575, ENSG00000065675, ENSG00000136235, ENSG00000204252, ENSG00000080503, ENSG00000197635, ENSG00000172216, ENSG00000134258, ENSG00000134215, ENSG00000266094, ENSG00000101017, ENSG00000125266, ENSG00000154096, ENSG00000168918, ENSG00000104998, ENSG00000139514, ENSG00000114315, ENSG00000204287, ENSG00000174564, ENSG00000150455, ENSG00000168961, ENSG00000118503, ENSG00000206503, ENSG00000204520, ENSG00000181847, ENSG00000069482, ENSG00000122641	1427	499	17083	1.36746	1	0.152894	0.144187
GOTERM_BP_FAT	GO:0050778~positive regulation of immune response	70	3.89321	0.0143299	ENSG00000107338, ENSG00000077238, ENSG00000135046, ENSG00000196126, ENSG00000198821, ENSG00000198502, ENSG00000118432, ENSG00000137462, ENSG00000138794, ENSG00000081189, ENSG00000204632, ENSG00000010704, ENSG00000166710, ENSG00000167604, ENSG00000168811, ENSG00000102760, ENSG00000131378, ENSG00000175592, ENSG00000075426, ENSG00000111981, ENSG00000158270, ENSG00000143502, ENSG00000100219, ENSG00000186470, ENSG00000204267, ENSG00000110090, ENSG00000163932, ENSG00000117280, ENSG00000254087, ENSG00000166888, ENSG00000101096, ENSG00000127241, ENSG00000126353, ENSG00000073331, ENSG00000121060, ENSG00000172575, ENSG00000065675, ENSG00000204252, ENSG00000181481, ENSG00000133246, ENSG00000134258, ENSG00000134215, ENSG00000086730, ENSG00000187796, ENSG00000089127, ENSG00000234745, ENSG00000119508, ENSG00000101017, ENSG00000203805, ENSG00000154096, ENSG00000168918, ENSG00000115604, ENSG00000104998, ENSG00000155629, ENSG00000171132, ENSG00000204287, ENSG00000123609, ENSG00000197943, ENSG00000150455, ENSG00000204525, ENSG00000168961, ENSG00000118503, ENSG00000121236, ENSG00000204642, ENSG00000206503, ENSG00000204520, ENSG00000171608, ENSG00000166501, ENSG00000051523, ENSG00000165810	1427	635	17083	1.31967	1	0.154729	0.145918
GOTERM_BP_FAT	GO:0035924~cellular response to vascular endothelial growth factor stimulus	10	0.556174	0.0144298	ENSG00000131477, ENSG00000100219, ENSG00000179388, ENSG00000165197, ENSG00000171608, ENSG00000128052, ENSG00000135046, ENSG00000134853, ENSG00000122025, ENSG00000176170	1427	47	17083	2.54708	1	0.1552	0.146362
GOTERM_BP_FAT	GO:0050819~negative regulation of coagulation	10	0.556174	0.0144298	ENSG00000079385, ENSG00000104368, ENSG00000182718, ENSG00000078401, ENSG00000163932, ENSG00000100311, ENSG00000131187, ENSG00000134853, ENSG00000140873, ENSG00000106366	1427	47	17083	2.54708	1	0.1552	0.146362
GOTERM_BP_FAT	GO:0048483~autonomic nervous system development	10	0.556174	0.0144298	ENSG00000122877, ENSG00000168621, ENSG00000165462, ENSG00000198400, ENSG00000151617, ENSG00000114315, ENSG00000221866, ENSG00000109132, ENSG00000066735, ENSG00000165731	1427	47	17083	2.54708	1	0.1552	0.146362
GOTERM_BP_FAT	GO:0097190~apoptotic signaling pathway	39	2.16908	0.0144811	ENSG00000069399, ENSG00000140939, ENSG00000213145, ENSG00000172572, ENSG00000154803, ENSG00000134398, ENSG00000026103, ENSG00000172216, ENSG00000138794, ENSG00000151929, ENSG00000163083, ENSG00000131080, ENSG00000142627, ENSG00000187556, ENSG00000101255, ENSG00000176171, ENSG00000168811, ENSG00000124212, ENSG00000175197, ENSG00000064012, ENSG00000197442, ENSG00000112378, ENSG00000173530, ENSG00000285427, ENSG00000176720, ENSG00000064655, ENSG00000074370, ENSG00000174307, ENSG00000157005, ENSG00000152256, ENSG00000137275, ENSG00000137331, ENSG00000184156, ENSG00000163932, ENSG00000128965, ENSG00000067182, ENSG00000168209, ENSG00000122641, ENSG00000124762	1427	316	17083	1.47747	1	0.155533	0.146676
GOTERM_BP_FAT	GO:0005996~monosaccharide metabolic process	26	1.44605	0.0144984	ENSG00000215845, ENSG00000067057, ENSG00000175264, ENSG00000159399, ENSG00000174951, ENSG00000171124, ENSG00000167588, ENSG00000170525, ENSG00000167244, ENSG00000165140, ENSG00000100889, ENSG00000089127, ENSG00000134709, ENSG00000162772, ENSG00000102144, ENSG00000109107, ENSG00000172461, ENSG00000171298, ENSG00000138207, ENSG00000152256, ENSG00000171314, ENSG00000149925, ENSG00000110090, ENSG00000187486, ENSG00000165899, ENSG00000164128	1427	189	17083	1.64684	1	0.155533	0.146676
GOTERM_BP_FAT	GO:0002702~positive regulation of production of molecular mediator of immune response	20	1.11235	0.014519	ENSG00000157404, ENSG00000240972, ENSG00000077238, ENSG00000115604, ENSG00000159674, ENSG00000138207, ENSG00000197943, ENSG00000157873, ENSG00000100219, ENSG00000121236, ENSG00000204642, ENSG00000206503, ENSG00000187796, ENSG00000119508, ENSG00000204632, ENSG00000101017, ENSG00000134709, ENSG00000103257, ENSG00000166710, ENSG00000166888	1427	133	17083	1.80019	1	0.155553	0.146695
GOTERM_BP_FAT	GO:0060688~regulation of morphogenesis of a branching structure	11	0.611791	0.0145713	ENSG00000184292, ENSG00000125618, ENSG00000168621, ENSG00000273706, ENSG00000183691, ENSG00000166923, ENSG00000075891, ENSG00000125378, ENSG00000074527, ENSG00000170577, ENSG00000168779	1427	55	17083	2.39425	1	0.15571	0.146843
GOTERM_BP_FAT	GO:1902305~regulation of sodium ion transmembrane transport	11	0.611791	0.0145713	ENSG00000161958, ENSG00000089250, ENSG00000177098, ENSG00000171132, ENSG00000169174, ENSG00000102466, ENSG00000149575, ENSG00000152642, ENSG00000221946, ENSG00000165238, ENSG00000137731	1427	55	17083	2.39425	1	0.15571	0.146843
GOTERM_BP_FAT	GO:0042755~eating behavior	8	0.444939	0.0146583	ENSG00000132932, ENSG00000130513, ENSG00000180176, ENSG00000184144, ENSG00000110090, ENSG00000164129, ENSG00000180914, ENSG00000170893	1427	32	17083	2.99282	1	0.156034	0.147148
GOTERM_BP_FAT	GO:0090382~phagosome maturation	8	0.444939	0.0146583	ENSG00000011347, ENSG00000137474, ENSG00000101955, ENSG00000118508, ENSG00000117280, ENSG00000168461, ENSG00000109113, ENSG00000139832	1427	32	17083	2.99282	1	0.156034	0.147148
GOTERM_BP_FAT	GO:0046209~nitric oxide metabolic process	8	0.444939	0.0146583	ENSG00000089250, ENSG00000137462, ENSG00000117791, ENSG00000116096, ENSG00000069667, ENSG00000021826, ENSG00000007171, ENSG00000181019	1427	32	17083	2.99282	1	0.156034	0.147148
GOTERM_BP_FAT	GO:0050708~regulation of protein secretion	34	1.89099	0.0148481	ENSG00000149295, ENSG00000102362, ENSG00000130037, ENSG00000136999, ENSG00000116729, ENSG00000068366, ENSG00000170011, ENSG00000170893, ENSG00000196126, ENSG00000118432, ENSG00000155897, ENSG00000137462, ENSG00000163083, ENSG00000100889, ENSG00000160179, ENSG00000162992, ENSG00000168811, ENSG00000150594, ENSG00000173175, ENSG00000171132, ENSG00000138207, ENSG00000112038, ENSG00000163032, ENSG00000010310, ENSG00000011347, ENSG00000012779, ENSG00000110090, ENSG00000187486, ENSG00000145242, ENSG00000272636, ENSG00000007171, ENSG00000091428, ENSG00000166501, ENSG00000148677	1427	267	17083	1.52443	1	0.157852	0.148863
GOTERM_BP_FAT	GO:0022409~positive regulation of cell-cell adhesion	39	2.16908	0.0151755	ENSG00000113916, ENSG00000158769, ENSG00000126353, ENSG00000107338, ENSG00000175040, ENSG00000077238, ENSG00000179388, ENSG00000162849, ENSG00000172575, ENSG00000065675, ENSG00000080503, ENSG00000204252, ENSG00000135046, ENSG00000171124, ENSG00000196126, ENSG00000198502, ENSG00000197635, ENSG00000157873, ENSG00000134258, ENSG00000115232, ENSG00000167244, ENSG00000119508, ENSG00000204632, ENSG00000125266, ENSG00000167604, ENSG00000166710, ENSG00000168811, ENSG00000154096, ENSG00000139514, ENSG00000114315, ENSG00000204287, ENSG00000100219, ENSG00000168961, ENSG00000012779, ENSG00000168421, ENSG00000206503, ENSG00000254087, ENSG00000128567, ENSG00000100097	1427	317	17083	1.47281	1	0.161125	0.15195
GOTERM_BP_FAT	GO:0001649~osteoblast differentiation	21	1.16796	0.0154052	ENSG00000157613, ENSG00000160801, ENSG00000137809, ENSG00000075426, ENSG00000211459, ENSG00000119042, ENSG00000181195, ENSG00000041982, ENSG00000118785, ENSG00000120149, ENSG00000142871, ENSG00000018408, ENSG00000183691, ENSG00000167244, ENSG00000081189, ENSG00000142627, ENSG00000164932, ENSG00000120332, ENSG00000125378, ENSG00000147655, ENSG00000168779	1427	143	17083	1.75802	1	0.163354	0.154052
GOTERM_BP_FAT	GO:0031344~regulation of cell projection organization	74	4.11568	0.0154529	ENSG00000153993, ENSG00000132932, ENSG00000111837, ENSG00000080644, ENSG00000154645, ENSG00000118432, ENSG00000089820, ENSG00000137261, ENSG00000142627, ENSG00000058404, ENSG00000166710, ENSG00000162631, ENSG00000168779, ENSG00000072315, ENSG00000095777, ENSG00000075223, ENSG00000128283, ENSG00000179915, ENSG00000135333, ENSG00000131095, ENSG00000196358, ENSG00000152377, ENSG00000169071, ENSG00000152214, ENSG00000184292, ENSG00000009694, ENSG00000163932, ENSG00000117280, ENSG00000124126, ENSG00000221866, ENSG00000254087, ENSG00000018236, ENSG00000128567, ENSG00000106078, ENSG00000182511, ENSG00000107562, ENSG00000273345, ENSG00000169439, ENSG00000185924, ENSG00000107954, ENSG00000126353, ENSG00000176697, ENSG00000198400, ENSG00000140538, ENSG00000169242, ENSG00000170396, ENSG00000181085, ENSG00000099365, ENSG00000159753, ENSG00000117598, ENSG00000189292, ENSG00000111490, ENSG00000273079, ENSG00000189056, ENSG00000146122, ENSG00000109099, ENSG00000125266, ENSG00000186868, ENSG00000120332, ENSG00000157404, ENSG00000172461, ENSG00000065320, ENSG00000154096, ENSG00000114315, ENSG00000044524, ENSG00000197822, ENSG00000066735, ENSG00000118785, ENSG00000124507, ENSG00000173947, ENSG00000090339, ENSG00000108830, ENSG00000165731, ENSG00000053108	1427	681	17083	1.30084	1	0.16363	0.154312
GOTERM_BP_FAT	GO:0046888~negative regulation of hormone secretion	13	0.723026	0.0154708	ENSG00000102362, ENSG00000149295, ENSG00000150594, ENSG00000128342, ENSG00000136999, ENSG00000145708, ENSG00000163032, ENSG00000163083, ENSG00000123999, ENSG00000078401, ENSG00000187486, ENSG00000100300, ENSG00000122641	1427	72	17083	2.16148	1	0.16363	0.154312
GOTERM_BP_FAT	GO:0090027~negative regulation of monocyte chemotaxis	4	0.222469	0.0157246	ENSG00000158747, ENSG00000136999, ENSG00000166923	1427	7	17083	6.84072	1	0.164839	0.155452
GOTERM_BP_FAT	GO:0036018~cellular response to erythropoietin	4	0.222469	0.0157246	ENSG00000157404, ENSG00000125148, ENSG00000101017, ENSG00000187193	1427	7	17083	6.84072	1	0.164839	0.155452
GOTERM_BP_FAT	GO:0003339~regulation of mesenchymal to epithelial transition involved in metanephros morphogenesis	4	0.222469	0.0157246	ENSG00000125618, ENSG00000128342, ENSG00000168621, ENSG00000075891	1427	7	17083	6.84072	1	0.164839	0.155452
GOTERM_BP_FAT	GO:0072307~regulation of metanephric nephron tubule epithelial cell differentiation	4	0.222469	0.0157246	ENSG00000125618, ENSG00000018408, ENSG00000128342, ENSG00000075891	1427	7	17083	6.84072	1	0.164839	0.155452
GOTERM_BP_FAT	GO:0015888~thiamine transport	4	0.222469	0.0157246	ENSG00000135917, ENSG00000175003, ENSG00000142494, ENSG00000183780	1427	7	17083	6.84072	1	0.164839	0.155452
GOTERM_BP_FAT	GO:0046476~glycosylceramide biosynthetic process	4	0.222469	0.0157246	ENSG00000174607, ENSG00000128242, ENSG00000172318, ENSG00000162630	1427	7	17083	6.84072	1	0.164839	0.155452
GOTERM_BP_FAT	GO:0036017~response to erythropoietin	4	0.222469	0.0157246	ENSG00000157404, ENSG00000125148, ENSG00000101017, ENSG00000187193	1427	7	17083	6.84072	1	0.164839	0.155452
GOTERM_BP_FAT	GO:1901890~positive regulation of cell junction assembly	17	0.945495	0.0158301	ENSG00000176697, ENSG00000198400, ENSG00000154096, ENSG00000128052, ENSG00000179915, ENSG00000185070, ENSG00000139211, ENSG00000102924, ENSG00000142627, ENSG00000102359, ENSG00000124313, ENSG00000180914, ENSG00000141668, ENSG00000108684, ENSG00000121871, ENSG00000164007, ENSG00000162951	1427	107	17083	1.90198	1	0.165526	0.1561
GOTERM_BP_FAT	GO:0043473~pigmentation	17	0.945495	0.0158301	ENSG00000157404, ENSG00000149295, ENSG00000197594, ENSG00000180176, ENSG00000115657, ENSG00000285427, ENSG00000187098, ENSG00000138771, ENSG00000137474, ENSG00000182240, ENSG00000081189, ENSG00000151617, ENSG00000118508, ENSG00000185664, ENSG00000117280, ENSG00000125931, ENSG00000121068	1427	107	17083	1.90198	1	0.165526	0.1561
GOTERM_BP_FAT	GO:0007616~long-term memory	9	0.500556	0.0159758	ENSG00000149295, ENSG00000189056, ENSG00000118515, ENSG00000058335, ENSG00000104327, ENSG00000165186, ENSG00000174576, ENSG00000164742, ENSG00000155897	1427	40	17083	2.69354	1	0.166418	0.156941
GOTERM_BP_FAT	GO:0002478~antigen processing and presentation of exogenous peptide antigen	9	0.500556	0.0159758	ENSG00000204642, ENSG00000206503, ENSG00000204267, ENSG00000135047, ENSG00000204252, ENSG00000196126, ENSG00000204287, ENSG00000198502, ENSG00000166710	1427	40	17083	2.69354	1	0.166418	0.156941
GOTERM_BP_FAT	GO:0006730~one-carbon metabolic process	9	0.500556	0.0159758	ENSG00000063180, ENSG00000167434, ENSG00000136010, ENSG00000182199, ENSG00000107819, ENSG00000164879, ENSG00000154975, ENSG00000065911, ENSG00000120254	1427	40	17083	2.69354	1	0.166418	0.156941
GOTERM_BP_FAT	GO:0043085~positive regulation of catalytic activity	88	4.89433	0.0160444	ENSG00000129521, ENSG00000112964, ENSG00000103811, ENSG00000135047, ENSG00000196126, ENSG00000172232, ENSG00000080644, ENSG00000112164, ENSG00000114023, ENSG00000138798, ENSG00000155897, ENSG00000136297, ENSG00000081189, ENSG00000142627, ENSG00000183454, ENSG00000180448, ENSG00000102760, ENSG00000089250, ENSG00000150594, ENSG00000118160, ENSG00000064012, ENSG00000197442, ENSG00000179915, ENSG00000214946, ENSG00000157388, ENSG00000176720, ENSG00000074370, ENSG00000169071, ENSG00000010310, ENSG00000168621, ENSG00000058335, ENSG00000009694, ENSG00000078401, ENSG00000163932, ENSG00000166923, ENSG00000124126, ENSG00000254087, ENSG00000164741, ENSG00000122025, ENSG00000124762, ENSG00000105971, ENSG00000126353, ENSG00000198400, ENSG00000140538, ENSG00000128052, ENSG00000172575, ENSG00000169242, ENSG00000065675, ENSG00000181085, ENSG00000137801, ENSG00000136111, ENSG00000026103, ENSG00000134853, ENSG00000047648, ENSG00000184160, ENSG00000111490, ENSG00000273079, ENSG00000170425, ENSG00000189056, ENSG00000141198, ENSG00000023909, ENSG00000187796, ENSG00000148908, ENSG00000101017, ENSG00000145431, ENSG00000101255, ENSG00000186868, ENSG00000184845, ENSG00000157404, ENSG00000135439, ENSG00000151067, ENSG00000133138, ENSG00000154096, ENSG00000112378, ENSG00000211459, ENSG00000169252, ENSG00000178568, ENSG00000135314, ENSG00000022556, ENSG00000173947, ENSG00000142871, ENSG00000168961, ENSG00000167037, ENSG00000164362, ENSG00000151617, ENSG00000100311, ENSG00000007171, ENSG00000165731	1427	831	17083	1.26772	1	0.166923	0.157417
GOTERM_BP_FAT	GO:2001236~regulation of extrinsic apoptotic signaling pathway	22	1.22358	0.0161897	ENSG00000135439, ENSG00000140939, ENSG00000100292, ENSG00000006327, ENSG00000111321, ENSG00000137801, ENSG00000064655, ENSG00000172005, ENSG00000137275, ENSG00000167895, ENSG00000023909, ENSG00000168621, ENSG00000118503, ENSG00000101955, ENSG00000164362, ENSG00000123454, ENSG00000162772, ENSG00000090339, ENSG00000165731, ENSG00000122641, ENSG00000125378, ENSG00000106366	1427	153	17083	1.72136	1	0.168048	0.158478
GOTERM_BP_FAT	GO:0043523~regulation of neuron apoptotic process	32	1.77976	0.0161932	ENSG00000153234, ENSG00000129521, ENSG00000124493, ENSG00000106688, ENSG00000176697, ENSG00000198400, ENSG00000128052, ENSG00000172216, ENSG00000138794, ENSG00000171956, ENSG00000023909, ENSG00000081189, ENSG00000164418, ENSG00000181019, ENSG00000175197, ENSG00000074317, ENSG00000135439, ENSG00000126583, ENSG00000154153, ENSG00000064012, ENSG00000104998, ENSG00000135333, ENSG00000120738, ENSG00000169174, ENSG00000134121, ENSG00000285427, ENSG00000176720, ENSG00000137275, ENSG00000113580, ENSG00000168621, ENSG00000164362, ENSG00000125931	1427	249	17083	1.53848	1	0.168048	0.158478
GOTERM_BP_FAT	GO:0097120~receptor localization to synapse	11	0.611791	0.0164518	ENSG00000189056, ENSG00000166862, ENSG00000142408, ENSG00000179915, ENSG00000099365, ENSG00000165985, ENSG00000178568, ENSG00000144596, ENSG00000021645, ENSG00000075429, ENSG00000188803	1427	56	17083	2.3515	1	0.170517	0.160807
GOTERM_BP_FAT	GO:0002715~regulation of natural killer cell mediated immunity	10	0.556174	0.0164826	ENSG00000079385, ENSG00000168961, ENSG00000204642, ENSG00000204520, ENSG00000206503, ENSG00000234745, ENSG00000204632, ENSG00000172575, ENSG00000170542, ENSG00000168811	1427	48	17083	2.49401	1	0.170622	0.160906
GOTERM_BP_FAT	GO:0002694~regulation of leukocyte activation	63	3.50389	0.0165216	ENSG00000107338, ENSG00000077238, ENSG00000179388, ENSG00000133661, ENSG00000135046, ENSG00000196126, ENSG00000198502, ENSG00000157873, ENSG00000118432, ENSG00000167244, ENSG00000081189, ENSG00000204632, ENSG00000010704, ENSG00000143195, ENSG00000166710, ENSG00000167604, ENSG00000168811, ENSG00000183734, ENSG00000240972, ENSG00000069667, ENSG00000005059, ENSG00000100219, ENSG00000168421, ENSG00000123999, ENSG00000166407, ENSG00000254087, ENSG00000125378, ENSG00000100097, ENSG00000124762, ENSG00000166888, ENSG00000101096, ENSG00000113916, ENSG00000126353, ENSG00000172575, ENSG00000065675, ENSG00000136235, ENSG00000204252, ENSG00000080503, ENSG00000137801, ENSG00000197635, ENSG00000172216, ENSG00000134258, ENSG00000134215, ENSG00000266094, ENSG00000119508, ENSG00000101017, ENSG00000125266, ENSG00000176170, ENSG00000154096, ENSG00000168918, ENSG00000104998, ENSG00000139514, ENSG00000114315, ENSG00000204287, ENSG00000174564, ENSG00000150455, ENSG00000168961, ENSG00000118503, ENSG00000206503, ENSG00000204520, ENSG00000181847, ENSG00000069482, ENSG00000122641	1427	566	17083	1.33249	1	0.170813	0.161086
GOTERM_BP_FAT	GO:0007162~negative regulation of cell adhesion	36	2.00222	0.0166623	ENSG00000113916, ENSG00000196581, ENSG00000077238, ENSG00000136235, ENSG00000133661, ENSG00000135046, ENSG00000196126, ENSG00000137801, ENSG00000041982, ENSG00000172216, ENSG00000157873, ENSG00000134258, ENSG00000047648, ENSG00000079385, ENSG00000144824, ENSG00000204632, ENSG00000010704, ENSG00000143195, ENSG00000187678, ENSG00000102760, ENSG00000106366, ENSG00000183734, ENSG00000183779, ENSG00000140945, ENSG00000174564, ENSG00000152377, ENSG00000184292, ENSG00000168961, ENSG00000163932, ENSG00000221866, ENSG00000181847, ENSG00000164741, ENSG00000128567, ENSG00000140873, ENSG00000107562, ENSG00000125378	1427	289	17083	1.49123	1	0.172016	0.162221
GOTERM_BP_FAT	GO:0002757~immune response-activating signaling pathway	37	2.05784	0.0166796	ENSG00000101096, ENSG00000107338, ENSG00000073331, ENSG00000121060, ENSG00000181481, ENSG00000196126, ENSG00000198821, ENSG00000133246, ENSG00000134258, ENSG00000134215, ENSG00000137462, ENSG00000086730, ENSG00000089127, ENSG00000081189, ENSG00000119508, ENSG00000101017, ENSG00000167604, ENSG00000203805, ENSG00000131378, ENSG00000175592, ENSG00000075426, ENSG00000154096, ENSG00000168918, ENSG00000155629, ENSG00000171132, ENSG00000123609, ENSG00000197943, ENSG00000150455, ENSG00000158270, ENSG00000118503, ENSG00000186470, ENSG00000206503, ENSG00000171608, ENSG00000163932, ENSG00000254087, ENSG00000166501, ENSG00000165810	1427	299	17083	1.48139	1	0.172016	0.162221
GOTERM_BP_FAT	GO:0015908~fatty acid transport	15	0.83426	0.0167706	ENSG00000149295, ENSG00000178752, ENSG00000134802, ENSG00000175003, ENSG00000170231, ENSG00000135046, ENSG00000205560, ENSG00000140284, ENSG00000121769, ENSG00000110090, ENSG00000254087, ENSG00000007171, ENSG00000147588, ENSG00000166426, ENSG00000101187	1427	90	17083	1.99521	1	0.172524	0.1627
GOTERM_BP_FAT	GO:0032945~negative regulation of mononuclear cell proliferation	15	0.83426	0.0167706	ENSG00000113916, ENSG00000168918, ENSG00000136235, ENSG00000133661, ENSG00000196126, ENSG00000174564, ENSG00000172216, ENSG00000157873, ENSG00000134258, ENSG00000168961, ENSG00000266094, ENSG00000204632, ENSG00000254087, ENSG00000069482, ENSG00000125378	1427	90	17083	1.99521	1	0.172524	0.1627
GOTERM_BP_FAT	GO:0002821~positive regulation of adaptive immune response	20	1.11235	0.0168223	ENSG00000115604, ENSG00000104998, ENSG00000065675, ENSG00000111981, ENSG00000196126, ENSG00000204287, ENSG00000204525, ENSG00000204642, ENSG00000206503, ENSG00000187796, ENSG00000204267, ENSG00000204520, ENSG00000234745, ENSG00000204632, ENSG00000010704, ENSG00000101017, ENSG00000167604, ENSG00000166710, ENSG00000168811, ENSG00000166888	1427	135	17083	1.77352	1	0.172841	0.162999
GOTERM_BP_FAT	GO:0071902~positive regulation of protein serine/threonine kinase activity	19	1.05673	0.0170418	ENSG00000157404, ENSG00000150594, ENSG00000112964, ENSG00000118160, ENSG00000140538, ENSG00000197442, ENSG00000179915, ENSG00000211459, ENSG00000172575, ENSG00000169252, ENSG00000137801, ENSG00000138798, ENSG00000009694, ENSG00000078401, ENSG00000101017, ENSG00000145431, ENSG00000100311, ENSG00000122025, ENSG00000102760	1427	126	17083	1.80519	1	0.17472	0.16477
GOTERM_BP_FAT	GO:0051924~regulation of calcium ion transport	32	1.77976	0.0170579	ENSG00000149295, ENSG00000130433, ENSG00000104369, ENSG00000134817, ENSG00000138798, ENSG00000141750, ENSG00000109991, ENSG00000144681, ENSG00000100300, ENSG00000058404, ENSG00000184845, ENSG00000167723, ENSG00000203805, ENSG00000064270, ENSG00000108878, ENSG00000089250, ENSG00000151067, ENSG00000150594, ENSG00000176884, ENSG00000154096, ENSG00000114315, ENSG00000171132, ENSG00000005059, ENSG00000159167, ENSG00000157388, ENSG00000138741, ENSG00000154118, ENSG00000165091, ENSG00000254087, ENSG00000100311, ENSG00000107562, ENSG00000051523	1427	250	17083	1.53232	1	0.17472	0.16477
GOTERM_BP_FAT	GO:0019218~regulation of steroid metabolic process	16	0.889878	0.0170685	ENSG00000157404, ENSG00000069667, ENSG00000172350, ENSG00000120738, ENSG00000136931, ENSG00000148926, ENSG00000115361, ENSG00000186480, ENSG00000164211, ENSG00000113580, ENSG00000084674, ENSG00000160179, ENSG00000100300, ENSG00000100003, ENSG00000069482, ENSG00000162344	1427	99	17083	1.93475	1	0.17472	0.16477
GOTERM_BP_FAT	GO:0014015~positive regulation of gliogenesis	13	0.723026	0.0171524	ENSG00000128342, ENSG00000065320, ENSG00000244405, ENSG00000114315, ENSG00000131095, ENSG00000122877, ENSG00000137462, ENSG00000125820, ENSG00000254087, ENSG00000100300, ENSG00000103257, ENSG00000180613, ENSG00000205927	1427	73	17083	2.13187	1	0.175296	0.165314
GOTERM_BP_FAT	GO:0002718~regulation of cytokine production involved in immune response	18	1.00111	0.0171724	ENSG00000157404, ENSG00000113916, ENSG00000240972, ENSG00000115604, ENSG00000159674, ENSG00000197943, ENSG00000157873, ENSG00000189067, ENSG00000121236, ENSG00000204642, ENSG00000206503, ENSG00000187796, ENSG00000119508, ENSG00000204632, ENSG00000010704, ENSG00000134709, ENSG00000103257, ENSG00000166710	1427	117	17083	1.84173	1	0.175296	0.165314
GOTERM_BP_FAT	GO:0060537~muscle tissue development	42	2.33593	0.0171884	ENSG00000105971, ENSG00000105357, ENSG00000107954, ENSG00000137868, ENSG00000134853, ENSG00000120907, ENSG00000183091, ENSG00000170624, ENSG00000122877, ENSG00000159251, ENSG00000183691, ENSG00000081189, ENSG00000159176, ENSG00000109132, ENSG00000162772, ENSG00000169946, ENSG00000102683, ENSG00000121068, ENSG00000168779, ENSG00000129991, ENSG00000075426, ENSG00000075223, ENSG00000198796, ENSG00000077522, ENSG00000211459, ENSG00000114854, ENSG00000120738, ENSG00000138207, ENSG00000064655, ENSG00000112276, ENSG00000046604, ENSG00000120149, ENSG00000136383, ENSG00000006283, ENSG00000151617, ENSG00000187486, ENSG00000166923, ENSG00000182511, ENSG00000125378, ENSG00000036448, ENSG00000196092, ENSG00000148677	1427	350	17083	1.43655	1	0.175296	0.165314
GOTERM_BP_FAT	GO:0010996~response to auditory stimulus	8	0.444939	0.0172999	ENSG00000149295, ENSG00000132932, ENSG00000137868, ENSG00000104327, ENSG00000137261, ENSG00000179915, ENSG00000184156, ENSG00000181965	1427	33	17083	2.90213	1	0.175958	0.165938
GOTERM_BP_FAT	GO:0090190~positive regulation of branching involved in ureteric bud morphogenesis	6	0.333704	0.0173809	ENSG00000125618, ENSG00000168621, ENSG00000273706, ENSG00000183691, ENSG00000166923, ENSG00000075891	1427	19	17083	3.7804	1	0.175958	0.165938
GOTERM_BP_FAT	GO:0071625~vocalization behavior	6	0.333704	0.0173809	ENSG00000105357, ENSG00000179915, ENSG00000102359, ENSG00000078725, ENSG00000021645, ENSG00000181965	1427	19	17083	3.7804	1	0.175958	0.165938
GOTERM_BP_FAT	GO:0050884~neuromuscular process controlling posture	6	0.333704	0.0173809	ENSG00000145888, ENSG00000132932, ENSG00000203685, ENSG00000125878, ENSG00000171298, ENSG00000167371	1427	19	17083	3.7804	1	0.175958	0.165938
GOTERM_BP_FAT	GO:0071294~cellular response to zinc ion	6	0.333704	0.0173809	ENSG00000145888, ENSG00000122986, ENSG00000125148, ENSG00000100300, ENSG00000187193, ENSG00000198417	1427	19	17083	3.7804	1	0.175958	0.165938
GOTERM_BP_FAT	GO:0072079~nephron tubule formation	6	0.333704	0.0173809	ENSG00000125618, ENSG00000168621, ENSG00000183691, ENSG00000166923, ENSG00000075891, ENSG00000275410	1427	19	17083	3.7804	1	0.175958	0.165938
GOTERM_BP_FAT	GO:0050851~antigen receptor-mediated signaling pathway	21	1.16796	0.0177246	ENSG00000101096, ENSG00000131378, ENSG00000107338, ENSG00000075426, ENSG00000168918, ENSG00000154096, ENSG00000196126, ENSG00000198821, ENSG00000133246, ENSG00000197943, ENSG00000134258, ENSG00000134215, ENSG00000186470, ENSG00000086730, ENSG00000206503, ENSG00000081189, ENSG00000171608, ENSG00000254087, ENSG00000167604, ENSG00000166501, ENSG00000165810	1427	145	17083	1.73377	1	0.178999	0.168805
GOTERM_BP_FAT	GO:0036294~cellular response to decreased oxygen levels	21	1.16796	0.0177246	ENSG00000129521, ENSG00000112759, ENSG00000100292, ENSG00000069667, ENSG00000171132, ENSG00000159167, ENSG00000136750, ENSG00000104419, ENSG00000168140, ENSG00000152256, ENSG00000114023, ENSG00000145936, ENSG00000164362, ENSG00000078401, ENSG00000124440, ENSG00000176171, ENSG00000122641, ENSG00000162433, ENSG00000102144, ENSG00000102760, ENSG00000124212	1427	145	17083	1.73377	1	0.178999	0.168805
GOTERM_BP_FAT	GO:0045860~positive regulation of protein kinase activity	32	1.77976	0.0179591	ENSG00000126353, ENSG00000112964, ENSG00000140538, ENSG00000172575, ENSG00000169242, ENSG00000172232, ENSG00000137801, ENSG00000080644, ENSG00000138798, ENSG00000155897, ENSG00000184160, ENSG00000189056, ENSG00000141198, ENSG00000136297, ENSG00000101017, ENSG00000145431, ENSG00000102760, ENSG00000157404, ENSG00000135439, ENSG00000150594, ENSG00000118160, ENSG00000197442, ENSG00000211459, ENSG00000179915, ENSG00000169252, ENSG00000142871, ENSG00000009694, ENSG00000078401, ENSG00000163932, ENSG00000100311, ENSG00000122025, ENSG00000124762	1427	251	17083	1.52622	1	0.180663	0.170375
GOTERM_BP_FAT	GO:0002700~regulation of production of molecular mediator of immune response	25	1.39043	0.018001	ENSG00000113916, ENSG00000077238, ENSG00000159674, ENSG00000157873, ENSG00000187796, ENSG00000119508, ENSG00000204632, ENSG00000010704, ENSG00000101017, ENSG00000134709, ENSG00000103257, ENSG00000166710, ENSG00000157404, ENSG00000240972, ENSG00000115604, ENSG00000104998, ENSG00000138207, ENSG00000197943, ENSG00000189067, ENSG00000100219, ENSG00000121236, ENSG00000204642, ENSG00000206503, ENSG00000123496, ENSG00000166888	1427	183	17083	1.63542	1	0.180663	0.170375
GOTERM_BP_FAT	GO:0019722~calcium-mediated signaling	23	1.2792	0.0180102	ENSG00000101096, ENSG00000089250, ENSG00000175471, ENSG00000096433, ENSG00000129991, ENSG00000151067, ENSG00000126353, ENSG00000176884, ENSG00000134817, ENSG00000131196, ENSG00000171189, ENSG00000117602, ENSG00000197943, ENSG00000170624, ENSG00000273079, ENSG00000198838, ENSG00000086730, ENSG00000078401, ENSG00000187486, ENSG00000183454, ENSG00000125675, ENSG00000176170, ENSG00000105464	1427	164	17083	1.6789	1	0.180663	0.170375
GOTERM_BP_FAT	GO:0090025~regulation of monocyte chemotaxis	7	0.389321	0.0180204	ENSG00000158747, ENSG00000136999, ENSG00000166923, ENSG00000254087, ENSG00000107562, ENSG00000106366	1427	26	17083	3.22303	1	0.180663	0.170375
GOTERM_BP_FAT	GO:0097106~postsynaptic density organization	7	0.389321	0.0180204	ENSG00000189056, ENSG00000144868, ENSG00000128606, ENSG00000179915, ENSG00000165985, ENSG00000021645, ENSG00000121871	1427	26	17083	3.22303	1	0.180663	0.170375
GOTERM_BP_FAT	GO:0010842~retina layer formation	7	0.389321	0.0180204	ENSG00000132932, ENSG00000106688, ENSG00000273706, ENSG00000104327, ENSG00000157890, ENSG00000134376, ENSG00000139445	1427	26	17083	3.22303	1	0.180663	0.170375
GOTERM_BP_FAT	GO:0051251~positive regulation of lymphocyte activation	40	2.22469	0.0181621	ENSG00000113916, ENSG00000101096, ENSG00000126353, ENSG00000107338, ENSG00000077238, ENSG00000179388, ENSG00000172575, ENSG00000065675, ENSG00000080503, ENSG00000204252, ENSG00000135046, ENSG00000196126, ENSG00000198502, ENSG00000197635, ENSG00000157873, ENSG00000134258, ENSG00000134215, ENSG00000167244, ENSG00000081189, ENSG00000204632, ENSG00000101017, ENSG00000125266, ENSG00000167604, ENSG00000166710, ENSG00000168811, ENSG00000240972, ENSG00000154096, ENSG00000168918, ENSG00000139514, ENSG00000114315, ENSG00000204287, ENSG00000150455, ENSG00000100219, ENSG00000168961, ENSG00000168421, ENSG00000206503, ENSG00000254087, ENSG00000100097, ENSG00000124762, ENSG00000166888	1427	331	17083	1.44668	1	0.181863	0.171507
GOTERM_BP_FAT	GO:0002761~regulation of myeloid leukocyte differentiation	19	1.05673	0.0183593	ENSG00000178752, ENSG00000128342, ENSG00000064012, ENSG00000168918, ENSG00000196126, ENSG00000155846, ENSG00000172216, ENSG00000134256, ENSG00000169071, ENSG00000187098, ENSG00000079385, ENSG00000137275, ENSG00000123999, ENSG00000128606, ENSG00000254087, ENSG00000182511, ENSG00000142611, ENSG00000122641, ENSG00000149635	1427	127	17083	1.79098	1	0.183615	0.173159
GOTERM_BP_FAT	GO:0007044~cell-substrate junction assembly	9	0.500556	0.0184384	ENSG00000161638, ENSG00000129474, ENSG00000154096, ENSG00000077522, ENSG00000087077, ENSG00000132470, ENSG00000164741, ENSG00000053747, ENSG00000047648	1427	41	17083	2.62784	1	0.183962	0.173486
GOTERM_BP_FAT	GO:0002456~T cell mediated immunity	9	0.500556	0.0184384	ENSG00000131378, ENSG00000165124, ENSG00000186470, ENSG00000204520, ENSG00000206503, ENSG00000204267, ENSG00000103811, ENSG00000166710, ENSG00000090339	1427	41	17083	2.62784	1	0.183962	0.173486
GOTERM_BP_FAT	GO:0002823~negative regulation of adaptive immune response based on somatic recombination of immune receptors built from immunoglobulin superfamily domains	11	0.611791	0.018506	ENSG00000113916, ENSG00000079385, ENSG00000143502, ENSG00000165124, ENSG00000204642, ENSG00000077238, ENSG00000104998, ENSG00000204632, ENSG00000010704, ENSG00000174564, ENSG00000183734	1427	57	17083	2.31024	1	0.184413	0.173912
GOTERM_BP_FAT	GO:0035051~cardiocyte differentiation	18	1.00111	0.0185554	ENSG00000198796, ENSG00000077522, ENSG00000114315, ENSG00000134853, ENSG00000120907, ENSG00000112276, ENSG00000183091, ENSG00000170624, ENSG00000159251, ENSG00000136383, ENSG00000081189, ENSG00000078401, ENSG00000151617, ENSG00000166923, ENSG00000122641, ENSG00000125378, ENSG00000121068, ENSG00000168779	1427	118	17083	1.82613	1	0.184511	0.174004
GOTERM_BP_FAT	GO:1901606~alpha-amino acid catabolic process	16	0.889878	0.0185827	ENSG00000089250, ENSG00000128683, ENSG00000241935, ENSG00000113924, ENSG00000145020, ENSG00000179761, ENSG00000136750, ENSG00000135423, ENSG00000140287, ENSG00000115361, ENSG00000139410, ENSG00000182199, ENSG00000147576, ENSG00000007171, ENSG00000162882, ENSG00000144115	1427	100	17083	1.9154	1	0.184511	0.174004
GOTERM_BP_FAT	GO:0002709~regulation of T cell mediated immunity	16	0.889878	0.0185827	ENSG00000115604, ENSG00000111981, ENSG00000196126, ENSG00000174564, ENSG00000204287, ENSG00000204525, ENSG00000079385, ENSG00000204642, ENSG00000206503, ENSG00000204267, ENSG00000204520, ENSG00000234745, ENSG00000204632, ENSG00000010704, ENSG00000166710, ENSG00000168811	1427	100	17083	1.9154	1	0.184511	0.174004
GOTERM_BP_FAT	GO:0031401~positive regulation of protein modification process	79	4.39377	0.0186827	ENSG00000151892, ENSG00000112964, ENSG00000196126, ENSG00000172232, ENSG00000080644, ENSG00000157873, ENSG00000135842, ENSG00000138798, ENSG00000155897, ENSG00000136297, ENSG00000167244, ENSG00000100302, ENSG00000177283, ENSG00000168811, ENSG00000108387, ENSG00000102760, ENSG00000089250, ENSG00000150594, ENSG00000072315, ENSG00000240972, ENSG00000118160, ENSG00000197442, ENSG00000179915, ENSG00000135333, ENSG00000261371, ENSG00000137275, ENSG00000100219, ENSG00000009694, ENSG00000165197, ENSG00000078401, ENSG00000163932, ENSG00000166923, ENSG00000254087, ENSG00000164741, ENSG00000125378, ENSG00000122025, ENSG00000124762, ENSG00000161638, ENSG00000070388, ENSG00000126353, ENSG00000176697, ENSG00000134817, ENSG00000198400, ENSG00000140538, ENSG00000128052, ENSG00000172575, ENSG00000169242, ENSG00000136235, ENSG00000137801, ENSG00000026103, ENSG00000184160, ENSG00000189056, ENSG00000141198, ENSG00000266094, ENSG00000101017, ENSG00000145431, ENSG00000101255, ENSG00000176170, ENSG00000157404, ENSG00000135439, ENSG00000128342, ENSG00000106538, ENSG00000211459, ENSG00000114315, ENSG00000169252, ENSG00000120738, ENSG00000178568, ENSG00000123609, ENSG00000197943, ENSG00000142871, ENSG00000121236, ENSG00000161011, ENSG00000100311, ENSG00000186654, ENSG00000067182, ENSG00000165731, ENSG00000162344, ENSG00000122641, ENSG00000164007	1427	740	17083	1.27801	1	0.184538	0.17403
GOTERM_BP_FAT	GO:0017156~calcium-ion regulated exocytosis	10	0.556174	0.018741	ENSG00000011347, ENSG00000213023, ENSG00000157152, ENSG00000143858, ENSG00000100345, ENSG00000272636, ENSG00000099365, ENSG00000091428, ENSG00000101098, ENSG00000173227	1427	49	17083	2.44312	1	0.184538	0.17403
GOTERM_BP_FAT	GO:0072182~regulation of nephron tubule epithelial cell differentiation	5	0.278087	0.0187416	ENSG00000125618, ENSG00000018408, ENSG00000128342, ENSG00000273706, ENSG00000075891	1427	13	17083	4.60433	1	0.184538	0.17403
GOTERM_BP_FAT	GO:0071361~cellular response to ethanol	5	0.278087	0.0187416	ENSG00000145888, ENSG00000145936, ENSG00000121281, ENSG00000171132, ENSG00000285427	1427	13	17083	4.60433	1	0.184538	0.17403
GOTERM_BP_FAT	GO:0001976~nervous system process involved in regulation of systemic arterial blood pressure	5	0.278087	0.0187416	ENSG00000149295, ENSG00000129991, ENSG00000285427, ENSG00000120907, ENSG00000108684	1427	13	17083	4.60433	1	0.184538	0.17403
GOTERM_BP_FAT	GO:1901722~regulation of cell proliferation involved in kidney development	5	0.278087	0.0187416	ENSG00000154803, ENSG00000131914, ENSG00000120738, ENSG00000100311, ENSG00000125378	1427	13	17083	4.60433	1	0.184538	0.17403
GOTERM_BP_FAT	GO:0035860~glial cell-derived neurotrophic factor receptor signaling pathway	5	0.278087	0.0187416	ENSG00000168546, ENSG00000151892, ENSG00000168621, ENSG00000130513, ENSG00000165731	1427	13	17083	4.60433	1	0.184538	0.17403
GOTERM_BP_FAT	GO:0030178~negative regulation of Wnt signaling pathway	25	1.39043	0.0191196	ENSG00000073711, ENSG00000171243, ENSG00000106829, ENSG00000018408, ENSG00000168772, ENSG00000183691, ENSG00000164932, ENSG00000147257, ENSG00000101311, ENSG00000120332, ENSG00000141753, ENSG00000144642, ENSG00000188803, ENSG00000164930, ENSG00000175197, ENSG00000198796, ENSG00000112559, ENSG00000130307, ENSG00000120738, ENSG00000131196, ENSG00000065717, ENSG00000145506, ENSG00000166923, ENSG00000165617, ENSG00000125931	1427	184	17083	1.62653	1	0.188036	0.177328
GOTERM_BP_FAT	GO:1901605~alpha-amino acid metabolic process	29	1.6129	0.0193957	ENSG00000129521, ENSG00000241935, ENSG00000072682, ENSG00000180176, ENSG00000179761, ENSG00000135069, ENSG00000136750, ENSG00000135423, ENSG00000140287, ENSG00000023909, ENSG00000021826, ENSG00000146166, ENSG00000177181, ENSG00000147576, ENSG00000089250, ENSG00000128683, ENSG00000113924, ENSG00000145020, ENSG00000092621, ENSG00000166183, ENSG00000152952, ENSG00000115361, ENSG00000139410, ENSG00000182199, ENSG00000182551, ENSG00000007171, ENSG00000162882, ENSG00000144115, ENSG00000070669	1427	223	17083	1.5568	1	0.190525	0.179675
GOTERM_BP_FAT	GO:0050670~regulation of lymphocyte proliferation	30	1.66852	0.0196013	ENSG00000113916, ENSG00000101096, ENSG00000065675, ENSG00000136235, ENSG00000133661, ENSG00000135046, ENSG00000196126, ENSG00000172216, ENSG00000157873, ENSG00000134258, ENSG00000134215, ENSG00000167244, ENSG00000266094, ENSG00000081189, ENSG00000204632, ENSG00000101017, ENSG00000168811, ENSG00000240972, ENSG00000168918, ENSG00000139514, ENSG00000114315, ENSG00000174564, ENSG00000150455, ENSG00000168961, ENSG00000206503, ENSG00000166407, ENSG00000254087, ENSG00000069482, ENSG00000125378, ENSG00000124762	1427	233	17083	1.54137	1	0.192316	0.181364
GOTERM_BP_FAT	GO:0003011~involuntary skeletal muscle contraction	3	0.166852	0.0197296	ENSG00000132932, ENSG00000171298, ENSG00000114854	1427	3	17083	11.9713	1	0.192661	0.18169
GOTERM_BP_FAT	GO:1900212~negative regulation of mesenchymal cell apoptotic process involved in metanephros development	3	0.166852	0.0197296	ENSG00000125618, ENSG00000075891, ENSG00000275410	1427	3	17083	11.9713	1	0.192661	0.18169
GOTERM_BP_FAT	GO:1900211~regulation of mesenchymal cell apoptotic process involved in metanephros development	3	0.166852	0.0197296	ENSG00000125618, ENSG00000075891, ENSG00000275410	1427	3	17083	11.9713	1	0.192661	0.18169
GOTERM_BP_FAT	GO:0046882~negative regulation of follicle-stimulating hormone secretion	3	0.166852	0.0197296	ENSG00000163083, ENSG00000123999, ENSG00000122641	1427	3	17083	11.9713	1	0.192661	0.18169
GOTERM_BP_FAT	GO:0050922~negative regulation of chemotaxis	12	0.667408	0.0199484	ENSG00000158747, ENSG00000153993, ENSG00000240972, ENSG00000136999, ENSG00000075223, ENSG00000271447, ENSG00000073849, ENSG00000166923, ENSG00000137801, ENSG00000197635, ENSG00000117115	1427	66	17083	2.17659	1	0.19411	0.183056
GOTERM_BP_FAT	GO:0060390~regulation of SMAD protein signal transduction	12	0.667408	0.0199484	ENSG00000168675, ENSG00000100219, ENSG00000136999, ENSG00000130513, ENSG00000183691, ENSG00000164619, ENSG00000143869, ENSG00000137261, ENSG00000010704, ENSG00000166923, ENSG00000122641, ENSG00000125378	1427	66	17083	2.17659	1	0.19411	0.183056
GOTERM_BP_FAT	GO:0021545~cranial nerve development	12	0.667408	0.0199484	ENSG00000122877, ENSG00000177301, ENSG00000165462, ENSG00000198400, ENSG00000114315, ENSG00000125820, ENSG00000221866, ENSG00000140090, ENSG00000109132, ENSG00000075891, ENSG00000166006, ENSG00000181965	1427	66	17083	2.17659	1	0.19411	0.183056
GOTERM_BP_FAT	GO:2000027~regulation of animal organ morphogenesis	15	0.83426	0.0200345	ENSG00000196581, ENSG00000273706, ENSG00000075891, ENSG00000075275, ENSG00000170577, ENSG00000184292, ENSG00000125618, ENSG00000168621, ENSG00000183691, ENSG00000078401, ENSG00000166923, ENSG00000166501, ENSG00000125378, ENSG00000074527, ENSG00000147655	1427	92	17083	1.95184	1	0.194718	0.18363
GOTERM_BP_FAT	GO:0097306~cellular response to alcohol	16	0.889878	0.0201972	ENSG00000121281, ENSG00000173175, ENSG00000171132, ENSG00000174576, ENSG00000041982, ENSG00000285427, ENSG00000078295, ENSG00000155897, ENSG00000119138, ENSG00000145888, ENSG00000145936, ENSG00000163083, ENSG00000118515, ENSG00000165140, ENSG00000164742, ENSG00000122641	1427	101	17083	1.89644	1	0.19567	0.184527
GOTERM_BP_FAT	GO:0043266~regulation of potassium ion transport	16	0.889878	0.0201972	ENSG00000149295, ENSG00000089250, ENSG00000130037, ENSG00000150594, ENSG00000156486, ENSG00000175497, ENSG00000077522, ENSG00000157388, ENSG00000137731, ENSG00000145936, ENSG00000115041, ENSG00000182132, ENSG00000069482, ENSG00000166006, ENSG00000184845, ENSG00000165238	1427	101	17083	1.89644	1	0.19567	0.184527
GOTERM_BP_FAT	GO:0051336~regulation of hydrolase activity	72	4.00445	0.0202034	ENSG00000129521, ENSG00000021355, ENSG00000103811, ENSG00000135047, ENSG00000075891, ENSG00000114023, ENSG00000157150, ENSG00000078081, ENSG00000081189, ENSG00000142627, ENSG00000183454, ENSG00000180448, ENSG00000106366, ENSG00000089250, ENSG00000064012, ENSG00000197442, ENSG00000204264, ENSG00000135333, ENSG00000214946, ENSG00000176720, ENSG00000074370, ENSG00000170542, ENSG00000152377, ENSG00000112276, ENSG00000119698, ENSG00000058335, ENSG00000145242, ENSG00000163932, ENSG00000124126, ENSG00000221866, ENSG00000254087, ENSG00000164741, ENSG00000105971, ENSG00000124570, ENSG00000140939, ENSG00000154783, ENSG00000172572, ENSG00000198400, ENSG00000140538, ENSG00000172575, ENSG00000169242, ENSG00000137801, ENSG00000136111, ENSG00000026103, ENSG00000134215, ENSG00000047648, ENSG00000240065, ENSG00000111490, ENSG00000273079, ENSG00000163661, ENSG00000188488, ENSG00000187796, ENSG00000148908, ENSG00000089127, ENSG00000123329, ENSG00000101017, ENSG00000186868, ENSG00000102265, ENSG00000106069, ENSG00000135439, ENSG00000133138, ENSG00000105963, ENSG00000154096, ENSG00000112378, ENSG00000211459, ENSG00000044524, ENSG00000135314, ENSG00000022556, ENSG00000168961, ENSG00000167037, ENSG00000100234, ENSG00000165731	1427	668	17083	1.29032	1	0.19567	0.184527
GOTERM_BP_FAT	GO:0071711~basement membrane organization	8	0.444939	0.0202598	ENSG00000105971, ENSG00000131477, ENSG00000091136, ENSG00000143341, ENSG00000101311, ENSG00000116962, ENSG00000074527, ENSG00000185070	1427	34	17083	2.81677	1	0.195758	0.18461
GOTERM_BP_FAT	GO:2000463~positive regulation of excitatory postsynaptic potential	8	0.444939	0.0202598	ENSG00000273079, ENSG00000189056, ENSG00000176884, ENSG00000179915, ENSG00000099365, ENSG00000169252, ENSG00000183454, ENSG00000105464	1427	34	17083	2.81677	1	0.195758	0.18461
GOTERM_BP_FAT	GO:0002706~regulation of lymphocyte mediated immunity	25	1.39043	0.0202919	ENSG00000113916, ENSG00000172575, ENSG00000196126, ENSG00000079385, ENSG00000165124, ENSG00000234745, ENSG00000204632, ENSG00000010704, ENSG00000101017, ENSG00000166710, ENSG00000168811, ENSG00000115604, ENSG00000104998, ENSG00000111981, ENSG00000174564, ENSG00000204287, ENSG00000170542, ENSG00000204525, ENSG00000143502, ENSG00000168961, ENSG00000204642, ENSG00000204520, ENSG00000206503, ENSG00000204267, ENSG00000166888	1427	185	17083	1.61774	1	0.19576	0.184613
GOTERM_BP_FAT	GO:0050768~negative regulation of neurogenesis	21	1.16796	0.0203074	ENSG00000153993, ENSG00000072315, ENSG00000065320, ENSG00000170075, ENSG00000075223, ENSG00000154096, ENSG00000114315, ENSG00000135333, ENSG00000118785, ENSG00000144579, ENSG00000183691, ENSG00000089820, ENSG00000137261, ENSG00000146122, ENSG00000131914, ENSG00000100300, ENSG00000078725, ENSG00000166710, ENSG00000273345, ENSG00000053108, ENSG00000183734	1427	147	17083	1.71018	1	0.19576	0.184613
GOTERM_BP_FAT	GO:0070228~regulation of lymphocyte apoptotic process	11	0.611791	0.0207425	ENSG00000113916, ENSG00000069399, ENSG00000240972, ENSG00000168961, ENSG00000127152, ENSG00000112378, ENSG00000065675, ENSG00000169242, ENSG00000254087, ENSG00000090339, ENSG00000125378	1427	58	17083	2.27041	1	0.199722	0.188349
GOTERM_BP_FAT	GO:0042490~mechanoreceptor differentiation	13	0.723026	0.0209229	ENSG00000107736, ENSG00000184916, ENSG00000042781, ENSG00000198400, ENSG00000114315, ENSG00000181291, ENSG00000165091, ENSG00000137474, ENSG00000089847, ENSG00000186297, ENSG00000164932, ENSG00000145864, ENSG00000125378	1427	75	17083	2.07502	1	0.201225	0.189766
GOTERM_BP_FAT	GO:0043066~negative regulation of apoptotic process	91	5.06118	0.0211458	ENSG00000153234, ENSG00000106688, ENSG00000179388, ENSG00000103811, ENSG00000135046, ENSG00000172232, ENSG00000075891, ENSG00000004776, ENSG00000187098, ENSG00000151929, ENSG00000078081, ENSG00000183691, ENSG00000159251, ENSG00000100867, ENSG00000174808, ENSG00000081189, ENSG00000164418, ENSG00000162992, ENSG00000071205, ENSG00000103257, ENSG00000106366, ENSG00000181019, ENSG00000240972, ENSG00000126583, ENSG00000100292, ENSG00000154153, ENSG00000127152, ENSG00000173530, ENSG00000138449, ENSG00000134121, ENSG00000176720, ENSG00000064655, ENSG00000170542, ENSG00000188452, ENSG00000125618, ENSG00000137275, ENSG00000100219, ENSG00000168621, ENSG00000078401, ENSG00000163932, ENSG00000166923, ENSG00000125931, ENSG00000107562, ENSG00000125378, ENSG00000124762, ENSG00000113916, ENSG00000157613, ENSG00000178752, ENSG00000069399, ENSG00000161638, ENSG00000140939, ENSG00000126353, ENSG00000176697, ENSG00000172572, ENSG00000198400, ENSG00000128052, ENSG00000169242, ENSG00000065675, ENSG00000137801, ENSG00000026103, ENSG00000172216, ENSG00000134258, ENSG00000004799, ENSG00000171956, ENSG00000023909, ENSG00000073849, ENSG00000187556, ENSG00000176171, ENSG00000275410, ENSG00000102265, ENSG00000108684, ENSG00000176170, ENSG00000131477, ENSG00000074317, ENSG00000135439, ENSG00000104998, ENSG00000285427, ENSG00000178568, ENSG00000120149, ENSG00000142871, ENSG00000137331, ENSG00000118503, ENSG00000169136, ENSG00000164362, ENSG00000164129, ENSG00000124466, ENSG00000119917, ENSG00000186654, ENSG00000090339, ENSG00000169857, ENSG00000070669	1427	874	17083	1.24644	1	0.203132	0.191564
GOTERM_BP_FAT	GO:0030073~insulin secretion	10	0.556174	0.0212155	ENSG00000102362, ENSG00000182759, ENSG00000168993, ENSG00000143195, ENSG00000135046, ENSG00000171132, ENSG00000162992, ENSG00000069482, ENSG00000091428, ENSG00000275410	1427	50	17083	2.39425	1	0.20346	0.191874
GOTERM_BP_FAT	GO:0003206~cardiac chamber morphogenesis	19	1.05673	0.0212291	ENSG00000129991, ENSG00000134817, ENSG00000112414, ENSG00000075223, ENSG00000145808, ENSG00000114315, ENSG00000114854, ENSG00000138207, ENSG00000120149, ENSG00000142871, ENSG00000183691, ENSG00000081189, ENSG00000151617, ENSG00000164129, ENSG00000169946, ENSG00000184347, ENSG00000125378, ENSG00000121068, ENSG00000168779	1427	129	17083	1.76321	1	0.20346	0.191874
GOTERM_BP_FAT	GO:0034698~response to gonadotropin	7	0.389321	0.0215766	ENSG00000125618, ENSG00000023909, ENSG00000163083, ENSG00000078401, ENSG00000151617, ENSG00000070886, ENSG00000122641	1427	27	17083	3.10366	1	0.205532	0.193828
GOTERM_BP_FAT	GO:1904706~negative regulation of vascular associated smooth muscle cell proliferation	7	0.389321	0.0215766	ENSG00000165795, ENSG00000081189, ENSG00000219438, ENSG00000285427, ENSG00000130176, ENSG00000125378, ENSG00000124762	1427	27	17083	3.10366	1	0.205532	0.193828
GOTERM_BP_FAT	GO:0060441~epithelial tube branching involved in lung morphogenesis	7	0.389321	0.0215766	ENSG00000101160, ENSG00000103811, ENSG00000075275, ENSG00000041982, ENSG00000125378, ENSG00000121068, ENSG00000147655	1427	27	17083	3.10366	1	0.205532	0.193828
GOTERM_BP_FAT	GO:0015810~aspartate transmembrane transport	6	0.333704	0.0216192	ENSG00000182902, ENSG00000106688, ENSG00000115902, ENSG00000105281, ENSG00000131095, ENSG00000105143	1427	20	17083	3.59138	1	0.205532	0.193828
GOTERM_BP_FAT	GO:2000353~positive regulation of endothelial cell apoptotic process	6	0.333704	0.0216192	ENSG00000115232, ENSG00000100219, ENSG00000204632, ENSG00000101017, ENSG00000137801, ENSG00000102760	1427	20	17083	3.59138	1	0.205532	0.193828
GOTERM_BP_FAT	GO:0048486~parasympathetic nervous system development	6	0.333704	0.0216192	ENSG00000122877, ENSG00000168621, ENSG00000165462, ENSG00000114315, ENSG00000221866, ENSG00000109132	1427	20	17083	3.59138	1	0.205532	0.193828
GOTERM_BP_FAT	GO:0007263~nitric oxide mediated signal transduction	6	0.333704	0.0216192	ENSG00000089250, ENSG00000108551, ENSG00000137801, ENSG00000007171, ENSG00000166006, ENSG00000164116	1427	20	17083	3.59138	1	0.205532	0.193828
GOTERM_BP_FAT	GO:0010977~negative regulation of neuron projection development	21	1.16796	0.0217032	ENSG00000185924, ENSG00000153993, ENSG00000065320, ENSG00000075223, ENSG00000154096, ENSG00000114315, ENSG00000169242, ENSG00000135333, ENSG00000131095, ENSG00000099365, ENSG00000152377, ENSG00000118785, ENSG00000152214, ENSG00000089820, ENSG00000137261, ENSG00000117280, ENSG00000109099, ENSG00000125266, ENSG00000166710, ENSG00000273345, ENSG00000053108	1427	148	17083	1.69863	1	0.206094	0.194357
GOTERM_BP_FAT	GO:0046879~hormone secretion	15	0.83426	0.0218358	ENSG00000102362, ENSG00000182759, ENSG00000135046, ENSG00000171132, ENSG00000112164, ENSG00000165125, ENSG00000168993, ENSG00000078401, ENSG00000143195, ENSG00000254087, ENSG00000069482, ENSG00000162992, ENSG00000091428, ENSG00000122641, ENSG00000275410	1427	93	17083	1.93085	1	0.207114	0.19532
GOTERM_BP_FAT	GO:0046530~photoreceptor cell differentiation	12	0.667408	0.0221269	ENSG00000118733, ENSG00000073711, ENSG00000137474, ENSG00000180176, ENSG00000154096, ENSG00000278570, ENSG00000187634, ENSG00000134376, ENSG00000149489, ENSG00000164588, ENSG00000148600, ENSG00000197406	1427	67	17083	2.14411	1	0.209396	0.197472
GOTERM_BP_FAT	GO:0032091~negative regulation of protein binding	12	0.667408	0.0221269	ENSG00000115232, ENSG00000167895, ENSG00000119922, ENSG00000183691, ENSG00000010704, ENSG00000163932, ENSG00000169174, ENSG00000165617, ENSG00000100311, ENSG00000074370, ENSG00000166710, ENSG00000124762	1427	67	17083	2.14411	1	0.209396	0.197472
GOTERM_BP_FAT	GO:0042552~myelination	19	1.05673	0.0227868	ENSG00000128242, ENSG00000170293, ENSG00000155254, ENSG00000112414, ENSG00000049860, ENSG00000132470, ENSG00000104419, ENSG00000158887, ENSG00000172005, ENSG00000122877, ENSG00000174607, ENSG00000137462, ENSG00000169247, ENSG00000018236, ENSG00000109099, ENSG00000185668, ENSG00000103740, ENSG00000147676, ENSG00000205927	1427	130	17083	1.74965	1	0.215394	0.203128
GOTERM_BP_FAT	GO:0051090~regulation of DNA-binding transcription factor activity	42	2.33593	0.0229761	ENSG00000069399, ENSG00000197594, ENSG00000121060, ENSG00000198400, ENSG00000065675, ENSG00000132274, ENSG00000133169, ENSG00000155897, ENSG00000189056, ENSG00000137462, ENSG00000082512, ENSG00000118515, ENSG00000187796, ENSG00000131080, ENSG00000140009, ENSG00000101017, ENSG00000162992, ENSG00000176170, ENSG00000102760, ENSG00000164930, ENSG00000124212, ENSG00000157404, ENSG00000175197, ENSG00000134107, ENSG00000115604, ENSG00000112559, ENSG00000114315, ENSG00000155846, ENSG00000197943, ENSG00000178403, ENSG00000171532, ENSG00000150455, ENSG00000137275, ENSG00000168961, ENSG00000118503, ENSG00000121236, ENSG00000185187, ENSG00000078401, ENSG00000145242, ENSG00000162722, ENSG00000164742, ENSG00000181965	1427	357	17083	1.40838	1	0.216935	0.204582
GOTERM_BP_FAT	GO:0010827~regulation of glucose transmembrane transport	13	0.723026	0.0230236	ENSG00000178752, ENSG00000197594, ENSG00000159399, ENSG00000153823, ENSG00000197822, ENSG00000164362, ENSG00000119508, ENSG00000078401, ENSG00000151617, ENSG00000147257, ENSG00000101255, ENSG00000166501, ENSG00000162344	1427	76	17083	2.04772	1	0.217136	0.204771
GOTERM_BP_FAT	GO:0050731~positive regulation of peptidyl-tyrosine phosphorylation	21	1.16796	0.0231717	ENSG00000157404, ENSG00000161638, ENSG00000151892, ENSG00000240972, ENSG00000128342, ENSG00000112964, ENSG00000114315, ENSG00000169242, ENSG00000261371, ENSG00000178568, ENSG00000197943, ENSG00000157873, ENSG00000138798, ENSG00000189056, ENSG00000167244, ENSG00000166923, ENSG00000101017, ENSG00000254087, ENSG00000067182, ENSG00000168811, ENSG00000122025	1427	149	17083	1.68723	1	0.218284	0.205854
GOTERM_BP_FAT	GO:0001704~formation of primary germ layer	18	1.00111	0.0232207	ENSG00000161638, ENSG00000198431, ENSG00000116729, ENSG00000273706, ENSG00000091136, ENSG00000132470, ENSG00000075891, ENSG00000064655, ENSG00000170577, ENSG00000115232, ENSG00000158050, ENSG00000183691, ENSG00000142627, ENSG00000100345, ENSG00000053747, ENSG00000122641, ENSG00000125378, ENSG00000275410	1427	121	17083	1.78085	1	0.218497	0.206054
GOTERM_BP_FAT	GO:0002250~adaptive immune response	45	2.50278	0.0233634	ENSG00000113916, ENSG00000069399, ENSG00000132359, ENSG00000077238, ENSG00000103811, ENSG00000135047, ENSG00000168394, ENSG00000204252, ENSG00000135046, ENSG00000196126, ENSG00000198821, ENSG00000198502, ENSG00000157873, ENSG00000134258, ENSG00000170017, ENSG00000165124, ENSG00000078081, ENSG00000086730, ENSG00000187796, ENSG00000081189, ENSG00000234745, ENSG00000204632, ENSG00000101017, ENSG00000101695, ENSG00000166710, ENSG00000131378, ENSG00000069667, ENSG00000115604, ENSG00000168918, ENSG00000204287, ENSG00000204525, ENSG00000143502, ENSG00000186470, ENSG00000056972, ENSG00000204520, ENSG00000206503, ENSG00000204267, ENSG00000171608, ENSG00000163932, ENSG00000254087, ENSG00000091428, ENSG00000166501, ENSG00000090339, ENSG00000123496, ENSG00000166888	1427	388	17083	1.38842	1	0.21959	0.207085
GOTERM_BP_FAT	GO:0002504~antigen processing and presentation of peptide or polysaccharide antigen via MHC class II	8	0.444939	0.0235549	ENSG00000206503, ENSG00000234745, ENSG00000135047, ENSG00000204252, ENSG00000196126, ENSG00000204287, ENSG00000198502, ENSG00000166710	1427	35	17083	2.73629	1	0.219712	0.2072
GOTERM_BP_FAT	GO:0031340~positive regulation of vesicle fusion	4	0.222469	0.0236155	ENSG00000149927, ENSG00000182718, ENSG00000272636, ENSG00000135046	1427	8	17083	5.98563	1	0.219712	0.2072
GOTERM_BP_FAT	GO:0030388~fructose 1,6-bisphosphate metabolic process	4	0.222469	0.0236155	ENSG00000149925, ENSG00000109107, ENSG00000165140, ENSG00000067057	1427	8	17083	5.98563	1	0.219712	0.2072
GOTERM_BP_FAT	GO:0006681~galactosylceramide metabolic process	4	0.222469	0.0236155	ENSG00000174607, ENSG00000128242, ENSG00000172318, ENSG00000162630	1427	8	17083	5.98563	1	0.219712	0.2072
GOTERM_BP_FAT	GO:0032222~regulation of synaptic transmission, cholinergic	4	0.222469	0.0236155	ENSG00000080644, ENSG00000196569, ENSG00000102452, ENSG00000187714	1427	8	17083	5.98563	1	0.219712	0.2072
GOTERM_BP_FAT	GO:0060081~membrane hyperpolarization	4	0.222469	0.0236155	ENSG00000130037, ENSG00000166862, ENSG00000184156, ENSG00000166006	1427	8	17083	5.98563	1	0.219712	0.2072
GOTERM_BP_FAT	GO:0010757~negative regulation of plasminogen activation	4	0.222469	0.0236155	ENSG00000101160, ENSG00000104368, ENSG00000137801, ENSG00000106366	1427	8	17083	5.98563	1	0.219712	0.2072
GOTERM_BP_FAT	GO:0051940~regulation of catecholamine uptake involved in synaptic transmission	4	0.222469	0.0236155	ENSG00000149295, ENSG00000168621, ENSG00000169213, ENSG00000184845	1427	8	17083	5.98563	1	0.219712	0.2072
GOTERM_BP_FAT	GO:0051584~regulation of dopamine uptake involved in synaptic transmission	4	0.222469	0.0236155	ENSG00000149295, ENSG00000168621, ENSG00000169213, ENSG00000184845	1427	8	17083	5.98563	1	0.219712	0.2072
GOTERM_BP_FAT	GO:0042110~T cell activation	37	2.05784	0.0239956	ENSG00000113916, ENSG00000069399, ENSG00000126353, ENSG00000184916, ENSG00000077238, ENSG00000172575, ENSG00000065675, ENSG00000135047, ENSG00000135046, ENSG00000198821, ENSG00000197635, ENSG00000172216, ENSG00000100345, ENSG00000177283, ENSG00000166710, ENSG00000106003, ENSG00000183734, ENSG00000027869, ENSG00000157404, ENSG00000075426, ENSG00000069667, ENSG00000064012, ENSG00000127152, ENSG00000115604, ENSG00000114315, ENSG00000120738, ENSG00000174564, ENSG00000056972, ENSG00000168421, ENSG00000204520, ENSG00000206503, ENSG00000171608, ENSG00000117280, ENSG00000124126, ENSG00000119919, ENSG00000090339, ENSG00000166888	1427	307	17083	1.44279	1	0.222997	0.210298
GOTERM_BP_FAT	GO:0032570~response to progesterone	9	0.500556	0.0241562	ENSG00000175592, ENSG00000137462, ENSG00000163288, ENSG00000125820, ENSG00000180914, ENSG00000136750, ENSG00000137801, ENSG00000100300, ENSG00000046604	1427	43	17083	2.50561	1	0.223486	0.210759
GOTERM_BP_FAT	GO:0095500~acetylcholine receptor signaling pathway	9	0.500556	0.0241562	ENSG00000117971, ENSG00000148908, ENSG00000101204, ENSG00000176956, ENSG00000120903, ENSG00000080644, ENSG00000181072, ENSG00000112038, ENSG00000166501	1427	43	17083	2.50561	1	0.223486	0.210759
GOTERM_BP_FAT	GO:0150115~cell-substrate junction organization	9	0.500556	0.0241562	ENSG00000161638, ENSG00000129474, ENSG00000154096, ENSG00000077522, ENSG00000087077, ENSG00000132470, ENSG00000164741, ENSG00000053747, ENSG00000047648	1427	43	17083	2.50561	1	0.223486	0.210759
GOTERM_BP_FAT	GO:0033627~cell adhesion mediated by integrin	9	0.500556	0.0241562	ENSG00000143127, ENSG00000115232, ENSG00000161638, ENSG00000144668, ENSG00000137809, ENSG00000136999, ENSG00000132470, ENSG00000090339, ENSG00000005961	1427	43	17083	2.50561	1	0.223486	0.210759
GOTERM_BP_FAT	GO:0044255~cellular lipid metabolic process	95	5.28365	0.0241847	ENSG00000068366, ENSG00000180176, ENSG00000180011, ENSG00000243955, ENSG00000138678, ENSG00000005421, ENSG00000205560, ENSG00000174607, ENSG00000186480, ENSG00000140284, ENSG00000101638, ENSG00000186684, ENSG00000136010, ENSG00000021826, ENSG00000121207, ENSG00000141934, ENSG00000141338, ENSG00000100344, ENSG00000162630, ENSG00000163686, ENSG00000183018, ENSG00000274588, ENSG00000128242, ENSG00000240972, ENSG00000130766, ENSG00000110536, ENSG00000138207, ENSG00000143819, ENSG00000165475, ENSG00000188452, ENSG00000100219, ENSG00000172318, ENSG00000012779, ENSG00000014914, ENSG00000165591, ENSG00000110090, ENSG00000078401, ENSG00000117480, ENSG00000079459, ENSG00000107242, ENSG00000144115, ENSG00000168306, ENSG00000130653, ENSG00000172296, ENSG00000049860, ENSG00000078269, ENSG00000139988, ENSG00000174951, ENSG00000171124, ENSG00000117598, ENSG00000137841, ENSG00000006534, ENSG00000167588, ENSG00000196616, ENSG00000145439, ENSG00000168477, ENSG00000018408, ENSG00000100889, ENSG00000084674, ENSG00000167508, ENSG00000109452, ENSG00000188921, ENSG00000062282, ENSG00000176170, ENSG00000160752, ENSG00000203805, ENSG00000124212, ENSG00000106258, ENSG00000157404, ENSG00000127252, ENSG00000135439, ENSG00000129474, ENSG00000095596, ENSG00000172461, ENSG00000213316, ENSG00000168918, ENSG00000106538, ENSG00000112972, ENSG00000138823, ENSG00000169174, ENSG00000197943, ENSG00000157326, ENSG00000121316, ENSG00000115361, ENSG00000099194, ENSG00000085871, ENSG00000160285, ENSG00000171608, ENSG00000164120, ENSG00000070748, ENSG00000119919, ENSG00000067182, ENSG00000221968, ENSG00000103740, ENSG00000121310	1427	923	17083	1.23215	1	0.223499	0.210771
GOTERM_BP_FAT	GO:0048565~digestive tract development	19	1.05673	0.02443	ENSG00000157404, ENSG00000110148, ENSG00000137868, ENSG00000154099, ENSG00000106538, ENSG00000114315, ENSG00000134853, ENSG00000170577, ENSG00000021826, ENSG00000125820, ENSG00000180914, ENSG00000145431, ENSG00000165617, ENSG00000119919, ENSG00000106078, ENSG00000165731, ENSG00000275410, ENSG00000124762, ENSG00000168779	1427	131	17083	1.73629	1	0.225018	0.212204
GOTERM_BP_FAT	GO:0009311~oligosaccharide metabolic process	12	0.667408	0.0244747	ENSG00000142102, ENSG00000101638, ENSG00000172318, ENSG00000172461, ENSG00000165140, ENSG00000049860, ENSG00000171298, ENSG00000174951, ENSG00000257335, ENSG00000171124, ENSG00000144057, ENSG00000162630	1427	68	17083	2.11258	1	0.225018	0.212204
GOTERM_BP_FAT	GO:0060134~prepulse inhibition	5	0.278087	0.0245395	ENSG00000149295, ENSG00000198785, ENSG00000179915, ENSG00000142319, ENSG00000184845	1427	14	17083	4.27545	1	0.225018	0.212204
GOTERM_BP_FAT	GO:0002399~MHC class II protein complex assembly	5	0.278087	0.0245395	ENSG00000204252, ENSG00000196126, ENSG00000204287, ENSG00000198502, ENSG00000166710	1427	14	17083	4.27545	1	0.225018	0.212204
GOTERM_BP_FAT	GO:1900119~positive regulation of execution phase of apoptosis	5	0.278087	0.0245395	ENSG00000137275, ENSG00000176720, ENSG00000164741, ENSG00000067182, ENSG00000124212	1427	14	17083	4.27545	1	0.225018	0.212204
GOTERM_BP_FAT	GO:1901160~primary amino compound metabolic process	5	0.278087	0.0245395	ENSG00000139287, ENSG00000123360, ENSG00000069535, ENSG00000183454, ENSG00000178394	1427	14	17083	4.27545	1	0.225018	0.212204
GOTERM_BP_FAT	GO:0002503~peptide antigen assembly with MHC class II protein complex	5	0.278087	0.0245395	ENSG00000204252, ENSG00000196126, ENSG00000204287, ENSG00000198502, ENSG00000166710	1427	14	17083	4.27545	1	0.225018	0.212204
GOTERM_BP_FAT	GO:0048638~regulation of developmental growth	39	2.16908	0.0247235	ENSG00000149295, ENSG00000153993, ENSG00000213023, ENSG00000132932, ENSG00000130513, ENSG00000176697, ENSG00000112964, ENSG00000183691, ENSG00000167244, ENSG00000089820, ENSG00000143858, ENSG00000081189, ENSG00000137261, ENSG00000186868, ENSG00000169946, ENSG00000275410, ENSG00000124772, ENSG00000121068, ENSG00000072315, ENSG00000075426, ENSG00000065320, ENSG00000075223, ENSG00000135333, ENSG00000169252, ENSG00000139318, ENSG00000138207, ENSG00000178568, ENSG00000197406, ENSG00000118785, ENSG00000160460, ENSG00000078401, ENSG00000142319, ENSG00000221866, ENSG00000108830, ENSG00000107562, ENSG00000273345, ENSG00000053108, ENSG00000124762, ENSG00000164128	1427	328	17083	1.42341	1	0.226454	0.213559
GOTERM_BP_FAT	GO:0006090~pyruvate metabolic process	13	0.723026	0.0252756	ENSG00000109107, ENSG00000241935, ENSG00000067057, ENSG00000159399, ENSG00000065833, ENSG00000134333, ENSG00000171314, ENSG00000149925, ENSG00000137331, ENSG00000100889, ENSG00000141526, ENSG00000134709, ENSG00000102144	1427	77	17083	2.02112	1	0.231052	0.217895
GOTERM_BP_FAT	GO:0001501~skeletal system development	56	3.11457	0.0252814	ENSG00000160801, ENSG00000112964, ENSG00000182718, ENSG00000119042, ENSG00000157399, ENSG00000132692, ENSG00000170577, ENSG00000186480, ENSG00000183691, ENSG00000081189, ENSG00000188783, ENSG00000164692, ENSG00000142627, ENSG00000183018, ENSG00000162599, ENSG00000168779, ENSG00000075426, ENSG00000132702, ENSG00000112559, ENSG00000159167, ENSG00000138207, ENSG00000155846, ENSG00000175356, ENSG00000118523, ENSG00000123999, ENSG00000128606, ENSG00000078401, ENSG00000164946, ENSG00000125378, ENSG00000101096, ENSG00000198682, ENSG00000177103, ENSG00000136999, ENSG00000184916, ENSG00000273706, ENSG00000049860, ENSG00000173068, ENSG00000006377, ENSG00000134853, ENSG00000136110, ENSG00000145431, ENSG00000102265, ENSG00000120254, ENSG00000147655, ENSG00000181652, ENSG00000107829, ENSG00000120149, ENSG00000142871, ENSG00000203877, ENSG00000125878, ENSG00000182492, ENSG00000151617, ENSG00000180318, ENSG00000181965, ENSG00000196092, ENSG00000090539	1427	505	17083	1.32751	1	0.231052	0.217895
GOTERM_BP_FAT	GO:0050867~positive regulation of cell activation	44	2.44716	0.0254087	ENSG00000113916, ENSG00000101096, ENSG00000126353, ENSG00000107338, ENSG00000077238, ENSG00000179388, ENSG00000172575, ENSG00000065675, ENSG00000080503, ENSG00000204252, ENSG00000135046, ENSG00000196126, ENSG00000137801, ENSG00000198502, ENSG00000197635, ENSG00000157873, ENSG00000134258, ENSG00000134215, ENSG00000165124, ENSG00000167244, ENSG00000081189, ENSG00000119508, ENSG00000204632, ENSG00000101017, ENSG00000125266, ENSG00000167604, ENSG00000166710, ENSG00000168811, ENSG00000107796, ENSG00000240972, ENSG00000154096, ENSG00000168918, ENSG00000139514, ENSG00000114315, ENSG00000204287, ENSG00000150455, ENSG00000100219, ENSG00000168961, ENSG00000168421, ENSG00000206503, ENSG00000254087, ENSG00000100097, ENSG00000124762, ENSG00000166888	1427	380	17083	1.38615	1	0.23196	0.218751
GOTERM_BP_FAT	GO:0043303~mast cell degranulation	7	0.389321	0.0255777	ENSG00000157404, ENSG00000170425, ENSG00000086730, ENSG00000171608, ENSG00000119508, ENSG00000172575, ENSG00000254087	1427	28	17083	2.99282	1	0.232476	0.219237
GOTERM_BP_FAT	GO:0002279~mast cell activation involved in immune response	7	0.389321	0.0255777	ENSG00000157404, ENSG00000170425, ENSG00000086730, ENSG00000171608, ENSG00000119508, ENSG00000172575, ENSG00000254087	1427	28	17083	2.99282	1	0.232476	0.219237
GOTERM_BP_FAT	GO:0050951~sensory perception of temperature stimulus	7	0.389321	0.0255777	ENSG00000150594, ENSG00000213199, ENSG00000130711, ENSG00000079257, ENSG00000198400, ENSG00000164418, ENSG00000107562	1427	28	17083	2.99282	1	0.232476	0.219237
GOTERM_BP_FAT	GO:0002313~mature B cell differentiation involved in immune response	7	0.389321	0.0255777	ENSG00000113916, ENSG00000069399, ENSG00000078596, ENSG00000119919, ENSG00000197943, ENSG00000106003, ENSG00000100097	1427	28	17083	2.99282	1	0.232476	0.219237
GOTERM_BP_FAT	GO:0007229~integrin-mediated signaling pathway	16	0.889878	0.0256802	ENSG00000161638, ENSG00000137809, ENSG00000154096, ENSG00000132470, ENSG00000073670, ENSG00000133246, ENSG00000134215, ENSG00000005961, ENSG00000143127, ENSG00000118523, ENSG00000079385, ENSG00000115232, ENSG00000144668, ENSG00000100345, ENSG00000101311, ENSG00000140873	1427	104	17083	1.84173	1	0.232896	0.219633
GOTERM_BP_FAT	GO:0030048~actin filament-based movement	16	0.889878	0.0256802	ENSG00000069431, ENSG00000130037, ENSG00000151067, ENSG00000105357, ENSG00000177098, ENSG00000157388, ENSG00000152642, ENSG00000170624, ENSG00000137474, ENSG00000159251, ENSG00000086289, ENSG00000006283, ENSG00000100345, ENSG00000128833, ENSG00000149575, ENSG00000167306	1427	104	17083	1.84173	1	0.232896	0.219633
GOTERM_BP_FAT	GO:1990849~vacuolar localization	11	0.611791	0.0257954	ENSG00000157404, ENSG00000102362, ENSG00000170425, ENSG00000086730, ENSG00000171608, ENSG00000119508, ENSG00000100345, ENSG00000154803, ENSG00000172575, ENSG00000254087, ENSG00000109113	1427	60	17083	2.19473	1	0.232948	0.219683
GOTERM_BP_FAT	GO:0032418~lysosome localization	11	0.611791	0.0257954	ENSG00000157404, ENSG00000102362, ENSG00000170425, ENSG00000086730, ENSG00000171608, ENSG00000119508, ENSG00000100345, ENSG00000154803, ENSG00000172575, ENSG00000254087, ENSG00000109113	1427	60	17083	2.19473	1	0.232948	0.219683
GOTERM_BP_FAT	GO:1902414~protein localization to cell junction	15	0.83426	0.0257986	ENSG00000158769, ENSG00000041353, ENSG00000179915, ENSG00000099365, ENSG00000178568, ENSG00000021645, ENSG00000119139, ENSG00000189056, ENSG00000166862, ENSG00000183454, ENSG00000165985, ENSG00000144596, ENSG00000108684, ENSG00000121871, ENSG00000162951	1427	95	17083	1.8902	1	0.232948	0.219683
GOTERM_BP_FAT	GO:0003073~regulation of systemic arterial blood pressure	15	0.83426	0.0257986	ENSG00000149295, ENSG00000129991, ENSG00000101160, ENSG00000128165, ENSG00000170075, ENSG00000169252, ENSG00000285427, ENSG00000120907, ENSG00000170214, ENSG00000148926, ENSG00000137331, ENSG00000078401, ENSG00000180914, ENSG00000100311, ENSG00000108684	1427	95	17083	1.8902	1	0.232948	0.219683
GOTERM_BP_FAT	GO:0034612~response to tumor necrosis factor	26	1.44605	0.0259005	ENSG00000197375, ENSG00000145708, ENSG00000137801, ENSG00000026103, ENSG00000157873, ENSG00000167588, ENSG00000082512, ENSG00000131080, ENSG00000100889, ENSG00000101017, ENSG00000176170, ENSG00000149635, ENSG00000128016, ENSG00000163864, ENSG00000069667, ENSG00000064012, ENSG00000197442, ENSG00000114315, ENSG00000131196, ENSG00000153823, ENSG00000137275, ENSG00000056972, ENSG00000078401, ENSG00000187486, ENSG00000067182, ENSG00000148677	1427	199	17083	1.56409	1	0.233613	0.220309
GOTERM_BP_FAT	GO:0008366~axon ensheathment	19	1.05673	0.0261614	ENSG00000128242, ENSG00000170293, ENSG00000155254, ENSG00000112414, ENSG00000049860, ENSG00000132470, ENSG00000104419, ENSG00000158887, ENSG00000172005, ENSG00000122877, ENSG00000174607, ENSG00000137462, ENSG00000169247, ENSG00000018236, ENSG00000109099, ENSG00000185668, ENSG00000103740, ENSG00000147676, ENSG00000205927	1427	132	17083	1.72314	1	0.234687	0.221322
GOTERM_BP_FAT	GO:0043200~response to amino acid	19	1.05673	0.0261614	ENSG00000135439, ENSG00000107954, ENSG00000176884, ENSG00000130766, ENSG00000172216, ENSG00000134853, ENSG00000157005, ENSG00000145888, ENSG00000100219, ENSG00000023909, ENSG00000021826, ENSG00000078401, ENSG00000164692, ENSG00000145431, ENSG00000254087, ENSG00000100344, ENSG00000103257, ENSG00000181019, ENSG00000105464	1427	132	17083	1.72314	1	0.234687	0.221322
GOTERM_BP_FAT	GO:0046683~response to organophosphorus	19	1.05673	0.0261614	ENSG00000069431, ENSG00000175592, ENSG00000175591, ENSG00000197594, ENSG00000172572, ENSG00000145708, ENSG00000181195, ENSG00000159167, ENSG00000138741, ENSG00000167588, ENSG00000198838, ENSG00000163083, ENSG00000165140, ENSG00000021826, ENSG00000187486, ENSG00000109991, ENSG00000142319, ENSG00000125931, ENSG00000164588	1427	132	17083	1.72314	1	0.234687	0.221322
GOTERM_BP_FAT	GO:0051282~regulation of sequestering of calcium ion	19	1.05673	0.0261614	ENSG00000175197, ENSG00000149295, ENSG00000089250, ENSG00000096433, ENSG00000140939, ENSG00000151067, ENSG00000126353, ENSG00000104369, ENSG00000134817, ENSG00000154096, ENSG00000171132, ENSG00000197943, ENSG00000154118, ENSG00000137841, ENSG00000198838, ENSG00000147246, ENSG00000254087, ENSG00000051523, ENSG00000184845	1427	132	17083	1.72314	1	0.234687	0.221322
GOTERM_BP_FAT	GO:0007272~ensheathment of neurons	19	1.05673	0.0261614	ENSG00000128242, ENSG00000170293, ENSG00000155254, ENSG00000112414, ENSG00000049860, ENSG00000132470, ENSG00000104419, ENSG00000158887, ENSG00000172005, ENSG00000122877, ENSG00000174607, ENSG00000137462, ENSG00000169247, ENSG00000018236, ENSG00000109099, ENSG00000185668, ENSG00000103740, ENSG00000147676, ENSG00000205927	1427	132	17083	1.72314	1	0.234687	0.221322
GOTERM_BP_FAT	GO:0098810~neurotransmitter reuptake	6	0.333704	0.026476	ENSG00000149295, ENSG00000175003, ENSG00000142319, ENSG00000132164, ENSG00000157103, ENSG00000187714	1427	21	17083	3.42036	1	0.235973	0.222535
GOTERM_BP_FAT	GO:0009310~amine catabolic process	6	0.333704	0.026476	ENSG00000123360, ENSG00000069535, ENSG00000132837, ENSG00000079931, ENSG00000142319, ENSG00000123454	1427	21	17083	3.42036	1	0.235973	0.222535
GOTERM_BP_FAT	GO:0015802~basic amino acid transport	6	0.333704	0.026476	ENSG00000003989, ENSG00000142494, ENSG00000168003, ENSG00000139514, ENSG00000103257, ENSG00000165349	1427	21	17083	3.42036	1	0.235973	0.222535
GOTERM_BP_FAT	GO:0003228~atrial cardiac muscle tissue development	6	0.333704	0.026476	ENSG00000183691, ENSG00000006283, ENSG00000151617, ENSG00000125378, ENSG00000168779, ENSG00000112276	1427	21	17083	3.42036	1	0.235973	0.222535
GOTERM_BP_FAT	GO:0042402~cellular biogenic amine catabolic process	6	0.333704	0.026476	ENSG00000123360, ENSG00000069535, ENSG00000132837, ENSG00000079931, ENSG00000142319, ENSG00000123454	1427	21	17083	3.42036	1	0.235973	0.222535
GOTERM_BP_FAT	GO:0009190~cyclic nucleotide biosynthetic process	6	0.333704	0.026476	ENSG00000121281, ENSG00000173175, ENSG00000164742, ENSG00000164116, ENSG00000155897, ENSG00000078295	1427	21	17083	3.42036	1	0.235973	0.222535
GOTERM_BP_FAT	GO:0006575~cellular modified amino acid metabolic process	24	1.33482	0.0266026	ENSG00000129521, ENSG00000151012, ENSG00000104324, ENSG00000106688, ENSG00000241935, ENSG00000198431, ENSG00000072682, ENSG00000132837, ENSG00000243955, ENSG00000285427, ENSG00000152952, ENSG00000065911, ENSG00000197406, ENSG00000205560, ENSG00000223572, ENSG00000115361, ENSG00000184470, ENSG00000023909, ENSG00000085871, ENSG00000136010, ENSG00000110090, ENSG00000182199, ENSG00000128965, ENSG00000120254	1427	180	17083	1.59617	1	0.236496	0.223028
GOTERM_BP_FAT	GO:0050870~positive regulation of T cell activation	31	1.72414	0.0266204	ENSG00000113916, ENSG00000126353, ENSG00000107338, ENSG00000077238, ENSG00000179388, ENSG00000172575, ENSG00000065675, ENSG00000080503, ENSG00000204252, ENSG00000135046, ENSG00000196126, ENSG00000198502, ENSG00000197635, ENSG00000157873, ENSG00000134258, ENSG00000167244, ENSG00000204632, ENSG00000125266, ENSG00000167604, ENSG00000166710, ENSG00000168811, ENSG00000154096, ENSG00000139514, ENSG00000114315, ENSG00000204287, ENSG00000100219, ENSG00000168961, ENSG00000168421, ENSG00000206503, ENSG00000254087, ENSG00000100097	1427	249	17083	1.4904	1	0.236496	0.223028
GOTERM_BP_FAT	GO:0022604~regulation of cell morphogenesis	31	1.72414	0.0266204	ENSG00000158769, ENSG00000213023, ENSG00000105357, ENSG00000154783, ENSG00000049860, ENSG00000128052, ENSG00000135046, ENSG00000176438, ENSG00000189056, ENSG00000138771, ENSG00000143858, ENSG00000100345, ENSG00000058404, ENSG00000128578, ENSG00000162631, ENSG00000095739, ENSG00000124772, ENSG00000157404, ENSG00000128283, ENSG00000196358, ENSG00000112276, ENSG00000113140, ENSG00000149925, ENSG00000168421, ENSG00000221866, ENSG00000188677, ENSG00000164741, ENSG00000182511, ENSG00000273345, ENSG00000187867, ENSG00000126785	1427	249	17083	1.4904	1	0.236496	0.223028
GOTERM_BP_FAT	GO:0007219~Notch signaling pathway	18	1.00111	0.0267917	ENSG00000214357, ENSG00000130037, ENSG00000213694, ENSG00000107954, ENSG00000184916, ENSG00000162804, ENSG00000112378, ENSG00000114315, ENSG00000134115, ENSG00000203877, ENSG00000157150, ENSG00000123307, ENSG00000128965, ENSG00000018236, ENSG00000144596, ENSG00000180613, ENSG00000275410, ENSG00000121068	1427	123	17083	1.75189	1	0.237762	0.224222
GOTERM_BP_FAT	GO:2000107~negative regulation of leukocyte apoptotic process	10	0.556174	0.0268532	ENSG00000113916, ENSG00000069399, ENSG00000126353, ENSG00000240972, ENSG00000127152, ENSG00000065675, ENSG00000169242, ENSG00000073849, ENSG00000107562, ENSG00000125378	1427	52	17083	2.30217	1	0.237797	0.224255
GOTERM_BP_FAT	GO:0006826~iron ion transport	10	0.556174	0.0268532	ENSG00000213199, ENSG00000136052, ENSG00000010704, ENSG00000115107, ENSG00000115657, ENSG00000138449, ENSG00000157214, ENSG00000166710, ENSG00000087086, ENSG00000089472	1427	52	17083	2.30217	1	0.237797	0.224255
GOTERM_BP_FAT	GO:0030324~lung development	25	1.39043	0.0270163	ENSG00000151012, ENSG00000137868, ENSG00000182718, ENSG00000128052, ENSG00000103811, ENSG00000133661, ENSG00000075275, ENSG00000041982, ENSG00000134853, ENSG00000196549, ENSG00000183691, ENSG00000147257, ENSG00000169946, ENSG00000121068, ENSG00000147655, ENSG00000101160, ENSG00000128342, ENSG00000075426, ENSG00000154099, ENSG00000114315, ENSG00000138207, ENSG00000118523, ENSG00000087116, ENSG00000121570, ENSG00000125378	1427	190	17083	1.57517	1	0.238986	0.225377
GOTERM_BP_FAT	GO:0071453~cellular response to oxygen levels	22	1.22358	0.027066	ENSG00000129521, ENSG00000112759, ENSG00000100292, ENSG00000069667, ENSG00000171132, ENSG00000159167, ENSG00000136750, ENSG00000104419, ENSG00000026103, ENSG00000168140, ENSG00000152256, ENSG00000114023, ENSG00000145936, ENSG00000164362, ENSG00000078401, ENSG00000124440, ENSG00000176171, ENSG00000122641, ENSG00000162433, ENSG00000102144, ENSG00000102760, ENSG00000124212	1427	161	17083	1.63583	1	0.23917	0.22555
GOTERM_BP_FAT	GO:0051145~smooth muscle cell differentiation	8	0.444939	0.0272006	ENSG00000148926, ENSG00000131477, ENSG00000134817, ENSG00000081189, ENSG00000151617, ENSG00000114315, ENSG00000125378, ENSG00000121068	1427	36	17083	2.66028	1	0.239847	0.226189
GOTERM_BP_FAT	GO:2001057~reactive nitrogen species metabolic process	8	0.444939	0.0272006	ENSG00000089250, ENSG00000137462, ENSG00000117791, ENSG00000116096, ENSG00000069667, ENSG00000021826, ENSG00000007171, ENSG00000181019	1427	36	17083	2.66028	1	0.239847	0.226189
GOTERM_BP_FAT	GO:0045824~negative regulation of innate immune response	14	0.778643	0.0279764	ENSG00000149295, ENSG00000123609, ENSG00000170542, ENSG00000175899, ENSG00000079385, ENSG00000143502, ENSG00000168961, ENSG00000118503, ENSG00000204642, ENSG00000206503, ENSG00000204520, ENSG00000089127, ENSG00000234745, ENSG00000204632	1427	87	17083	1.92641	1	0.246227	0.232205
GOTERM_BP_FAT	GO:0042471~ear morphogenesis	19	1.05673	0.0279837	ENSG00000132932, ENSG00000107736, ENSG00000095777, ENSG00000065320, ENSG00000075891, ENSG00000075275, ENSG00000006377, ENSG00000170577, ENSG00000125618, ENSG00000186480, ENSG00000137474, ENSG00000089847, ENSG00000183691, ENSG00000078401, ENSG00000151617, ENSG00000164932, ENSG00000181965, ENSG00000121068, ENSG00000164930	1427	133	17083	1.71018	1	0.246227	0.232205
GOTERM_BP_FAT	GO:0002696~positive regulation of leukocyte activation	42	2.33593	0.0284565	ENSG00000113916, ENSG00000101096, ENSG00000126353, ENSG00000107338, ENSG00000077238, ENSG00000179388, ENSG00000172575, ENSG00000065675, ENSG00000080503, ENSG00000204252, ENSG00000135046, ENSG00000196126, ENSG00000137801, ENSG00000198502, ENSG00000197635, ENSG00000157873, ENSG00000134258, ENSG00000134215, ENSG00000167244, ENSG00000081189, ENSG00000119508, ENSG00000204632, ENSG00000101017, ENSG00000125266, ENSG00000167604, ENSG00000166710, ENSG00000168811, ENSG00000240972, ENSG00000154096, ENSG00000168918, ENSG00000139514, ENSG00000114315, ENSG00000204287, ENSG00000150455, ENSG00000100219, ENSG00000168961, ENSG00000168421, ENSG00000206503, ENSG00000254087, ENSG00000100097, ENSG00000124762, ENSG00000166888	1427	363	17083	1.38511	1	0.250121	0.235877
GOTERM_BP_FAT	GO:0010927~cellular component assembly involved in morphogenesis	18	1.00111	0.0287243	ENSG00000105048, ENSG00000128591, ENSG00000077522, ENSG00000132470, ENSG00000134853, ENSG00000154358, ENSG00000183091, ENSG00000174607, ENSG00000165972, ENSG00000137462, ENSG00000163431, ENSG00000159251, ENSG00000159176, ENSG00000101335, ENSG00000018236, ENSG00000109099, ENSG00000036448, ENSG00000148677	1427	124	17083	1.73776	1	0.251939	0.237592
GOTERM_BP_FAT	GO:0032989~cellular anatomical entity morphogenesis	18	1.00111	0.0287243	ENSG00000105048, ENSG00000128591, ENSG00000077522, ENSG00000132470, ENSG00000134853, ENSG00000154358, ENSG00000183091, ENSG00000174607, ENSG00000165972, ENSG00000137462, ENSG00000163431, ENSG00000159251, ENSG00000159176, ENSG00000101335, ENSG00000018236, ENSG00000109099, ENSG00000036448, ENSG00000148677	1427	124	17083	1.73776	1	0.251939	0.237592
GOTERM_BP_FAT	GO:0016485~protein processing	26	1.44605	0.0288418	ENSG00000109758, ENSG00000127241, ENSG00000104368, ENSG00000262655, ENSG00000106624, ENSG00000103811, ENSG00000135047, ENSG00000197635, ENSG00000131187, ENSG00000196549, ENSG00000164099, ENSG00000138794, ENSG00000182240, ENSG00000183454, ENSG00000102144, ENSG00000101160, ENSG00000064012, ENSG00000142606, ENSG00000112378, ENSG00000171551, ENSG00000169174, ENSG00000179954, ENSG00000087116, ENSG00000140479, ENSG00000125851, ENSG00000166922	1427	201	17083	1.54852	1	0.252702	0.238312
GOTERM_BP_FAT	GO:0031325~positive regulation of cellular metabolic process	289	16.0734	0.0296938	ENSG00000149295, ENSG00000077238, ENSG00000179388, ENSG00000080644, ENSG00000170577, ENSG00000164211, ENSG00000151929, ENSG00000081189, ENSG00000100345, ENSG00000140009, ENSG00000101311, ENSG00000168811, ENSG00000184988, ENSG00000102760, ENSG00000175592, ENSG00000127152, ENSG00000135333, ENSG00000155846, ENSG00000152214, ENSG00000008441, ENSG00000189067, ENSG00000100219, ENSG00000186470, ENSG00000280789, ENSG00000143869, ENSG00000166407, ENSG00000162722, ENSG00000163932, ENSG00000122025, ENSG00000166888, ENSG00000069399, ENSG00000161638, ENSG00000070388, ENSG00000176697, ENSG00000124092, ENSG00000107438, ENSG00000143171, ENSG00000169242, ENSG00000181481, ENSG00000080503, ENSG00000132274, ENSG00000041982, ENSG00000026103, ENSG00000131187, ENSG00000117115, ENSG00000185052, ENSG00000084674, ENSG00000180828, ENSG00000119508, ENSG00000100003, ENSG00000107796, ENSG00000135439, ENSG00000128342, ENSG00000132846, ENSG00000115604, ENSG00000278570, ENSG00000169252, ENSG00000120738, ENSG00000131196, ENSG00000285427, ENSG00000197943, ENSG00000197822, ENSG00000178403, ENSG00000118785, ENSG00000157326, ENSG00000022556, ENSG00000142871, ENSG00000168961, ENSG00000204642, ENSG00000169136, ENSG00000125878, ENSG00000164362, ENSG00000051523, ENSG00000164007, ENSG00000179862, ENSG00000219607, ENSG00000130513, ENSG00000124191, ENSG00000244405, ENSG00000103811, ENSG00000119042, ENSG00000139329, ENSG00000075891, ENSG00000139445, ENSG00000115112, ENSG00000140682, ENSG00000196517, ENSG00000082512, ENSG00000136297, ENSG00000183691, ENSG00000165462, ENSG00000123307, ENSG00000142627, ENSG00000100300, ENSG00000162992, ENSG00000103257, ENSG00000169946, ENSG00000089250, ENSG00000150594, ENSG00000240972, ENSG00000075426, ENSG00000130766, ENSG00000069667, ENSG00000175832, ENSG00000125618, ENSG00000137275, ENSG00000168621, ENSG00000087510, ENSG00000162761, ENSG00000142611, ENSG00000124762, ENSG00000101096, ENSG00000126353, ENSG00000262655, ENSG00000140538, ENSG00000170396, ENSG00000172575, ENSG00000137801, ENSG00000172216, ENSG00000168875, ENSG00000141198, ENSG00000018408, ENSG00000166573, ENSG00000089127, ENSG00000125820, ENSG00000145431, ENSG00000109132, ENSG00000186868, ENSG00000162772, ENSG00000157404, ENSG00000197063, ENSG00000106538, ENSG00000171132, ENSG00000169174, ENSG00000140090, ENSG00000178568, ENSG00000150455, ENSG00000187140, ENSG00000121236, ENSG00000206503, ENSG00000119715, ENSG00000089116, ENSG00000187821, ENSG00000100311, ENSG00000181847, ENSG00000181965, ENSG00000197181, ENSG00000196092, ENSG00000160801, ENSG00000151892, ENSG00000112964, ENSG00000215845, ENSG00000182718, ENSG00000178573, ENSG00000154803, ENSG00000135046, ENSG00000172232, ENSG00000157873, ENSG00000135842, ENSG00000136931, ENSG00000138798, ENSG00000205922, ENSG00000148926, ENSG00000169744, ENSG00000137462, ENSG00000159251, ENSG00000010704, ENSG00000131914, ENSG00000095739, ENSG00000205927, ENSG00000175197, ENSG00000131378, ENSG00000100292, ENSG00000173210, ENSG00000129173, ENSG00000118160, ENSG00000077522, ENSG00000138207, ENSG00000138449, ENSG00000107807, ENSG00000153823, ENSG00000169071, ENSG00000110090, ENSG00000166923, ENSG00000088881, ENSG00000254087, ENSG00000125931, ENSG00000164741, ENSG00000185668, ENSG00000125378, ENSG00000238057, ENSG00000157613, ENSG00000273706, ENSG00000049860, ENSG00000198400, ENSG00000128052, ENSG00000136235, ENSG00000181085, ENSG00000118495, ENSG00000064666, ENSG00000134853, ENSG00000167588, ENSG00000122877, ENSG00000184481, ENSG00000214290, ENSG00000176171, ENSG00000176170, ENSG00000131477, ENSG00000211459, ENSG00000174564, ENSG00000161011, ENSG00000145506, ENSG00000171608, ENSG00000147246, ENSG00000119919, ENSG00000007171, ENSG00000186654, ENSG00000180318, ENSG00000162344, ENSG00000165731, ENSG00000122641, ENSG00000235098, ENSG00000153234, ENSG00000111837, ENSG00000182759, ENSG00000196126, ENSG00000174576, ENSG00000135363, ENSG00000155897, ENSG00000187098, ENSG00000078081, ENSG00000167244, ENSG00000121769, ENSG00000204632, ENSG00000177283, ENSG00000134709, ENSG00000166710, ENSG00000144642, ENSG00000106366, ENSG00000162599, ENSG00000161940, ENSG00000183734, ENSG00000221818, ENSG00000128165, ENSG00000072315, ENSG00000176884, ENSG00000048540, ENSG00000197442, ENSG00000064012, ENSG00000140945, ENSG00000179915, ENSG00000261371, ENSG00000122986, ENSG00000170419, ENSG00000009694, ENSG00000165197, ENSG00000078401, ENSG00000101104, ENSG00000018236, ENSG00000148677, ENSG00000180336, ENSG00000113916, ENSG00000134817, ENSG00000121060, ENSG00000159674, ENSG00000065675, ENSG00000133169, ENSG00000134258, ENSG00000134138, ENSG00000159556, ENSG00000184160, ENSG00000189056, ENSG00000170425, ENSG00000187796, ENSG00000101017, ENSG00000121068, ENSG00000275410, ENSG00000128016, ENSG00000129474, ENSG00000184828, ENSG00000104998, ENSG00000114315, ENSG00000171532, ENSG00000173947, ENSG00000113580, ENSG00000056972, ENSG00000069482, ENSG00000067182, ENSG00000166501	1427	3126	17083	1.10675	1	0.259709	0.244919
GOTERM_BP_FAT	GO:0030239~myofibril assembly	12	0.667408	0.0297043	ENSG00000105048, ENSG00000163431, ENSG00000159251, ENSG00000077522, ENSG00000159176, ENSG00000128591, ENSG00000101335, ENSG00000134853, ENSG00000036448, ENSG00000148677, ENSG00000154358, ENSG00000183091	1427	70	17083	2.05222	1	0.259709	0.244919
GOTERM_BP_FAT	GO:0030856~regulation of epithelial cell differentiation	21	1.16796	0.0298166	ENSG00000158769, ENSG00000197063, ENSG00000213694, ENSG00000128342, ENSG00000196581, ENSG00000273706, ENSG00000175832, ENSG00000114315, ENSG00000075891, ENSG00000172216, ENSG00000170577, ENSG00000120149, ENSG00000125618, ENSG00000079385, ENSG00000168621, ENSG00000018408, ENSG00000125820, ENSG00000067182, ENSG00000125378, ENSG00000106366, ENSG00000128016	1427	153	17083	1.64312	1	0.259943	0.245141
GOTERM_BP_FAT	GO:0032869~cellular response to insulin stimulus	21	1.16796	0.0298166	ENSG00000105971, ENSG00000197594, ENSG00000112964, ENSG00000106538, ENSG00000168461, ENSG00000169174, ENSG00000136111, ENSG00000004799, ENSG00000133124, ENSG00000079385, ENSG00000100219, ENSG00000184481, ENSG00000186480, ENSG00000163083, ENSG00000100889, ENSG00000167244, ENSG00000165140, ENSG00000048052, ENSG00000115290, ENSG00000100344, ENSG00000101255	1427	153	17083	1.64312	1	0.259943	0.245141
GOTERM_BP_FAT	GO:0030111~regulation of Wnt signaling pathway	41	2.28031	0.0298255	ENSG00000073711, ENSG00000116729, ENSG00000171243, ENSG00000106829, ENSG00000138798, ENSG00000137462, ENSG00000018408, ENSG00000168772, ENSG00000183691, ENSG00000146122, ENSG00000164932, ENSG00000147257, ENSG00000020181, ENSG00000101311, ENSG00000120332, ENSG00000141753, ENSG00000095739, ENSG00000275410, ENSG00000144642, ENSG00000188803, ENSG00000164930, ENSG00000147655, ENSG00000183779, ENSG00000175197, ENSG00000101282, ENSG00000099715, ENSG00000132846, ENSG00000179399, ENSG00000198796, ENSG00000112559, ENSG00000130307, ENSG00000120738, ENSG00000131196, ENSG00000065717, ENSG00000118503, ENSG00000145506, ENSG00000164362, ENSG00000166923, ENSG00000165617, ENSG00000125931, ENSG00000165238	1427	353	17083	1.39043	1	0.259943	0.245141
GOTERM_BP_FAT	GO:0046631~alpha-beta T cell activation	16	0.889878	0.0299061	ENSG00000113916, ENSG00000069399, ENSG00000075426, ENSG00000077238, ENSG00000069667, ENSG00000115604, ENSG00000127152, ENSG00000135047, ENSG00000065675, ENSG00000135046, ENSG00000198821, ENSG00000172216, ENSG00000206503, ENSG00000119919, ENSG00000183734, ENSG00000166888	1427	106	17083	1.80698	1	0.260098	0.245286
GOTERM_BP_FAT	GO:1901655~cellular response to ketone	16	0.889878	0.0299061	ENSG00000173175, ENSG00000171132, ENSG00000174576, ENSG00000041982, ENSG00000118785, ENSG00000078295, ENSG00000155897, ENSG00000119138, ENSG00000066926, ENSG00000113580, ENSG00000118515, ENSG00000100889, ENSG00000165140, ENSG00000164742, ENSG00000168209, ENSG00000121068	1427	106	17083	1.80698	1	0.260098	0.245286
GOTERM_BP_FAT	GO:0036296~response to increased oxygen levels	7	0.389321	0.030043	ENSG00000130037, ENSG00000184470, ENSG00000026103, ENSG00000285427, ENSG00000103257, ENSG00000176171, ENSG00000124762	1427	29	17083	2.88962	1	0.260467	0.245634
GOTERM_BP_FAT	GO:2000273~positive regulation of signaling receptor activity	7	0.389321	0.030043	ENSG00000184160, ENSG00000189056, ENSG00000150594, ENSG00000078401, ENSG00000010704, ENSG00000166923, ENSG00000169252	1427	29	17083	2.88962	1	0.260467	0.245634
GOTERM_BP_FAT	GO:2000108~positive regulation of leukocyte apoptotic process	7	0.389321	0.030043	ENSG00000168961, ENSG00000081189, ENSG00000171608, ENSG00000112378, ENSG00000135046, ENSG00000254087, ENSG00000090339	1427	29	17083	2.88962	1	0.260467	0.245634
GOTERM_BP_FAT	GO:0042475~odontogenesis of dentin-containing tooth	13	0.723026	0.0302555	ENSG00000184916, ENSG00000127152, ENSG00000112378, ENSG00000171243, ENSG00000140090, ENSG00000041982, ENSG00000134853, ENSG00000120149, ENSG00000148926, ENSG00000119919, ENSG00000125378, ENSG00000106366, ENSG00000166415	1427	79	17083	1.96996	1	0.261761	0.246855
GOTERM_BP_FAT	GO:0008652~amino acid biosynthetic process	13	0.723026	0.0302555	ENSG00000128683, ENSG00000092621, ENSG00000135069, ENSG00000136750, ENSG00000152952, ENSG00000135423, ENSG00000139410, ENSG00000021826, ENSG00000146166, ENSG00000182199, ENSG00000182551, ENSG00000070669, ENSG00000144115	1427	79	17083	1.96996	1	0.261761	0.246855
GOTERM_BP_FAT	GO:0043123~positive regulation of canonical NF-kappaB signal transduction	28	1.55729	0.0307012	ENSG00000126353, ENSG00000116729, ENSG00000073331, ENSG00000121060, ENSG00000196126, ENSG00000132274, ENSG00000082512, ENSG00000187796, ENSG00000131080, ENSG00000101017, ENSG00000184988, ENSG00000129474, ENSG00000100292, ENSG00000064012, ENSG00000171132, ENSG00000111321, ENSG00000150455, ENSG00000189067, ENSG00000137275, ENSG00000168961, ENSG00000121236, ENSG00000056972, ENSG00000078401, ENSG00000151617, ENSG00000162722, ENSG00000067182, ENSG00000166501, ENSG00000100097	1427	222	17083	1.50989	1	0.265339	0.250229
GOTERM_BP_FAT	GO:0010811~positive regulation of cell-substrate adhesion	18	1.00111	0.0307588	ENSG00000161638, ENSG00000126353, ENSG00000154096, ENSG00000128052, ENSG00000140945, ENSG00000171132, ENSG00000174951, ENSG00000116962, ENSG00000198759, ENSG00000142871, ENSG00000188730, ENSG00000124126, ENSG00000164318, ENSG00000100311, ENSG00000091986, ENSG00000101311, ENSG00000163520, ENSG00000160963	1427	125	17083	1.72386	1	0.26556	0.250437
GOTERM_BP_FAT	GO:0051128~regulation of cellular component organization	233	12.9588	0.0308409	ENSG00000149295, ENSG00000151012, ENSG00000213023, ENSG00000077238, ENSG00000080644, ENSG00000154645, ENSG00000118432, ENSG00000183091, ENSG00000081189, ENSG00000174808, ENSG00000100345, ENSG00000140009, ENSG00000124313, ENSG00000101311, ENSG00000184743, ENSG00000102760, ENSG00000162951, ENSG00000175471, ENSG00000135333, ENSG00000131095, ENSG00000152214, ENSG00000184292, ENSG00000100219, ENSG00000131094, ENSG00000144031, ENSG00000145242, ENSG00000162722, ENSG00000163932, ENSG00000273345, ENSG00000136999, ENSG00000198483, ENSG00000176697, ENSG00000169242, ENSG00000099365, ENSG00000080503, ENSG00000159753, ENSG00000041982, ENSG00000075275, ENSG00000117598, ENSG00000150938, ENSG00000111490, ENSG00000168952, ENSG00000144824, ENSG00000143858, ENSG00000162614, ENSG00000124772, ENSG00000128342, ENSG00000104833, ENSG00000169252, ENSG00000197943, ENSG00000197822, ENSG00000118785, ENSG00000169136, ENSG00000125878, ENSG00000141668, ENSG00000051523, ENSG00000169933, ENSG00000164007, ENSG00000158769, ENSG00000153993, ENSG00000132932, ENSG00000130513, ENSG00000130635, ENSG00000136059, ENSG00000077274, ENSG00000179869, ENSG00000114023, ENSG00000185070, ENSG00000118515, ENSG00000089820, ENSG00000137261, ENSG00000142627, ENSG00000100300, ENSG00000058404, ENSG00000162631, ENSG00000130643, ENSG00000130766, ENSG00000149927, ENSG00000118523, ENSG00000139211, ENSG00000167895, ENSG00000160460, ENSG00000124406, ENSG00000106078, ENSG00000128567, ENSG00000162761, ENSG00000124762, ENSG00000101096, ENSG00000126353, ENSG00000156564, ENSG00000172572, ENSG00000140538, ENSG00000170396, ENSG00000070182, ENSG00000152527, ENSG00000137801, ENSG00000197635, ENSG00000159713, ENSG00000047648, ENSG00000273079, ENSG00000141198, ENSG00000168993, ENSG00000186868, ENSG00000125266, ENSG00000141753, ENSG00000187714, ENSG00000157404, ENSG00000135636, ENSG00000172461, ENSG00000171132, ENSG00000169174, ENSG00000150455, ENSG00000124507, ENSG00000120149, ENSG00000011347, ENSG00000100311, ENSG00000196090, ENSG00000090339, ENSG00000108830, ENSG00000197181, ENSG00000102362, ENSG00000068366, ENSG00000182718, ENSG00000154803, ENSG00000133661, ENSG00000135046, ENSG00000172232, ENSG00000196569, ENSG00000169181, ENSG00000138798, ENSG00000079385, ENSG00000137462, ENSG00000102924, ENSG00000165140, ENSG00000010704, ENSG00000215045, ENSG00000184347, ENSG00000168779, ENSG00000126583, ENSG00000075223, ENSG00000077522, ENSG00000091136, ENSG00000176720, ENSG00000153823, ENSG00000169071, ENSG00000072071, ENSG00000168421, ENSG00000102359, ENSG00000117280, ENSG00000166923, ENSG00000221866, ENSG00000254087, ENSG00000164741, ENSG00000125378, ENSG00000107954, ENSG00000106624, ENSG00000198400, ENSG00000130813, ENSG00000128052, ENSG00000181085, ENSG00000136111, ENSG00000064666, ENSG00000134853, ENSG00000163661, ENSG00000147257, ENSG00000120332, ENSG00000176171, ENSG00000176170, ENSG00000164512, ENSG00000066735, ENSG00000137331, ENSG00000163431, ENSG00000161011, ENSG00000272636, ENSG00000165617, ENSG00000186654, ENSG00000165731, ENSG00000122641, ENSG00000111837, ENSG00000116962, ENSG00000167244, ENSG00000140600, ENSG00000165985, ENSG00000166710, ENSG00000140961, ENSG00000106366, ENSG00000072315, ENSG00000095777, ENSG00000128283, ENSG00000140945, ENSG00000179915, ENSG00000167371, ENSG00000168461, ENSG00000196358, ENSG00000205277, ENSG00000152377, ENSG00000115183, ENSG00000009694, ENSG00000078401, ENSG00000124126, ENSG00000018236, ENSG00000182511, ENSG00000107562, ENSG00000169439, ENSG00000113916, ENSG00000105971, ENSG00000185924, ENSG00000128011, ENSG00000140939, ENSG00000197594, ENSG00000134817, ENSG00000065675, ENSG00000189292, ENSG00000189056, ENSG00000168477, ENSG00000146122, ENSG00000109099, ENSG00000108684, ENSG00000149635, ENSG00000129474, ENSG00000065320, ENSG00000112139, ENSG00000154096, ENSG00000114315, ENSG00000044524, ENSG00000135116, ENSG00000171532, ENSG00000173947, ENSG00000182771, ENSG00000180914, ENSG00000067182, ENSG00000121871, ENSG00000053108	1427	2483	17083	1.12336	1	0.26599	0.250843
GOTERM_BP_FAT	GO:0001101~response to acid chemical	20	1.11235	0.0308777	ENSG00000135439, ENSG00000107954, ENSG00000176884, ENSG00000130766, ENSG00000198400, ENSG00000172216, ENSG00000134853, ENSG00000157005, ENSG00000145888, ENSG00000100219, ENSG00000023909, ENSG00000021826, ENSG00000078401, ENSG00000164692, ENSG00000145431, ENSG00000254087, ENSG00000100344, ENSG00000103257, ENSG00000181019, ENSG00000105464	1427	144	17083	1.66268	1	0.266031	0.250881
GOTERM_BP_FAT	GO:0042908~xenobiotic transport	9	0.500556	0.031012	ENSG00000134802, ENSG00000112759, ENSG00000110628, ENSG00000175003, ENSG00000142494, ENSG00000197375, ENSG00000023839, ENSG00000141338, ENSG00000103257	1427	45	17083	2.39425	1	0.266625	0.251442
GOTERM_BP_FAT	GO:1905145~cellular response to acetylcholine	9	0.500556	0.031012	ENSG00000117971, ENSG00000148908, ENSG00000101204, ENSG00000176956, ENSG00000120903, ENSG00000080644, ENSG00000181072, ENSG00000112038, ENSG00000166501	1427	45	17083	2.39425	1	0.266625	0.251442
GOTERM_BP_FAT	GO:0009416~response to light stimulus	37	2.05784	0.0310434	ENSG00000149295, ENSG00000069399, ENSG00000123360, ENSG00000151012, ENSG00000132932, ENSG00000213145, ENSG00000180176, ENSG00000134376, ENSG00000134138, ENSG00000205560, ENSG00000115255, ENSG00000196549, ENSG00000171956, ENSG00000183691, ENSG00000183454, ENSG00000181218, ENSG00000168811, ENSG00000184845, ENSG00000102265, ENSG00000108684, ENSG00000157404, ENSG00000021300, ENSG00000176884, ENSG00000134107, ENSG00000278570, ENSG00000140090, ENSG00000138741, ENSG00000066926, ENSG00000115183, ENSG00000166482, ENSG00000142173, ENSG00000163359, ENSG00000123454, ENSG00000163932, ENSG00000149489, ENSG00000166006, ENSG00000124762	1427	313	17083	1.41513	1	0.266625	0.251442
GOTERM_BP_FAT	GO:0140448~signaling receptor ligand precursor processing	8	0.444939	0.0312114	ENSG00000101160, ENSG00000182240, ENSG00000135047, ENSG00000140479, ENSG00000197635, ENSG00000125851, ENSG00000166922, ENSG00000196549	1427	37	17083	2.58838	1	0.266922	0.251722
GOTERM_BP_FAT	GO:0085029~extracellular matrix assembly	8	0.444939	0.0312114	ENSG00000131477, ENSG00000168477, ENSG00000132702, ENSG00000166482, ENSG00000091136, ENSG00000164692, ENSG00000187720, ENSG00000074527	1427	37	17083	2.58838	1	0.266922	0.251722
GOTERM_BP_FAT	GO:0032354~response to follicle-stimulating hormone	5	0.278087	0.0313039	ENSG00000023909, ENSG00000078401, ENSG00000151617, ENSG00000070886, ENSG00000122641	1427	15	17083	3.99042	1	0.266922	0.251722
GOTERM_BP_FAT	GO:2000310~regulation of NMDA receptor activity	5	0.278087	0.0313039	ENSG00000196517, ENSG00000189056, ENSG00000179915, ENSG00000145708, ENSG00000112038	1427	15	17083	3.99042	1	0.266922	0.251722
GOTERM_BP_FAT	GO:0016322~neuron remodeling	5	0.278087	0.0313039	ENSG00000131094, ENSG00000151617, ENSG00000184156, ENSG00000070886, ENSG00000074527	1427	15	17083	3.99042	1	0.266922	0.251722
GOTERM_BP_FAT	GO:1900452~regulation of long-term synaptic depression	5	0.278087	0.0313039	ENSG00000102924, ENSG00000156395, ENSG00000124313, ENSG00000186868, ENSG00000155897	1427	15	17083	3.99042	1	0.266922	0.251722
GOTERM_BP_FAT	GO:0098543~detection of other organism	5	0.278087	0.0313039	ENSG00000137462, ENSG00000206503, ENSG00000234745, ENSG00000196126, ENSG00000179954	1427	15	17083	3.99042	1	0.266922	0.251722
GOTERM_BP_FAT	GO:0051289~protein homotetramerization	11	0.611791	0.0316736	ENSG00000198838, ENSG00000096433, ENSG00000149925, ENSG00000145439, ENSG00000184185, ENSG00000182199, ENSG00000285427, ENSG00000065833, ENSG00000164588, ENSG00000166710, ENSG00000125675	1427	62	17083	2.12393	1	0.269242	0.25391
GOTERM_BP_FAT	GO:0097035~regulation of membrane lipid distribution	11	0.611791	0.0316736	ENSG00000132932, ENSG00000072315, ENSG00000151572, ENSG00000181652, ENSG00000185561, ENSG00000124406, ENSG00000160179, ENSG00000130270, ENSG00000158156, ENSG00000163932, ENSG00000118322	1427	62	17083	2.12393	1	0.269242	0.25391
GOTERM_BP_FAT	GO:0070613~regulation of protein processing	11	0.611791	0.0316736	ENSG00000101160, ENSG00000140939, ENSG00000262655, ENSG00000104368, ENSG00000145506, ENSG00000182718, ENSG00000100345, ENSG00000128965, ENSG00000137801, ENSG00000131187, ENSG00000106366	1427	62	17083	2.12393	1	0.269242	0.25391
GOTERM_BP_FAT	GO:0006809~nitric oxide biosynthetic process	6	0.333704	0.0319758	ENSG00000089250, ENSG00000117791, ENSG00000116096, ENSG00000069667, ENSG00000007171, ENSG00000181019	1427	22	17083	3.26489	1	0.270698	0.255283
GOTERM_BP_FAT	GO:0090128~regulation of synapse maturation	6	0.333704	0.0319758	ENSG00000189056, ENSG00000107954, ENSG00000179915, ENSG00000058404, ENSG00000171532, ENSG00000072071	1427	22	17083	3.26489	1	0.270698	0.255283
GOTERM_BP_FAT	GO:0002431~Fc receptor mediated stimulatory signaling pathway	6	0.333704	0.0319758	ENSG00000119508, ENSG00000163932, ENSG00000171132, ENSG00000254087, ENSG00000134215, ENSG00000203805	1427	22	17083	3.26489	1	0.270698	0.255283
GOTERM_BP_FAT	GO:0050961~detection of temperature stimulus involved in sensory perception	6	0.333704	0.0319758	ENSG00000213199, ENSG00000130711, ENSG00000079257, ENSG00000198400, ENSG00000164418, ENSG00000107562	1427	22	17083	3.26489	1	0.270698	0.255283
GOTERM_BP_FAT	GO:0034764~positive regulation of transmembrane transport	27	1.50167	0.0321813	ENSG00000178752, ENSG00000134817, ENSG00000179520, ENSG00000141750, ENSG00000189056, ENSG00000145936, ENSG00000119508, ENSG00000109991, ENSG00000147257, ENSG00000144681, ENSG00000103257, ENSG00000184845, ENSG00000089250, ENSG00000176884, ENSG00000154096, ENSG00000077522, ENSG00000169252, ENSG00000197822, ENSG00000138741, ENSG00000137731, ENSG00000164362, ENSG00000078401, ENSG00000151617, ENSG00000069482, ENSG00000166006, ENSG00000162344, ENSG00000165238	1427	213	17083	1.51748	1	0.272048	0.256556
GOTERM_BP_FAT	GO:0051402~neuron apoptotic process	16	0.889878	0.0322011	ENSG00000153234, ENSG00000074317, ENSG00000072315, ENSG00000106688, ENSG00000198400, ENSG00000197442, ENSG00000135333, ENSG00000026103, ENSG00000176720, ENSG00000197406, ENSG00000114023, ENSG00000142173, ENSG00000163359, ENSG00000184156, ENSG00000164418, ENSG00000176171	1427	107	17083	1.7901	1	0.272048	0.256556
GOTERM_BP_FAT	GO:0009266~response to temperature stimulus	22	1.22358	0.0323316	ENSG00000089250, ENSG00000213199, ENSG00000100292, ENSG00000130711, ENSG00000198400, ENSG00000166819, ENSG00000169252, ENSG00000137801, ENSG00000004776, ENSG00000172995, ENSG00000151929, ENSG00000204520, ENSG00000079257, ENSG00000109991, ENSG00000144681, ENSG00000254087, ENSG00000164418, ENSG00000149575, ENSG00000186868, ENSG00000107562, ENSG00000124762, ENSG00000167723	1427	164	17083	1.6059	1	0.272872	0.257333
GOTERM_BP_FAT	GO:0060840~artery development	15	0.83426	0.0327066	ENSG00000175197, ENSG00000137868, ENSG00000134817, ENSG00000114315, ENSG00000171298, ENSG00000122877, ENSG00000183691, ENSG00000084674, ENSG00000164120, ENSG00000078401, ENSG00000151617, ENSG00000049192, ENSG00000125378, ENSG00000129038, ENSG00000121068	1427	98	17083	1.83234	1	0.275475	0.259788
GOTERM_BP_FAT	GO:0046545~development of primary female sexual characteristics	15	0.83426	0.0327066	ENSG00000157404, ENSG00000128052, ENSG00000172216, ENSG00000134853, ENSG00000136931, ENSG00000175899, ENSG00000163661, ENSG00000163083, ENSG00000123999, ENSG00000126733, ENSG00000184347, ENSG00000122641, ENSG00000106003, ENSG00000143355, ENSG00000183117	1427	98	17083	1.83234	1	0.275475	0.259788
GOTERM_BP_FAT	GO:0060560~developmental growth involved in morphogenesis	20	1.11235	0.0328611	ENSG00000176697, ENSG00000273706, ENSG00000162849, ENSG00000041982, ENSG00000170017, ENSG00000115232, ENSG00000144868, ENSG00000078401, ENSG00000151617, ENSG00000124785, ENSG00000107295, ENSG00000106078, ENSG00000120332, ENSG00000108830, ENSG00000184347, ENSG00000273345, ENSG00000125378, ENSG00000275410, ENSG00000126500, ENSG00000121068	1427	145	17083	1.65121	1	0.276494	0.260749
GOTERM_BP_FAT	GO:0050672~negative regulation of lymphocyte proliferation	14	0.778643	0.0329963	ENSG00000168918, ENSG00000136235, ENSG00000133661, ENSG00000196126, ENSG00000174564, ENSG00000172216, ENSG00000157873, ENSG00000134258, ENSG00000168961, ENSG00000266094, ENSG00000204632, ENSG00000254087, ENSG00000069482, ENSG00000125378	1427	89	17083	1.88312	1	0.276753	0.260993
GOTERM_BP_FAT	GO:0060385~axonogenesis involved in innervation	4	0.222469	0.0332599	ENSG00000115232, ENSG00000198400, ENSG00000078401, ENSG00000151617	1427	9	17083	5.32056	1	0.276753	0.260993
GOTERM_BP_FAT	GO:0098970~postsynaptic neurotransmitter receptor diffusion trapping	4	0.222469	0.0332599	ENSG00000166862, ENSG00000142408, ENSG00000075429, ENSG00000188803	1427	9	17083	5.32056	1	0.276753	0.260993
GOTERM_BP_FAT	GO:0035881~amacrine cell differentiation	4	0.222469	0.0332599	ENSG00000123307, ENSG00000114315, ENSG00000162992, ENSG00000139445	1427	9	17083	5.32056	1	0.276753	0.260993
GOTERM_BP_FAT	GO:0072172~mesonephric tubule formation	4	0.222469	0.0332599	ENSG00000168621, ENSG00000183691, ENSG00000166923, ENSG00000275410	1427	9	17083	5.32056	1	0.276753	0.260993
GOTERM_BP_FAT	GO:0021936~regulation of cerebellar granule cell precursor proliferation	4	0.222469	0.0332599	ENSG00000273706, ENSG00000170075, ENSG00000089116, ENSG00000138798	1427	9	17083	5.32056	1	0.276753	0.260993
GOTERM_BP_FAT	GO:0048149~behavioral response to ethanol	4	0.222469	0.0332599	ENSG00000149295, ENSG00000123454, ENSG00000145708, ENSG00000112038	1427	9	17083	5.32056	1	0.276753	0.260993
GOTERM_BP_FAT	GO:0048793~pronephros development	4	0.222469	0.0332599	ENSG00000125618, ENSG00000273706, ENSG00000075891, ENSG00000275410	1427	9	17083	5.32056	1	0.276753	0.260993
GOTERM_BP_FAT	GO:0098953~receptor diffusion trapping	4	0.222469	0.0332599	ENSG00000166862, ENSG00000142408, ENSG00000075429, ENSG00000188803	1427	9	17083	5.32056	1	0.276753	0.260993
GOTERM_BP_FAT	GO:0099628~neurotransmitter receptor diffusion trapping	4	0.222469	0.0332599	ENSG00000166862, ENSG00000142408, ENSG00000075429, ENSG00000188803	1427	9	17083	5.32056	1	0.276753	0.260993
GOTERM_BP_FAT	GO:0019374~galactolipid metabolic process	4	0.222469	0.0332599	ENSG00000174607, ENSG00000128242, ENSG00000172318, ENSG00000162630	1427	9	17083	5.32056	1	0.276753	0.260993
GOTERM_BP_FAT	GO:0038093~Fc receptor signaling pathway	10	0.556174	0.033471	ENSG00000157404, ENSG00000119508, ENSG00000065675, ENSG00000163932, ENSG00000171132, ENSG00000254087, ENSG00000198821, ENSG00000197943, ENSG00000134215, ENSG00000203805	1427	54	17083	2.2169	1	0.27795	0.262122
GOTERM_BP_FAT	GO:0042531~positive regulation of tyrosine phosphorylation of STAT protein	10	0.556174	0.033471	ENSG00000157404, ENSG00000128342, ENSG00000112964, ENSG00000114315, ENSG00000101017, ENSG00000254087, ENSG00000178568, ENSG00000067182, ENSG00000122025, ENSG00000168811	1427	54	17083	2.2169	1	0.27795	0.262122
GOTERM_BP_FAT	GO:0030323~respiratory tube development	25	1.39043	0.0335281	ENSG00000151012, ENSG00000137868, ENSG00000182718, ENSG00000128052, ENSG00000103811, ENSG00000133661, ENSG00000075275, ENSG00000041982, ENSG00000134853, ENSG00000196549, ENSG00000183691, ENSG00000147257, ENSG00000169946, ENSG00000121068, ENSG00000147655, ENSG00000101160, ENSG00000128342, ENSG00000075426, ENSG00000154099, ENSG00000114315, ENSG00000138207, ENSG00000118523, ENSG00000087116, ENSG00000121570, ENSG00000125378	1427	194	17083	1.54269	1	0.278145	0.262306
GOTERM_BP_FAT	GO:0009952~anterior/posterior pattern specification	27	1.50167	0.0338355	ENSG00000073711, ENSG00000116729, ENSG00000273706, ENSG00000075275, ENSG00000170577, ENSG00000171956, ENSG00000183691, ENSG00000147257, ENSG00000162992, ENSG00000275410, ENSG00000106003, ENSG00000175197, ENSG00000123095, ENSG00000134107, ENSG00000075223, ENSG00000114315, ENSG00000173673, ENSG00000196116, ENSG00000120149, ENSG00000203877, ENSG00000125878, ENSG00000187821, ENSG00000140479, ENSG00000146530, ENSG00000106078, ENSG00000125378, ENSG00000181965	1427	214	17083	1.51039	1	0.280182	0.264227
GOTERM_BP_FAT	GO:0001894~tissue homeostasis	28	1.55729	0.0338752	ENSG00000158769, ENSG00000160801, ENSG00000111837, ENSG00000106688, ENSG00000107736, ENSG00000139988, ENSG00000134376, ENSG00000196569, ENSG00000169744, ENSG00000018408, ENSG00000143195, ENSG00000107295, ENSG00000148600, ENSG00000075426, ENSG00000042781, ENSG00000112378, ENSG00000171298, ENSG00000169252, ENSG00000138207, ENSG00000174564, ENSG00000261371, ENSG00000197822, ENSG00000119139, ENSG00000118523, ENSG00000166340, ENSG00000119715, ENSG00000257335, ENSG00000165633	1427	224	17083	1.49641	1	0.280182	0.264227
GOTERM_BP_FAT	GO:0060249~anatomical structure homeostasis	28	1.55729	0.0338752	ENSG00000158769, ENSG00000160801, ENSG00000111837, ENSG00000106688, ENSG00000107736, ENSG00000139988, ENSG00000134376, ENSG00000196569, ENSG00000169744, ENSG00000018408, ENSG00000143195, ENSG00000107295, ENSG00000148600, ENSG00000075426, ENSG00000042781, ENSG00000112378, ENSG00000171298, ENSG00000169252, ENSG00000138207, ENSG00000174564, ENSG00000261371, ENSG00000197822, ENSG00000119139, ENSG00000118523, ENSG00000166340, ENSG00000119715, ENSG00000257335, ENSG00000165633	1427	224	17083	1.49641	1	0.280182	0.264227
GOTERM_BP_FAT	GO:0071345~cellular response to cytokine stimulus	73	4.06007	0.0339856	ENSG00000106688, ENSG00000112964, ENSG00000077238, ENSG00000172350, ENSG00000157873, ENSG00000115232, ENSG00000079385, ENSG00000137462, ENSG00000188263, ENSG00000082512, ENSG00000163083, ENSG00000131080, ENSG00000121207, ENSG00000168811, ENSG00000175592, ENSG00000069667, ENSG00000197442, ENSG00000153823, ENSG00000137275, ENSG00000100219, ENSG00000187486, ENSG00000078401, ENSG00000144230, ENSG00000254087, ENSG00000107562, ENSG00000122025, ENSG00000148677, ENSG00000166888, ENSG00000123360, ENSG00000126353, ENSG00000067057, ENSG00000121060, ENSG00000159399, ENSG00000145708, ENSG00000106829, ENSG00000137801, ENSG00000026103, ENSG00000187193, ENSG00000113594, ENSG00000117115, ENSG00000196549, ENSG00000167588, ENSG00000023909, ENSG00000100889, ENSG00000135063, ENSG00000089127, ENSG00000125148, ENSG00000187678, ENSG00000101017, ENSG00000101695, ENSG00000149635, ENSG00000124212, ENSG00000128016, ENSG00000157404, ENSG00000115604, ENSG00000104998, ENSG00000114315, ENSG00000120738, ENSG00000131196, ENSG00000174564, ENSG00000139874, ENSG00000139832, ENSG00000168961, ENSG00000121236, ENSG00000056972, ENSG00000100311, ENSG00000007171, ENSG00000067182, ENSG00000196090, ENSG00000090339, ENSG00000123496, ENSG00000122641, ENSG00000163710	1427	696	17083	1.25561	1	0.280814	0.264823
GOTERM_BP_FAT	GO:0090100~positive regulation of transmembrane receptor protein serine/threonine kinase signaling pathway	16	0.889878	0.0346221	ENSG00000164619, ENSG00000128052, ENSG00000154803, ENSG00000114315, ENSG00000137801, ENSG00000140682, ENSG00000120149, ENSG00000142871, ENSG00000143869, ENSG00000137261, ENSG00000010704, ENSG00000147257, ENSG00000125931, ENSG00000101311, ENSG00000122641, ENSG00000125378	1427	108	17083	1.77352	1	0.285788	0.269513
GOTERM_BP_FAT	GO:1903670~regulation of sprouting angiogenesis	9	0.500556	0.0348941	ENSG00000157613, ENSG00000079385, ENSG00000161638, ENSG00000012779, ENSG00000164619, ENSG00000174951, ENSG00000137801, ENSG00000120332, ENSG00000126785	1427	46	17083	2.3422	1	0.286815	0.270482
GOTERM_BP_FAT	GO:0015800~acidic amino acid transport	9	0.500556	0.0348941	ENSG00000151012, ENSG00000182902, ENSG00000106688, ENSG00000013293, ENSG00000101438, ENSG00000179520, ENSG00000115902, ENSG00000157103, ENSG00000105143	1427	46	17083	2.3422	1	0.286815	0.270482
GOTERM_BP_FAT	GO:0033280~response to vitamin D	7	0.389321	0.0349893	ENSG00000121060, ENSG00000181195, ENSG00000159167, ENSG00000041982, ENSG00000182511, ENSG00000166501, ENSG00000118785	1427	30	17083	2.7933	1	0.286815	0.270482
GOTERM_BP_FAT	GO:0090505~epiboly involved in wound healing	7	0.389321	0.0349893	ENSG00000120149, ENSG00000142871, ENSG00000079385, ENSG00000161638, ENSG00000129474, ENSG00000130635, ENSG00000159753	1427	30	17083	2.7933	1	0.286815	0.270482
GOTERM_BP_FAT	GO:0044319~wound healing, spreading of cells	7	0.389321	0.0349893	ENSG00000120149, ENSG00000142871, ENSG00000079385, ENSG00000161638, ENSG00000129474, ENSG00000130635, ENSG00000159753	1427	30	17083	2.7933	1	0.286815	0.270482
GOTERM_BP_FAT	GO:0007274~neuromuscular synaptic transmission	7	0.389321	0.0349893	ENSG00000117971, ENSG00000179388, ENSG00000109991, ENSG00000070748, ENSG00000080644, ENSG00000182511, ENSG00000115665	1427	30	17083	2.7933	1	0.286815	0.270482
GOTERM_BP_FAT	GO:0051291~protein heterooligomerization	7	0.389321	0.0349893	ENSG00000273079, ENSG00000145439, ENSG00000176884, ENSG00000164692, ENSG00000149489, ENSG00000166006, ENSG00000125675	1427	30	17083	2.7933	1	0.286815	0.270482
GOTERM_BP_FAT	GO:0043393~regulation of protein binding	18	1.00111	0.0351451	ENSG00000176697, ENSG00000182718, ENSG00000169174, ENSG00000074370, ENSG00000115232, ENSG00000167895, ENSG00000119922, ENSG00000183691, ENSG00000164362, ENSG00000010704, ENSG00000163932, ENSG00000165617, ENSG00000100311, ENSG00000101255, ENSG00000166710, ENSG00000125378, ENSG00000095739, ENSG00000124762	1427	127	17083	1.69672	1	0.287807	0.271418
GOTERM_BP_FAT	GO:0120162~positive regulation of cold-induced thermogenesis	15	0.83426	0.0352823	ENSG00000221818, ENSG00000077238, ENSG00000169252, ENSG00000155846, ENSG00000006047, ENSG00000172216, ENSG00000115361, ENSG00000099194, ENSG00000168000, ENSG00000123454, ENSG00000180914, ENSG00000145431, ENSG00000109132, ENSG00000142611, ENSG00000166888	1427	99	17083	1.81383	1	0.288359	0.271938
GOTERM_BP_FAT	GO:0060047~heart contraction	15	0.83426	0.0352823	ENSG00000069431, ENSG00000130037, ENSG00000129991, ENSG00000151067, ENSG00000106688, ENSG00000177098, ENSG00000171298, ENSG00000114854, ENSG00000157388, ENSG00000152642, ENSG00000170624, ENSG00000159251, ENSG00000006283, ENSG00000149575, ENSG00000102683	1427	99	17083	1.81383	1	0.288359	0.271938
GOTERM_BP_FAT	GO:0005975~carbohydrate metabolic process	50	2.78087	0.0356668	ENSG00000219607, ENSG00000215845, ENSG00000175264, ENSG00000135447, ENSG00000142102, ENSG00000170525, ENSG00000101638, ENSG00000167244, ENSG00000165140, ENSG00000147036, ENSG00000188501, ENSG00000134709, ENSG00000162630, ENSG00000102032, ENSG00000109107, ENSG00000110013, ENSG00000138207, ENSG00000152256, ENSG00000171314, ENSG00000164100, ENSG00000149925, ENSG00000172318, ENSG00000110090, ENSG00000187486, ENSG00000112309, ENSG00000175040, ENSG00000067057, ENSG00000049860, ENSG00000159399, ENSG00000174951, ENSG00000171124, ENSG00000152642, ENSG00000065833, ENSG00000134333, ENSG00000167588, ENSG00000183196, ENSG00000100889, ENSG00000089127, ENSG00000062282, ENSG00000162772, ENSG00000102144, ENSG00000172461, ENSG00000171298, ENSG00000137331, ENSG00000168003, ENSG00000257335, ENSG00000124302, ENSG00000144057, ENSG00000165899, ENSG00000164128	1427	452	17083	1.32426	1	0.291095	0.274518
GOTERM_BP_FAT	GO:0006641~triglyceride metabolic process	12	0.667408	0.0356873	ENSG00000186480, ENSG00000168477, ENSG00000100889, ENSG00000084674, ENSG00000021826, ENSG00000110090, ENSG00000138678, ENSG00000138823, ENSG00000169174, ENSG00000100344, ENSG00000119919, ENSG00000062282	1427	72	17083	1.99521	1	0.291095	0.274518
GOTERM_BP_FAT	GO:0009791~post-embryonic development	14	0.778643	0.0357357	ENSG00000153234, ENSG00000273706, ENSG00000113327, ENSG00000075223, ENSG00000127152, ENSG00000128052, ENSG00000134376, ENSG00000285427, ENSG00000169136, ENSG00000084674, ENSG00000187821, ENSG00000119919, ENSG00000197081, ENSG00000125378	1427	90	17083	1.8622	1	0.291202	0.274619
GOTERM_BP_FAT	GO:0060341~regulation of cellular localization	102	5.67297	0.0360151	ENSG00000149295, ENSG00000102362, ENSG00000130037, ENSG00000151012, ENSG00000106688, ENSG00000068366, ENSG00000182718, ENSG00000135324, ENSG00000118432, ENSG00000138798, ENSG00000186480, ENSG00000137462, ENSG00000151929, ENSG00000163083, ENSG00000010704, ENSG00000124313, ENSG00000144681, ENSG00000101311, ENSG00000168811, ENSG00000173210, ENSG00000179399, ENSG00000164619, ENSG00000077522, ENSG00000173175, ENSG00000114854, ENSG00000138207, ENSG00000112038, ENSG00000153823, ENSG00000112276, ENSG00000010310, ENSG00000100219, ENSG00000110090, ENSG00000145242, ENSG00000162722, ENSG00000163932, ENSG00000117280, ENSG00000125378, ENSG00000136999, ENSG00000176697, ENSG00000132274, ENSG00000169247, ENSG00000100889, ENSG00000266094, ENSG00000147257, ENSG00000108641, ENSG00000135439, ENSG00000175497, ENSG00000241484, ENSG00000163032, ENSG00000137331, ENSG00000163673, ENSG00000161011, ENSG00000145506, ENSG00000164362, ENSG00000151617, ENSG00000272636, ENSG00000007171, ENSG00000116729, ENSG00000170011, ENSG00000170893, ENSG00000196126, ENSG00000198821, ENSG00000170379, ENSG00000155897, ENSG00000136297, ENSG00000160179, ENSG00000109991, ENSG00000142627, ENSG00000162992, ENSG00000089250, ENSG00000150594, ENSG00000130643, ENSG00000176884, ENSG00000130766, ENSG00000179915, ENSG00000157782, ENSG00000261371, ENSG00000012779, ENSG00000009694, ENSG00000078401, ENSG00000187486, ENSG00000148677, ENSG00000260230, ENSG00000121060, ENSG00000152642, ENSG00000115255, ENSG00000141750, ENSG00000018408, ENSG00000168993, ENSG00000186868, ENSG00000188803, ENSG00000128016, ENSG00000171132, ENSG00000044524, ENSG00000169174, ENSG00000178568, ENSG00000138741, ENSG00000011347, ENSG00000121236, ENSG00000166862, ENSG00000091428, ENSG00000166501	1427	1018	17083	1.19948	1	0.29319	0.276494
GOTERM_BP_FAT	GO:0042476~odontogenesis	17	0.945495	0.0362062	ENSG00000116729, ENSG00000184916, ENSG00000127152, ENSG00000091136, ENSG00000112378, ENSG00000171243, ENSG00000140090, ENSG00000041982, ENSG00000134853, ENSG00000120149, ENSG00000148926, ENSG00000164692, ENSG00000119919, ENSG00000122641, ENSG00000125378, ENSG00000106366, ENSG00000166415	1427	118	17083	1.72467	1	0.294455	0.277687
GOTERM_BP_FAT	GO:0010976~positive regulation of neuron projection development	22	1.22358	0.0362449	ENSG00000132932, ENSG00000172461, ENSG00000176697, ENSG00000198400, ENSG00000140538, ENSG00000179915, ENSG00000170396, ENSG00000044524, ENSG00000118432, ENSG00000169071, ENSG00000117598, ENSG00000189292, ENSG00000152214, ENSG00000124507, ENSG00000189056, ENSG00000254087, ENSG00000018236, ENSG00000058404, ENSG00000106078, ENSG00000120332, ENSG00000182511, ENSG00000165731	1427	166	17083	1.58655	1	0.294481	0.277712
GOTERM_BP_FAT	GO:0030336~negative regulation of cell migration	37	2.05784	0.0365183	ENSG00000149295, ENSG00000158747, ENSG00000136999, ENSG00000130513, ENSG00000181085, ENSG00000137801, ENSG00000064666, ENSG00000197635, ENSG00000117115, ENSG00000187098, ENSG00000168675, ENSG00000144824, ENSG00000183691, ENSG00000089820, ENSG00000081189, ENSG00000120332, ENSG00000163686, ENSG00000102265, ENSG00000102760, ENSG00000106366, ENSG00000175471, ENSG00000240972, ENSG00000100292, ENSG00000154096, ENSG00000104998, ENSG00000219438, ENSG00000159167, ENSG00000184292, ENSG00000271447, ENSG00000166923, ENSG00000164741, ENSG00000196090, ENSG00000107562, ENSG00000125378, ENSG00000090539, ENSG00000164007	1427	317	17083	1.39728	1	0.296411	0.279531
GOTERM_BP_FAT	GO:0001764~neuron migration	20	1.11235	0.0371092	ENSG00000157404, ENSG00000149295, ENSG00000153234, ENSG00000112139, ENSG00000273706, ENSG00000065320, ENSG00000149571, ENSG00000119042, ENSG00000134121, ENSG00000075275, ENSG00000152377, ENSG00000189056, ENSG00000081189, ENSG00000137261, ENSG00000123307, ENSG00000109132, ENSG00000168209, ENSG00000107562, ENSG00000108387, ENSG00000184845	1427	147	17083	1.62874	1	0.2988	0.281784
GOTERM_BP_FAT	GO:0072049~comma-shaped body morphogenesis	3	0.166852	0.0372822	ENSG00000125618, ENSG00000273706, ENSG00000114315	1427	4	17083	8.97845	1	0.2988	0.281784
GOTERM_BP_FAT	GO:0072039~regulation of mesenchymal cell apoptotic process involved in nephron morphogenesis	3	0.166852	0.0372822	ENSG00000125618, ENSG00000075891, ENSG00000275410	1427	4	17083	8.97845	1	0.2988	0.281784
GOTERM_BP_FAT	GO:1904673~negative regulation of somatic stem cell population maintenance	3	0.166852	0.0372822	ENSG00000125618, ENSG00000075891, ENSG00000275410	1427	4	17083	8.97845	1	0.2988	0.281784
GOTERM_BP_FAT	GO:0002584~negative regulation of antigen processing and presentation of peptide antigen	3	0.166852	0.0372822	ENSG00000010704, ENSG00000204252, ENSG00000139192	1427	4	17083	8.97845	1	0.2988	0.281784
GOTERM_BP_FAT	GO:1904772~response to tetrachloromethane	3	0.166852	0.0372822	ENSG00000110090, ENSG00000197081, ENSG00000181019	1427	4	17083	8.97845	1	0.2988	0.281784
GOTERM_BP_FAT	GO:1990911~response to psychosocial stress	3	0.166852	0.0372822	ENSG00000126583, ENSG00000169252, ENSG00000112164	1427	4	17083	8.97845	1	0.2988	0.281784
GOTERM_BP_FAT	GO:0097492~sympathetic neuron axon guidance	3	0.166852	0.0372822	ENSG00000078401, ENSG00000151617, ENSG00000221866	1427	4	17083	8.97845	1	0.2988	0.281784
GOTERM_BP_FAT	GO:0072221~metanephric distal convoluted tubule development	3	0.166852	0.0372822	ENSG00000125618, ENSG00000104327, ENSG00000075891	1427	4	17083	8.97845	1	0.2988	0.281784
GOTERM_BP_FAT	GO:0072040~negative regulation of mesenchymal cell apoptotic process involved in nephron morphogenesis	3	0.166852	0.0372822	ENSG00000125618, ENSG00000075891, ENSG00000275410	1427	4	17083	8.97845	1	0.2988	0.281784
GOTERM_BP_FAT	GO:0038098~sequestering of BMP from receptor via BMP binding	3	0.166852	0.0372822	ENSG00000158747, ENSG00000166923	1427	4	17083	8.97845	1	0.2988	0.281784
GOTERM_BP_FAT	GO:0060025~regulation of synaptic activity	3	0.166852	0.0372822	ENSG00000189056, ENSG00000081189, ENSG00000099365	1427	4	17083	8.97845	1	0.2988	0.281784
GOTERM_BP_FAT	GO:0072025~distal convoluted tubule development	3	0.166852	0.0372822	ENSG00000125618, ENSG00000104327, ENSG00000075891	1427	4	17083	8.97845	1	0.2988	0.281784
GOTERM_BP_FAT	GO:0001938~positive regulation of endothelial cell proliferation	15	0.83426	0.0380008	ENSG00000105971, ENSG00000100292, ENSG00000134817, ENSG00000179388, ENSG00000128052, ENSG00000140945, ENSG00000138798, ENSG00000115232, ENSG00000172889, ENSG00000167244, ENSG00000165197, ENSG00000171608, ENSG00000100311, ENSG00000107562, ENSG00000125378	1427	100	17083	1.79569	1	0.304264	0.286937
GOTERM_BP_FAT	GO:0043949~regulation of cAMP-mediated signaling	6	0.333704	0.0381379	ENSG00000010310, ENSG00000172572, ENSG00000134817, ENSG00000100302, ENSG00000112038, ENSG00000128655	1427	23	17083	3.12294	1	0.304478	0.287139
GOTERM_BP_FAT	GO:0060252~positive regulation of glial cell proliferation	6	0.333704	0.0381379	ENSG00000065320, ENSG00000244405, ENSG00000131095, ENSG00000254087, ENSG00000100300, ENSG00000103257	1427	23	17083	3.12294	1	0.304478	0.287139
GOTERM_BP_FAT	GO:0048485~sympathetic nervous system development	6	0.333704	0.0381379	ENSG00000168621, ENSG00000165462, ENSG00000198400, ENSG00000151617, ENSG00000221866, ENSG00000109132	1427	23	17083	3.12294	1	0.304478	0.287139
GOTERM_BP_FAT	GO:0002449~lymphocyte mediated immunity	22	1.22358	0.0383282	ENSG00000113916, ENSG00000131378, ENSG00000069399, ENSG00000077238, ENSG00000168918, ENSG00000103811, ENSG00000111981, ENSG00000143502, ENSG00000186470, ENSG00000165124, ENSG00000056972, ENSG00000206503, ENSG00000187796, ENSG00000204267, ENSG00000204520, ENSG00000204632, ENSG00000163932, ENSG00000101017, ENSG00000166710, ENSG00000090339, ENSG00000123496, ENSG00000166888	1427	167	17083	1.57705	1	0.305702	0.288293
GOTERM_BP_FAT	GO:0006950~response to stress	305	16.9633	0.0387056	ENSG00000149295, ENSG00000151012, ENSG00000154760, ENSG00000106688, ENSG00000213145, ENSG00000197375, ENSG00000077238, ENSG00000073670, ENSG00000172995, ENSG00000004776, ENSG00000186480, ENSG00000151929, ENSG00000145936, ENSG00000081189, ENSG00000188783, ENSG00000100345, ENSG00000181218, ENSG00000167604, ENSG00000168811, ENSG00000184988, ENSG00000102760, ENSG00000162039, ENSG00000167723, ENSG00000175592, ENSG00000131095, ENSG00000168140, ENSG00000155846, ENSG00000179954, ENSG00000010310, ENSG00000143502, ENSG00000100219, ENSG00000280789, ENSG00000180815, ENSG00000162722, ENSG00000163932, ENSG00000124440, ENSG00000164588, ENSG00000166888, ENSG00000127241, ENSG00000069399, ENSG00000161638, ENSG00000107438, ENSG00000168394, ENSG00000181481, ENSG00000136750, ENSG00000159753, ENSG00000132274, ENSG00000041982, ENSG00000026103, ENSG00000075275, ENSG00000131187, ENSG00000134215, ENSG00000101335, ENSG00000156113, ENSG00000128342, ENSG00000115604, ENSG00000169252, ENSG00000120738, ENSG00000131196, ENSG00000285427, ENSG00000197943, ENSG00000022556, ENSG00000204525, ENSG00000142871, ENSG00000168961, ENSG00000205978, ENSG00000204520, ENSG00000164362, ENSG00000123454, ENSG00000101204, ENSG00000086288, ENSG00000101443, ENSG00000051523, ENSG00000158769, ENSG00000129521, ENSG00000130513, ENSG00000130635, ENSG00000180176, ENSG00000244405, ENSG00000175264, ENSG00000138119, ENSG00000075891, ENSG00000114023, ENSG00000174607, ENSG00000118515, ENSG00000183691, ENSG00000137261, ENSG00000159176, ENSG00000142627, ENSG00000183454, ENSG00000100300, ENSG00000103257, ENSG00000182247, ENSG00000181019, ENSG00000164930, ENSG00000089250, ENSG00000112759, ENSG00000150594, ENSG00000240972, ENSG00000075426, ENSG00000130766, ENSG00000069667, ENSG00000159167, ENSG00000064655, ENSG00000118523, ENSG00000137275, ENSG00000012779, ENSG00000185187, ENSG00000187486, ENSG00000142733, ENSG00000124762, ENSG00000101096, ENSG00000126353, ENSG00000104368, ENSG00000175040, ENSG00000073331, ENSG00000159399, ENSG00000172575, ENSG00000132470, ENSG00000137801, ENSG00000172216, ENSG00000197635, ENSG00000117791, ENSG00000089127, ENSG00000234745, ENSG00000125148, ENSG00000048052, ENSG00000050344, ENSG00000186868, ENSG00000162772, ENSG00000163864, ENSG00000157404, ENSG00000135636, ENSG00000106538, ENSG00000171132, ENSG00000169174, ENSG00000139318, ENSG00000173559, ENSG00000150455, ENSG00000120149, ENSG00000011347, ENSG00000121236, ENSG00000118503, ENSG00000206503, ENSG00000186297, ENSG00000100311, ENSG00000164841, ENSG00000165810, ENSG00000102362, ENSG00000130037, ENSG00000178573, ENSG00000174099, ENSG00000154803, ENSG00000133661, ENSG00000135046, ENSG00000172232, ENSG00000157873, ENSG00000112164, ENSG00000135842, ENSG00000072182, ENSG00000079385, ENSG00000148926, ENSG00000137462, ENSG00000138794, ENSG00000119922, ENSG00000163083, ENSG00000165140, ENSG00000101955, ENSG00000164294, ENSG00000100867, ENSG00000021826, ENSG00000010704, ENSG00000144681, ENSG00000149575, ENSG00000162433, ENSG00000175197, ENSG00000100292, ENSG00000126583, ENSG00000118160, ENSG00000181195, ENSG00000154914, ENSG00000111981, ENSG00000104419, ENSG00000028116, ENSG00000176720, ENSG00000174307, ENSG00000074370, ENSG00000197406, ENSG00000112276, ENSG00000158270, ENSG00000079257, ENSG00000058335, ENSG00000110090, ENSG00000254087, ENSG00000125931, ENSG00000078725, ENSG00000164742, ENSG00000069431, ENSG00000157613, ENSG00000170075, ENSG00000198400, ENSG00000130813, ENSG00000128052, ENSG00000164070, ENSG00000181085, ENSG00000064666, ENSG00000187193, ENSG00000134853, ENSG00000006534, ENSG00000163661, ENSG00000184481, ENSG00000023909, ENSG00000100889, ENSG00000161243, ENSG00000176171, ENSG00000102144, ENSG00000176170, ENSG00000102265, ENSG00000213199, ENSG00000110799, ENSG00000166819, ENSG00000174564, ENSG00000131471, ENSG00000139874, ENSG00000123609, ENSG00000152952, ENSG00000175899, ENSG00000184470, ENSG00000137331, ENSG00000161011, ENSG00000171608, ENSG00000151617, ENSG00000147246, ENSG00000119917, ENSG00000007171, ENSG00000168209, ENSG00000165731, ENSG00000122641, ENSG00000070669, ENSG00000109758, ENSG00000153234, ENSG00000134398, ENSG00000196126, ENSG00000155897, ENSG00000204632, ENSG00000109991, ENSG00000134709, ENSG00000164418, ENSG00000144642, ENSG00000274588, ENSG00000106366, ENSG00000162599, ENSG00000183734, ENSG00000151164, ENSG00000213694, ENSG00000197442, ENSG00000064012, ENSG00000105825, ENSG00000198417, ENSG00000152256, ENSG00000116157, ENSG00000122986, ENSG00000165197, ENSG00000078401, ENSG00000182199, ENSG00000128965, ENSG00000107562, ENSG00000180336, ENSG00000113916, ENSG00000185924, ENSG00000124570, ENSG00000140939, ENSG00000198682, ENSG00000184719, ENSG00000121060, ENSG00000110881, ENSG00000159674, ENSG00000115657, ENSG00000065675, ENSG00000145708, ENSG00000004799, ENSG00000184160, ENSG00000189056, ENSG00000187796, ENSG00000101017, ENSG00000178394, ENSG00000101255, ENSG00000121068, ENSG00000184845, ENSG00000124212, ENSG00000128016, ENSG00000129474, ENSG00000050628, ENSG00000198431, ENSG00000104998, ENSG00000157005, ENSG00000171532, ENSG00000139832, ENSG00000114670, ENSG00000145824, ENSG00000113580, ENSG00000056972, ENSG00000180914, ENSG00000069482, ENSG00000067182	1427	3331	17083	1.09614	1	0.306764	0.289295
GOTERM_BP_FAT	GO:0007589~body fluid secretion	12	0.667408	0.0389758	ENSG00000112759, ENSG00000107954, ENSG00000075426, ENSG00000171956, ENSG00000056972, ENSG00000078401, ENSG00000142319, ENSG00000159399, ENSG00000180914, ENSG00000171132, ENSG00000178568, ENSG00000051523	1427	73	17083	1.96788	1	0.306764	0.289295
GOTERM_BP_FAT	GO:0009179~purine ribonucleoside diphosphate metabolic process	12	0.667408	0.0389758	ENSG00000119139, ENSG00000149925, ENSG00000109107, ENSG00000137331, ENSG00000067057, ENSG00000275074, ENSG00000159399, ENSG00000134709, ENSG00000134333, ENSG00000162433, ENSG00000102144, ENSG00000171314	1427	73	17083	1.96788	1	0.306764	0.289295
GOTERM_BP_FAT	GO:1904888~cranial skeletal system development	12	0.667408	0.0389758	ENSG00000120149, ENSG00000186480, ENSG00000273706, ENSG00000183691, ENSG00000151617, ENSG00000164946, ENSG00000134853, ENSG00000196092, ENSG00000181965, ENSG00000125378, ENSG00000170577, ENSG00000120254	1427	73	17083	1.96788	1	0.306764	0.289295
GOTERM_BP_FAT	GO:0009135~purine nucleoside diphosphate metabolic process	12	0.667408	0.0389758	ENSG00000119139, ENSG00000149925, ENSG00000109107, ENSG00000137331, ENSG00000067057, ENSG00000275074, ENSG00000159399, ENSG00000134709, ENSG00000134333, ENSG00000162433, ENSG00000102144, ENSG00000171314	1427	73	17083	1.96788	1	0.306764	0.289295
GOTERM_BP_FAT	GO:0055002~striated muscle cell development	12	0.667408	0.0389758	ENSG00000105048, ENSG00000163431, ENSG00000159251, ENSG00000077522, ENSG00000159176, ENSG00000128591, ENSG00000101335, ENSG00000134853, ENSG00000036448, ENSG00000148677, ENSG00000154358, ENSG00000183091	1427	73	17083	1.96788	1	0.306764	0.289295
GOTERM_BP_FAT	GO:0001892~embryonic placenta development	13	0.723026	0.0389938	ENSG00000128342, ENSG00000064012, ENSG00000129173, ENSG00000112559, ENSG00000114315, ENSG00000172216, ENSG00000142871, ENSG00000148926, ENSG00000137561, ENSG00000167244, ENSG00000100311, ENSG00000125931, ENSG00000183734	1427	82	17083	1.89788	1	0.306764	0.289295
GOTERM_BP_FAT	GO:0030097~hemopoiesis	71	3.94883	0.0390093	ENSG00000107338, ENSG00000154485, ENSG00000077238, ENSG00000090013, ENSG00000182718, ENSG00000178573, ENSG00000149571, ENSG00000154803, ENSG00000135047, ENSG00000135046, ENSG00000196126, ENSG00000187098, ENSG00000115232, ENSG00000137462, ENSG00000100867, ENSG00000081189, ENSG00000087842, ENSG00000100345, ENSG00000142627, ENSG00000177283, ENSG00000166710, ENSG00000106003, ENSG00000183734, ENSG00000099617, ENSG00000075426, ENSG00000069667, ENSG00000127152, ENSG00000064012, ENSG00000138642, ENSG00000112276, ENSG00000168421, ENSG00000123999, ENSG00000124126, ENSG00000254087, ENSG00000125378, ENSG00000122025, ENSG00000100097, ENSG00000166888, ENSG00000113916, ENSG00000069399, ENSG00000123360, ENSG00000126353, ENSG00000184916, ENSG00000198400, ENSG00000128052, ENSG00000064666, ENSG00000172216, ENSG00000134853, ENSG00000078596, ENSG00000048052, ENSG00000147257, ENSG00000185811, ENSG00000149635, ENSG00000128016, ENSG00000157404, ENSG00000128342, ENSG00000115604, ENSG00000111321, ENSG00000120738, ENSG00000285427, ENSG00000131196, ENSG00000197943, ENSG00000150455, ENSG00000066926, ENSG00000113580, ENSG00000056972, ENSG00000171608, ENSG00000105281, ENSG00000119919, ENSG00000122641, ENSG00000196092	1427	681	17083	1.24811	1	0.306764	0.289295
GOTERM_BP_FAT	GO:0022401~negative adaptation of signaling pathway	5	0.278087	0.0390549	ENSG00000149295, ENSG00000148926, ENSG00000010310, ENSG00000135063, ENSG00000168959	1427	16	17083	3.74102	1	0.306764	0.289295
GOTERM_BP_FAT	GO:0032230~positive regulation of synaptic transmission, GABAergic	5	0.278087	0.0390549	ENSG00000179915, ENSG00000180914, ENSG00000171132, ENSG00000102452, ENSG00000120907	1427	16	17083	3.74102	1	0.306764	0.289295
GOTERM_BP_FAT	GO:0072234~metanephric nephron tubule development	5	0.278087	0.0390549	ENSG00000125618, ENSG00000175003, ENSG00000104327, ENSG00000114315, ENSG00000075891	1427	16	17083	3.74102	1	0.306764	0.289295
GOTERM_BP_FAT	GO:0048172~regulation of short-term neuronal synaptic plasticity	5	0.278087	0.0390549	ENSG00000237515, ENSG00000118160, ENSG00000164418, ENSG00000187902, ENSG00000188803	1427	16	17083	3.74102	1	0.306764	0.289295
GOTERM_BP_FAT	GO:0060074~synapse maturation	5	0.278087	0.0390549	ENSG00000100095, ENSG00000117154, ENSG00000179915, ENSG00000132692, ENSG00000162599	1427	16	17083	3.74102	1	0.306764	0.289295
GOTERM_BP_FAT	GO:0001913~T cell mediated cytotoxicity	5	0.278087	0.0390549	ENSG00000204520, ENSG00000206503, ENSG00000204267, ENSG00000103811, ENSG00000166710	1427	16	17083	3.74102	1	0.306764	0.289295
GOTERM_BP_FAT	GO:0070207~protein homotrimerization	5	0.278087	0.0390549	ENSG00000240972, ENSG00000204632, ENSG00000109991, ENSG00000110881, ENSG00000105281	1427	16	17083	3.74102	1	0.306764	0.289295
GOTERM_BP_FAT	GO:0023058~adaptation of signaling pathway	5	0.278087	0.0390549	ENSG00000149295, ENSG00000148926, ENSG00000010310, ENSG00000135063, ENSG00000168959	1427	16	17083	3.74102	1	0.306764	0.289295
GOTERM_BP_FAT	GO:0001709~cell fate determination	9	0.500556	0.0390919	ENSG00000221818, ENSG00000177103, ENSG00000081189, ENSG00000114315, ENSG00000125820, ENSG00000075891, ENSG00000138136, ENSG00000125378, ENSG00000121068	1427	47	17083	2.29237	1	0.306764	0.289295
GOTERM_BP_FAT	GO:0006954~inflammatory response	58	3.22581	0.0391482	ENSG00000158769, ENSG00000077238, ENSG00000175264, ENSG00000135046, ENSG00000196126, ENSG00000172232, ENSG00000155897, ENSG00000148926, ENSG00000137462, ENSG00000138794, ENSG00000142627, ENSG00000134709, ENSG00000167604, ENSG00000175592, ENSG00000240972, ENSG00000213694, ENSG00000075426, ENSG00000100292, ENSG00000064012, ENSG00000137275, ENSG00000012779, ENSG00000185187, ENSG00000079257, ENSG00000254087, ENSG00000164742, ENSG00000113916, ENSG00000126353, ENSG00000175040, ENSG00000172575, ENSG00000159399, ENSG00000065675, ENSG00000145708, ENSG00000137801, ENSG00000172216, ENSG00000131187, ENSG00000163661, ENSG00000048052, ENSG00000101017, ENSG00000186868, ENSG00000102265, ENSG00000176170, ENSG00000157404, ENSG00000050628, ENSG00000115604, ENSG00000106538, ENSG00000131471, ENSG00000174564, ENSG00000150455, ENSG00000175899, ENSG00000022556, ENSG00000168961, ENSG00000118503, ENSG00000113580, ENSG00000056972, ENSG00000171608, ENSG00000007171, ENSG00000067182, ENSG00000051523	1427	540	17083	1.2858	1	0.306914	0.289437
GOTERM_BP_FAT	GO:0014074~response to purine-containing compound	20	1.11235	0.0393782	ENSG00000069431, ENSG00000175592, ENSG00000175591, ENSG00000197594, ENSG00000172572, ENSG00000145708, ENSG00000181195, ENSG00000159167, ENSG00000157103, ENSG00000138741, ENSG00000167588, ENSG00000198838, ENSG00000163083, ENSG00000165140, ENSG00000021826, ENSG00000187486, ENSG00000109991, ENSG00000142319, ENSG00000125931, ENSG00000164588	1427	148	17083	1.61774	1	0.308134	0.290587
GOTERM_BP_FAT	GO:0090090~negative regulation of canonical Wnt signaling pathway	20	1.11235	0.0393782	ENSG00000175197, ENSG00000073711, ENSG00000130307, ENSG00000171243, ENSG00000120738, ENSG00000106829, ENSG00000065717, ENSG00000018408, ENSG00000145506, ENSG00000183691, ENSG00000164932, ENSG00000166923, ENSG00000147257, ENSG00000165617, ENSG00000101311, ENSG00000120332, ENSG00000141753, ENSG00000144642, ENSG00000188803, ENSG00000164930	1427	148	17083	1.61774	1	0.308134	0.290587
GOTERM_BP_FAT	GO:0043405~regulation of MAP kinase activity	18	1.00111	0.0399723	ENSG00000157404, ENSG00000150594, ENSG00000112964, ENSG00000140538, ENSG00000197442, ENSG00000172575, ENSG00000137801, ENSG00000138798, ENSG00000009694, ENSG00000078401, ENSG00000187678, ENSG00000163932, ENSG00000101017, ENSG00000145431, ENSG00000254087, ENSG00000100311, ENSG00000101255, ENSG00000122025	1427	129	17083	1.67041	1	0.312487	0.294692
GOTERM_BP_FAT	GO:0044060~regulation of endocrine process	8	0.444939	0.0403775	ENSG00000163083, ENSG00000123999, ENSG00000166573, ENSG00000145708, ENSG00000100300, ENSG00000069482, ENSG00000122641, ENSG00000118785	1427	39	17083	2.45564	1	0.314583	0.296669
GOTERM_BP_FAT	GO:0032673~regulation of interleukin-4 production	7	0.389321	0.0404306	ENSG00000175197, ENSG00000168961, ENSG00000065675, ENSG00000196126, ENSG00000174564, ENSG00000172216, ENSG00000103257	1427	31	17083	2.70319	1	0.314583	0.296669
GOTERM_BP_FAT	GO:1901889~negative regulation of cell junction assembly	7	0.389321	0.0404306	ENSG00000137462, ENSG00000102924, ENSG00000144824, ENSG00000135333, ENSG00000137801, ENSG00000164741, ENSG00000047648	1427	31	17083	2.70319	1	0.314583	0.296669
GOTERM_BP_FAT	GO:0008045~motor neuron axon guidance	7	0.389321	0.0404306	ENSG00000122877, ENSG00000273706, ENSG00000183691, ENSG00000168421, ENSG00000221866, ENSG00000053747, ENSG00000170017	1427	31	17083	2.70319	1	0.314583	0.296669
GOTERM_BP_FAT	GO:0090504~epiboly	7	0.389321	0.0404306	ENSG00000120149, ENSG00000142871, ENSG00000079385, ENSG00000161638, ENSG00000129474, ENSG00000130635, ENSG00000159753	1427	31	17083	2.70319	1	0.314583	0.296669
GOTERM_BP_FAT	GO:0045926~negative regulation of growth	29	1.6129	0.0407582	ENSG00000113916, ENSG00000153993, ENSG00000136999, ENSG00000130513, ENSG00000197594, ENSG00000080503, ENSG00000187193, ENSG00000183691, ENSG00000165140, ENSG00000089820, ENSG00000137261, ENSG00000125148, ENSG00000147257, ENSG00000140009, ENSG00000184347, ENSG00000140961, ENSG00000130766, ENSG00000065320, ENSG00000075223, ENSG00000135333, ENSG00000169252, ENSG00000138207, ENSG00000198417, ENSG00000118785, ENSG00000166923, ENSG00000273345, ENSG00000122641, ENSG00000053108, ENSG00000124762	1427	238	17083	1.45868	1	0.316184	0.298179
GOTERM_BP_FAT	GO:0032535~regulation of cellular component size	43	2.39155	0.0408016	ENSG00000153993, ENSG00000104883, ENSG00000126353, ENSG00000132359, ENSG00000198483, ENSG00000176697, ENSG00000136059, ENSG00000070182, ENSG00000159753, ENSG00000152527, ENSG00000134215, ENSG00000183091, ENSG00000089820, ENSG00000137261, ENSG00000146122, ENSG00000186868, ENSG00000215045, ENSG00000164512, ENSG00000072315, ENSG00000156113, ENSG00000095777, ENSG00000065320, ENSG00000075223, ENSG00000077522, ENSG00000128283, ENSG00000135333, ENSG00000171132, ENSG00000118785, ENSG00000163431, ENSG00000169213, ENSG00000160460, ENSG00000009694, ENSG00000078401, ENSG00000163932, ENSG00000124126, ENSG00000221866, ENSG00000182511, ENSG00000108830, ENSG00000165731, ENSG00000124067, ENSG00000107562, ENSG00000273345, ENSG00000053108	1427	383	17083	1.34403	1	0.316184	0.298179
GOTERM_BP_FAT	GO:0051216~cartilage development	23	1.2792	0.0408351	ENSG00000101096, ENSG00000160801, ENSG00000075426, ENSG00000136999, ENSG00000112964, ENSG00000119042, ENSG00000159167, ENSG00000107829, ENSG00000175356, ENSG00000170577, ENSG00000120149, ENSG00000142871, ENSG00000118523, ENSG00000136110, ENSG00000182492, ENSG00000183691, ENSG00000081189, ENSG00000078401, ENSG00000102265, ENSG00000125378, ENSG00000147655, ENSG00000162599, ENSG00000168779	1427	178	17083	1.54685	1	0.316184	0.298179
GOTERM_BP_FAT	GO:0009798~axis specification	15	0.83426	0.0408658	ENSG00000175197, ENSG00000116729, ENSG00000273706, ENSG00000112559, ENSG00000159167, ENSG00000196116, ENSG00000170577, ENSG00000116035, ENSG00000203877, ENSG00000168772, ENSG00000147257, ENSG00000140479, ENSG00000106078, ENSG00000125378, ENSG00000181965	1427	101	17083	1.77791	1	0.316184	0.298179
GOTERM_BP_FAT	GO:0042542~response to hydrogen peroxide	15	0.83426	0.0408658	ENSG00000130037, ENSG00000175592, ENSG00000100292, ENSG00000197442, ENSG00000135046, ENSG00000075891, ENSG00000285427, ENSG00000137275, ENSG00000118503, ENSG00000078401, ENSG00000163932, ENSG00000176171, ENSG00000181019, ENSG00000176170, ENSG00000166888	1427	101	17083	1.77791	1	0.316184	0.298179
GOTERM_BP_FAT	GO:0006639~acylglycerol metabolic process	15	0.83426	0.0408658	ENSG00000138678, ENSG00000138823, ENSG00000169174, ENSG00000168477, ENSG00000186480, ENSG00000100889, ENSG00000084674, ENSG00000021826, ENSG00000110090, ENSG00000117480, ENSG00000119919, ENSG00000100344, ENSG00000062282, ENSG00000163686, ENSG00000274588	1427	101	17083	1.77791	1	0.316184	0.298179
GOTERM_BP_FAT	GO:1902105~regulation of leukocyte differentiation	37	2.05784	0.0411019	ENSG00000113916, ENSG00000178752, ENSG00000106565, ENSG00000107338, ENSG00000077238, ENSG00000179388, ENSG00000172575, ENSG00000080503, ENSG00000204252, ENSG00000135046, ENSG00000196126, ENSG00000172216, ENSG00000134256, ENSG00000187098, ENSG00000079385, ENSG00000234745, ENSG00000204632, ENSG00000167604, ENSG00000149635, ENSG00000183734, ENSG00000128342, ENSG00000064012, ENSG00000168918, ENSG00000155846, ENSG00000204287, ENSG00000169071, ENSG00000100219, ENSG00000137275, ENSG00000168961, ENSG00000168421, ENSG00000123999, ENSG00000128606, ENSG00000254087, ENSG00000182511, ENSG00000142611, ENSG00000125378, ENSG00000122641	1427	320	17083	1.38418	1	0.317361	0.299288
GOTERM_BP_FAT	GO:0070542~response to fatty acid	10	0.556174	0.0411358	ENSG00000010310, ENSG00000137462, ENSG00000099194, ENSG00000021826, ENSG00000110090, ENSG00000078401, ENSG00000114315, ENSG00000153823, ENSG00000062282, ENSG00000004799	1427	56	17083	2.13773	1	0.317361	0.299288
GOTERM_BP_FAT	GO:0001706~endoderm formation	10	0.556174	0.0411358	ENSG00000115232, ENSG00000161638, ENSG00000158050, ENSG00000273706, ENSG00000183691, ENSG00000091136, ENSG00000100345, ENSG00000275410, ENSG00000053747, ENSG00000122641	1427	56	17083	2.13773	1	0.317361	0.299288
GOTERM_BP_FAT	GO:0016053~organic acid biosynthetic process	33	1.83537	0.0411713	ENSG00000241935, ENSG00000135069, ENSG00000136750, ENSG00000135423, ENSG00000145439, ENSG00000140284, ENSG00000021826, ENSG00000146166, ENSG00000188921, ENSG00000124212, ENSG00000120254, ENSG00000240972, ENSG00000128683, ENSG00000213316, ENSG00000092621, ENSG00000152952, ENSG00000100219, ENSG00000139410, ENSG00000099194, ENSG00000012779, ENSG00000085871, ENSG00000172817, ENSG00000078401, ENSG00000182199, ENSG00000182551, ENSG00000010932, ENSG00000135929, ENSG00000162882, ENSG00000221968, ENSG00000103740, ENSG00000144115, ENSG00000168306, ENSG00000070669	1427	279	17083	1.41596	1	0.317361	0.299288
GOTERM_BP_FAT	GO:0009891~positive regulation of biosynthetic process	248	13.7931	0.0415728	ENSG00000149295, ENSG00000077238, ENSG00000179388, ENSG00000170577, ENSG00000164211, ENSG00000081189, ENSG00000100345, ENSG00000140009, ENSG00000101311, ENSG00000168811, ENSG00000184988, ENSG00000102760, ENSG00000175592, ENSG00000127152, ENSG00000155846, ENSG00000152214, ENSG00000008441, ENSG00000189067, ENSG00000100219, ENSG00000186470, ENSG00000280789, ENSG00000143869, ENSG00000166407, ENSG00000163932, ENSG00000166888, ENSG00000069399, ENSG00000070388, ENSG00000124092, ENSG00000107438, ENSG00000143171, ENSG00000181481, ENSG00000080503, ENSG00000132274, ENSG00000041982, ENSG00000131187, ENSG00000117115, ENSG00000185052, ENSG00000084674, ENSG00000180828, ENSG00000119508, ENSG00000100003, ENSG00000107796, ENSG00000135439, ENSG00000128342, ENSG00000132846, ENSG00000115604, ENSG00000278570, ENSG00000169252, ENSG00000151468, ENSG00000120738, ENSG00000131196, ENSG00000285427, ENSG00000197943, ENSG00000197822, ENSG00000178403, ENSG00000118785, ENSG00000022556, ENSG00000142871, ENSG00000168961, ENSG00000204642, ENSG00000169136, ENSG00000125878, ENSG00000164362, ENSG00000051523, ENSG00000164007, ENSG00000179862, ENSG00000219607, ENSG00000124191, ENSG00000244405, ENSG00000103811, ENSG00000119042, ENSG00000139329, ENSG00000075891, ENSG00000139445, ENSG00000115112, ENSG00000140682, ENSG00000196517, ENSG00000082512, ENSG00000183691, ENSG00000165462, ENSG00000123307, ENSG00000162992, ENSG00000103257, ENSG00000169946, ENSG00000089250, ENSG00000150594, ENSG00000240972, ENSG00000075426, ENSG00000069667, ENSG00000175832, ENSG00000125618, ENSG00000137275, ENSG00000168621, ENSG00000087510, ENSG00000162761, ENSG00000142611, ENSG00000101096, ENSG00000126353, ENSG00000262655, ENSG00000140538, ENSG00000170396, ENSG00000172575, ENSG00000137801, ENSG00000172216, ENSG00000168875, ENSG00000018408, ENSG00000166573, ENSG00000089127, ENSG00000125820, ENSG00000109132, ENSG00000162772, ENSG00000157404, ENSG00000197063, ENSG00000140090, ENSG00000178568, ENSG00000150455, ENSG00000187140, ENSG00000121236, ENSG00000206503, ENSG00000119715, ENSG00000089116, ENSG00000187821, ENSG00000100311, ENSG00000181847, ENSG00000181965, ENSG00000197181, ENSG00000196092, ENSG00000160801, ENSG00000215845, ENSG00000182718, ENSG00000178573, ENSG00000172350, ENSG00000135046, ENSG00000172232, ENSG00000157873, ENSG00000135842, ENSG00000136931, ENSG00000138798, ENSG00000205922, ENSG00000148926, ENSG00000169744, ENSG00000137462, ENSG00000159251, ENSG00000010704, ENSG00000131914, ENSG00000095739, ENSG00000205927, ENSG00000175197, ENSG00000131378, ENSG00000100292, ENSG00000173210, ENSG00000129173, ENSG00000077522, ENSG00000138207, ENSG00000138449, ENSG00000107807, ENSG00000153823, ENSG00000112038, ENSG00000185664, ENSG00000166923, ENSG00000088881, ENSG00000125931, ENSG00000185668, ENSG00000125378, ENSG00000238057, ENSG00000157613, ENSG00000273706, ENSG00000049860, ENSG00000128052, ENSG00000181085, ENSG00000118495, ENSG00000064666, ENSG00000122877, ENSG00000163661, ENSG00000184481, ENSG00000214290, ENSG00000176170, ENSG00000131477, ENSG00000174564, ENSG00000161011, ENSG00000145506, ENSG00000171608, ENSG00000147246, ENSG00000119919, ENSG00000007171, ENSG00000180318, ENSG00000162344, ENSG00000165731, ENSG00000122641, ENSG00000235098, ENSG00000153234, ENSG00000111837, ENSG00000182759, ENSG00000196126, ENSG00000174576, ENSG00000135363, ENSG00000187098, ENSG00000078081, ENSG00000167244, ENSG00000121769, ENSG00000204632, ENSG00000160179, ENSG00000134709, ENSG00000166710, ENSG00000163686, ENSG00000144642, ENSG00000106366, ENSG00000162599, ENSG00000161940, ENSG00000183734, ENSG00000221818, ENSG00000128165, ENSG00000176884, ENSG00000048540, ENSG00000197442, ENSG00000064012, ENSG00000140945, ENSG00000179915, ENSG00000170419, ENSG00000078401, ENSG00000101104, ENSG00000018236, ENSG00000148677, ENSG00000180336, ENSG00000113916, ENSG00000121060, ENSG00000159674, ENSG00000065675, ENSG00000133169, ENSG00000134258, ENSG00000134138, ENSG00000159556, ENSG00000170425, ENSG00000187796, ENSG00000101017, ENSG00000121068, ENSG00000275410, ENSG00000128016, ENSG00000129474, ENSG00000184828, ENSG00000104998, ENSG00000114315, ENSG00000171532, ENSG00000113580, ENSG00000056972, ENSG00000069482, ENSG00000067182, ENSG00000166501	1427	2681	17083	1.10738	1	0.320157	0.301925
GOTERM_BP_FAT	GO:0001890~placenta development	20	1.11235	0.0417469	ENSG00000182459, ENSG00000175592, ENSG00000128342, ENSG00000064012, ENSG00000129173, ENSG00000112559, ENSG00000114315, ENSG00000159167, ENSG00000172216, ENSG00000159713, ENSG00000118785, ENSG00000196549, ENSG00000142871, ENSG00000148926, ENSG00000137561, ENSG00000167244, ENSG00000166033, ENSG00000100311, ENSG00000125931, ENSG00000183734	1427	149	17083	1.60688	1	0.321199	0.302908
GOTERM_BP_FAT	GO:1903053~regulation of extracellular matrix organization	11	0.611791	0.0421624	ENSG00000168477, ENSG00000144824, ENSG00000106624, ENSG00000125878, ENSG00000091136, ENSG00000159753, ENSG00000197635, ENSG00000067182, ENSG00000196569, ENSG00000116962, ENSG00000102760	1427	65	17083	2.02591	1	0.323673	0.305241
GOTERM_BP_FAT	GO:0002275~myeloid cell activation involved in immune response	11	0.611791	0.0421624	ENSG00000157404, ENSG00000170425, ENSG00000135636, ENSG00000086730, ENSG00000171608, ENSG00000119508, ENSG00000172575, ENSG00000171132, ENSG00000254087, ENSG00000123609, ENSG00000197943	1427	65	17083	2.02591	1	0.323673	0.305241
GOTERM_BP_FAT	GO:0030099~myeloid cell differentiation	35	1.94661	0.042219	ENSG00000113916, ENSG00000126353, ENSG00000123360, ENSG00000090013, ENSG00000182718, ENSG00000178573, ENSG00000196126, ENSG00000172216, ENSG00000187098, ENSG00000137462, ENSG00000100867, ENSG00000081189, ENSG00000087842, ENSG00000100345, ENSG00000142627, ENSG00000147257, ENSG00000185811, ENSG00000149635, ENSG00000128016, ENSG00000157404, ENSG00000128342, ENSG00000099617, ENSG00000075426, ENSG00000064012, ENSG00000111321, ENSG00000150455, ENSG00000066926, ENSG00000113580, ENSG00000123999, ENSG00000171608, ENSG00000105281, ENSG00000254087, ENSG00000119919, ENSG00000125378, ENSG00000122641	1427	300	17083	1.39665	1	0.323673	0.305241
GOTERM_BP_FAT	GO:0006897~endocytosis	56	3.11457	0.0422255	ENSG00000149295, ENSG00000214357, ENSG00000112964, ENSG00000135047, ENSG00000133661, ENSG00000135046, ENSG00000148926, ENSG00000115232, ENSG00000079385, ENSG00000101955, ENSG00000100345, ENSG00000107295, ENSG00000140600, ENSG00000109113, ENSG00000162951, ENSG00000130643, ENSG00000041353, ENSG00000142408, ENSG00000168461, ENSG00000158156, ENSG00000261371, ENSG00000158270, ENSG00000137474, ENSG00000168421, ENSG00000163932, ENSG00000117280, ENSG00000254087, ENSG00000163377, ENSG00000197081, ENSG00000126785, ENSG00000105971, ENSG00000047249, ENSG00000078269, ENSG00000137801, ENSG00000064666, ENSG00000197635, ENSG00000134215, ENSG00000157214, ENSG00000122359, ENSG00000144868, ENSG00000135063, ENSG00000205744, ENSG00000143858, ENSG00000075429, ENSG00000203805, ENSG00000131477, ENSG00000074317, ENSG00000169891, ENSG00000169252, ENSG00000171132, ENSG00000139832, ENSG00000124507, ENSG00000011347, ENSG00000166862, ENSG00000118508, ENSG00000184156	1427	521	17083	1.28674	1	0.323673	0.305241
GOTERM_BP_FAT	GO:0021536~diencephalon development	13	0.723026	0.0422642	ENSG00000149295, ENSG00000153234, ENSG00000112238, ENSG00000171540, ENSG00000114315, ENSG00000171956, ENSG00000163083, ENSG00000183691, ENSG00000165186, ENSG00000142319, ENSG00000166006, ENSG00000125378, ENSG00000205927	1427	83	17083	1.87502	1	0.323673	0.305241
GOTERM_BP_FAT	GO:0070665~positive regulation of leukocyte proliferation	21	1.16796	0.0423342	ENSG00000101096, ENSG00000157404, ENSG00000113916, ENSG00000240972, ENSG00000139514, ENSG00000114315, ENSG00000065675, ENSG00000135046, ENSG00000134258, ENSG00000134215, ENSG00000150455, ENSG00000168961, ENSG00000206503, ENSG00000167244, ENSG00000081189, ENSG00000073849, ENSG00000101017, ENSG00000254087, ENSG00000168811, ENSG00000149635, ENSG00000124762	1427	159	17083	1.58111	1	0.323909	0.305464
GOTERM_BP_FAT	GO:0007605~sensory perception of sound	22	1.22358	0.0427572	ENSG00000157404, ENSG00000175197, ENSG00000105357, ENSG00000124570, ENSG00000107736, ENSG00000095777, ENSG00000049860, ENSG00000179520, ENSG00000042781, ENSG00000157388, ENSG00000165091, ENSG00000115155, ENSG00000137474, ENSG00000089847, ENSG00000205038, ENSG00000160460, ENSG00000157087, ENSG00000184156, ENSG00000149972, ENSG00000108684, ENSG00000183018, ENSG00000187416	1427	169	17083	1.55839	1	0.326844	0.308231
GOTERM_BP_FAT	GO:0007601~visual perception	27	1.50167	0.0430827	ENSG00000132932, ENSG00000107736, ENSG00000180176, ENSG00000139988, ENSG00000134376, ENSG00000139329, ENSG00000075891, ENSG00000115255, ENSG00000168875, ENSG00000100987, ENSG00000121207, ENSG00000188501, ENSG00000095777, ENSG00000042781, ENSG00000278570, ENSG00000157782, ENSG00000138207, ENSG00000159248, ENSG00000116035, ENSG00000184292, ENSG00000145888, ENSG00000137474, ENSG00000149489, ENSG00000143341, ENSG00000100234, ENSG00000050555, ENSG00000164007	1427	219	17083	1.47591	1	0.329028	0.310291
GOTERM_BP_FAT	GO:0006979~response to oxidative stress	42	2.33593	0.0431905	ENSG00000153234, ENSG00000130037, ENSG00000151012, ENSG00000106688, ENSG00000107438, ENSG00000170075, ENSG00000121060, ENSG00000174099, ENSG00000244405, ENSG00000135046, ENSG00000075891, ENSG00000134853, ENSG00000006534, ENSG00000184481, ENSG00000023909, ENSG00000100867, ENSG00000164294, ENSG00000186868, ENSG00000176171, ENSG00000181019, ENSG00000176170, ENSG00000274588, ENSG00000175592, ENSG00000100292, ENSG00000198431, ENSG00000130766, ENSG00000197442, ENSG00000181195, ENSG00000028116, ENSG00000155846, ENSG00000285427, ENSG00000116157, ENSG00000100219, ENSG00000184470, ENSG00000137275, ENSG00000118503, ENSG00000078401, ENSG00000151617, ENSG00000101204, ENSG00000163932, ENSG00000086288, ENSG00000166888	1427	374	17083	1.34437	1	0.329546	0.31078
GOTERM_BP_FAT	GO:0050853~B cell receptor signaling pathway	9	0.500556	0.0436138	ENSG00000101096, ENSG00000131378, ENSG00000086730, ENSG00000081189, ENSG00000171608, ENSG00000254087, ENSG00000197943, ENSG00000134215, ENSG00000166501	1427	48	17083	2.24461	1	0.33247	0.313537
GOTERM_BP_FAT	GO:0006638~neutral lipid metabolic process	15	0.83426	0.0438805	ENSG00000138678, ENSG00000138823, ENSG00000169174, ENSG00000168477, ENSG00000186480, ENSG00000100889, ENSG00000084674, ENSG00000021826, ENSG00000110090, ENSG00000117480, ENSG00000119919, ENSG00000100344, ENSG00000062282, ENSG00000163686, ENSG00000274588	1427	102	17083	1.76048	1	0.334195	0.315164
GOTERM_BP_FAT	GO:0015718~monocarboxylic acid transport	20	1.11235	0.0442172	ENSG00000149295, ENSG00000178752, ENSG00000134802, ENSG00000175003, ENSG00000170231, ENSG00000135046, ENSG00000132164, ENSG00000118596, ENSG00000205560, ENSG00000079385, ENSG00000140284, ENSG00000121769, ENSG00000110090, ENSG00000023839, ENSG00000141526, ENSG00000254087, ENSG00000007171, ENSG00000147588, ENSG00000166426, ENSG00000101187	1427	150	17083	1.59617	1	0.336449	0.31729
GOTERM_BP_FAT	GO:1990416~cellular response to brain-derived neurotrophic factor stimulus	4	0.222469	0.0446264	ENSG00000144868, ENSG00000107295, ENSG00000136750, ENSG00000186868	1427	10	17083	4.78851	1	0.337699	0.318469
GOTERM_BP_FAT	GO:0035878~nail development	4	0.222469	0.0446264	ENSG00000120149, ENSG00000101282, ENSG00000132470, ENSG00000164930	1427	10	17083	4.78851	1	0.337699	0.318469
GOTERM_BP_FAT	GO:0002578~negative regulation of antigen processing and presentation	4	0.222469	0.0446264	ENSG00000010704, ENSG00000204252, ENSG00000139192, ENSG00000137801	1427	10	17083	4.78851	1	0.337699	0.318469
GOTERM_BP_FAT	GO:0042428~serotonin metabolic process	4	0.222469	0.0446264	ENSG00000139287, ENSG00000123360, ENSG00000183454, ENSG00000178394	1427	10	17083	4.78851	1	0.337699	0.318469
GOTERM_BP_FAT	GO:0019694~alkanesulfonate metabolic process	4	0.222469	0.0446264	ENSG00000102032, ENSG00000112964, ENSG00000092621, ENSG00000010932	1427	10	17083	4.78851	1	0.337699	0.318469
GOTERM_BP_FAT	GO:0099550~trans-synaptic signaling, modulating synaptic transmission	4	0.222469	0.0446264	ENSG00000104368, ENSG00000168959, ENSG00000118432, ENSG00000164116	1427	10	17083	4.78851	1	0.337699	0.318469
GOTERM_BP_FAT	GO:0043648~dicarboxylic acid metabolic process	14	0.778643	0.0449214	ENSG00000128683, ENSG00000241935, ENSG00000136750, ENSG00000065833, ENSG00000065911, ENSG00000135423, ENSG00000023909, ENSG00000136010, ENSG00000100889, ENSG00000182199, ENSG00000147576, ENSG00000162882, ENSG00000120254, ENSG00000103485	1427	93	17083	1.80213	1	0.338179	0.318921
GOTERM_BP_FAT	GO:0000041~transition metal ion transport	14	0.778643	0.0449214	ENSG00000064270, ENSG00000213199, ENSG00000106688, ENSG00000139508, ENSG00000115107, ENSG00000115657, ENSG00000138449, ENSG00000157214, ENSG00000115194, ENSG00000136052, ENSG00000010704, ENSG00000166710, ENSG00000087086, ENSG00000089472	1427	93	17083	1.80213	1	0.338179	0.318921
GOTERM_BP_FAT	GO:1903579~negative regulation of ATP metabolic process	6	0.333704	0.044976	ENSG00000137331, ENSG00000165140, ENSG00000154803, ENSG00000100300, ENSG00000153823, ENSG00000168209	1427	24	17083	2.99282	1	0.338179	0.318921
GOTERM_BP_FAT	GO:0009065~glutamine family amino acid catabolic process	6	0.333704	0.044976	ENSG00000089250, ENSG00000128683, ENSG00000147576, ENSG00000136750, ENSG00000007171, ENSG00000135423	1427	24	17083	2.99282	1	0.338179	0.318921
GOTERM_BP_FAT	GO:1904861~excitatory synapse assembly	6	0.333704	0.044976	ENSG00000189056, ENSG00000128606, ENSG00000179915, ENSG00000165985, ENSG00000021645, ENSG00000121871	1427	24	17083	2.99282	1	0.338179	0.318921
GOTERM_BP_FAT	GO:0007190~activation of adenylate cyclase activity	6	0.333704	0.044976	ENSG00000170425, ENSG00000010310, ENSG00000151617, ENSG00000169252, ENSG00000112164, ENSG00000184845	1427	24	17083	2.99282	1	0.338179	0.318921
GOTERM_BP_FAT	GO:0045649~regulation of macrophage differentiation	6	0.333704	0.044976	ENSG00000137275, ENSG00000128342, ENSG00000123999, ENSG00000064012, ENSG00000169071, ENSG00000122641	1427	24	17083	2.99282	1	0.338179	0.318921
GOTERM_BP_FAT	GO:0009181~purine ribonucleoside diphosphate catabolic process	10	0.556174	0.0453789	ENSG00000149925, ENSG00000109107, ENSG00000137331, ENSG00000067057, ENSG00000275074, ENSG00000159399, ENSG00000134709, ENSG00000134333, ENSG00000102144, ENSG00000171314	1427	57	17083	2.10022	1	0.340356	0.320974
GOTERM_BP_FAT	GO:0009137~purine nucleoside diphosphate catabolic process	10	0.556174	0.0453789	ENSG00000149925, ENSG00000109107, ENSG00000137331, ENSG00000067057, ENSG00000275074, ENSG00000159399, ENSG00000134709, ENSG00000134333, ENSG00000102144, ENSG00000171314	1427	57	17083	2.10022	1	0.340356	0.320974
GOTERM_BP_FAT	GO:0001667~ameboidal-type cell migration	25	1.39043	0.0454156	ENSG00000153993, ENSG00000136999, ENSG00000107438, ENSG00000179388, ENSG00000128052, ENSG00000132470, ENSG00000197635, ENSG00000115232, ENSG00000146122, ENSG00000100345, ENSG00000147257, ENSG00000020181, ENSG00000109132, ENSG00000101311, ENSG00000125266, ENSG00000157404, ENSG00000075223, ENSG00000140945, ENSG00000178568, ENSG00000168621, ENSG00000078401, ENSG00000151617, ENSG00000166923, ENSG00000165633, ENSG00000165731	1427	200	17083	1.49641	1	0.340356	0.320974
GOTERM_BP_FAT	GO:0050974~detection of mechanical stimulus involved in sensory perception	8	0.444939	0.0455536	ENSG00000157404, ENSG00000122733, ENSG00000213199, ENSG00000198400, ENSG00000107562, ENSG00000108684, ENSG00000165091, ENSG00000154864	1427	40	17083	2.39425	1	0.340356	0.320974
GOTERM_BP_FAT	GO:0070232~regulation of T cell apoptotic process	8	0.444939	0.0455536	ENSG00000069399, ENSG00000168961, ENSG00000127152, ENSG00000112378, ENSG00000065675, ENSG00000169242, ENSG00000090339, ENSG00000125378	1427	40	17083	2.39425	1	0.340356	0.320974
GOTERM_BP_FAT	GO:0060251~regulation of glial cell proliferation	8	0.444939	0.0455536	ENSG00000065320, ENSG00000244405, ENSG00000114315, ENSG00000131095, ENSG00000254087, ENSG00000100300, ENSG00000103257, ENSG00000183734	1427	40	17083	2.39425	1	0.340356	0.320974
GOTERM_BP_FAT	GO:0032660~regulation of interleukin-17 production	8	0.444939	0.0455536	ENSG00000175197, ENSG00000131378, ENSG00000187796, ENSG00000104998, ENSG00000065675, ENSG00000103257, ENSG00000168811, ENSG00000176170	1427	40	17083	2.39425	1	0.340356	0.320974
GOTERM_BP_FAT	GO:0055006~cardiac cell development	11	0.611791	0.0461292	ENSG00000170624, ENSG00000159251, ENSG00000136383, ENSG00000198796, ENSG00000077522, ENSG00000134853, ENSG00000120907, ENSG00000122641, ENSG00000168779, ENSG00000112276, ENSG00000183091	1427	66	17083	1.99521	1	0.34312	0.323581
GOTERM_BP_FAT	GO:1903317~regulation of protein maturation	11	0.611791	0.0461292	ENSG00000101160, ENSG00000140939, ENSG00000262655, ENSG00000104368, ENSG00000145506, ENSG00000182718, ENSG00000100345, ENSG00000128965, ENSG00000137801, ENSG00000131187, ENSG00000106366	1427	66	17083	1.99521	1	0.34312	0.323581
GOTERM_BP_FAT	GO:0002931~response to ischemia	11	0.611791	0.0461292	ENSG00000140939, ENSG00000184719, ENSG00000161011, ENSG00000081189, ENSG00000197442, ENSG00000118160, ENSG00000187486, ENSG00000159399, ENSG00000120738, ENSG00000181019, ENSG00000112276	1427	66	17083	1.99521	1	0.34312	0.323581
GOTERM_BP_FAT	GO:0050810~regulation of steroid biosynthetic process	12	0.667408	0.0461725	ENSG00000148926, ENSG00000186480, ENSG00000164211, ENSG00000113580, ENSG00000084674, ENSG00000172350, ENSG00000160179, ENSG00000120738, ENSG00000100300, ENSG00000100003, ENSG00000136931, ENSG00000162344	1427	75	17083	1.9154	1	0.34312	0.323581
GOTERM_BP_FAT	GO:0031623~receptor internalization	12	0.667408	0.0461725	ENSG00000149295, ENSG00000148926, ENSG00000079385, ENSG00000131477, ENSG00000130643, ENSG00000166862, ENSG00000112964, ENSG00000135063, ENSG00000142408, ENSG00000168461, ENSG00000075429, ENSG00000162951	1427	75	17083	1.9154	1	0.34312	0.323581
GOTERM_BP_FAT	GO:0031016~pancreas development	12	0.667408	0.0461725	ENSG00000010310, ENSG00000116729, ENSG00000154099, ENSG00000167244, ENSG00000114315, ENSG00000125820, ENSG00000143195, ENSG00000135046, ENSG00000162992, ENSG00000134138, ENSG00000275410, ENSG00000125378	1427	75	17083	1.9154	1	0.34312	0.323581
GOTERM_BP_FAT	GO:0060603~mammary gland duct morphogenesis	7	0.389321	0.0463781	ENSG00000120149, ENSG00000113580, ENSG00000065320, ENSG00000142627, ENSG00000112378, ENSG00000171243, ENSG00000183117	1427	32	17083	2.61871	1	0.344338	0.32473
GOTERM_BP_FAT	GO:0002253~activation of immune response	41	2.28031	0.0464643	ENSG00000101096, ENSG00000127241, ENSG00000107338, ENSG00000073331, ENSG00000121060, ENSG00000181481, ENSG00000196126, ENSG00000198821, ENSG00000133246, ENSG00000134258, ENSG00000134215, ENSG00000137462, ENSG00000138794, ENSG00000086730, ENSG00000089127, ENSG00000081189, ENSG00000119508, ENSG00000101017, ENSG00000167604, ENSG00000102760, ENSG00000203805, ENSG00000131378, ENSG00000175592, ENSG00000075426, ENSG00000154096, ENSG00000168918, ENSG00000155629, ENSG00000171132, ENSG00000123609, ENSG00000197943, ENSG00000150455, ENSG00000158270, ENSG00000143502, ENSG00000118503, ENSG00000186470, ENSG00000206503, ENSG00000171608, ENSG00000163932, ENSG00000254087, ENSG00000166501, ENSG00000165810	1427	365	17083	1.34472	1	0.344669	0.325042
GOTERM_BP_FAT	GO:0002705~positive regulation of leukocyte mediated immunity	20	1.11235	0.046791	ENSG00000157404, ENSG00000115604, ENSG00000172575, ENSG00000111981, ENSG00000196126, ENSG00000204287, ENSG00000197943, ENSG00000204525, ENSG00000204642, ENSG00000206503, ENSG00000204267, ENSG00000204520, ENSG00000234745, ENSG00000204632, ENSG00000010704, ENSG00000101017, ENSG00000007171, ENSG00000166710, ENSG00000168811, ENSG00000166888	1427	151	17083	1.5856	1	0.346471	0.326741
GOTERM_BP_FAT	GO:0051147~regulation of muscle cell differentiation	20	1.11235	0.046791	ENSG00000101096, ENSG00000157404, ENSG00000123095, ENSG00000136999, ENSG00000176697, ENSG00000091136, ENSG00000131196, ENSG00000285427, ENSG00000196569, ENSG00000116962, ENSG00000100219, ENSG00000184481, ENSG00000167244, ENSG00000081189, ENSG00000078401, ENSG00000048052, ENSG00000100311, ENSG00000125266, ENSG00000125378, ENSG00000168779	1427	151	17083	1.5856	1	0.346471	0.326741
GOTERM_BP_FAT	GO:0051146~striated muscle cell differentiation	27	1.50167	0.047261	ENSG00000105971, ENSG00000101096, ENSG00000128591, ENSG00000134853, ENSG00000120907, ENSG00000183091, ENSG00000170624, ENSG00000159251, ENSG00000167244, ENSG00000081189, ENSG00000159176, ENSG00000100345, ENSG00000101335, ENSG00000168779, ENSG00000105048, ENSG00000089250, ENSG00000198796, ENSG00000077522, ENSG00000154358, ENSG00000112276, ENSG00000163431, ENSG00000115183, ENSG00000136383, ENSG00000166923, ENSG00000125378, ENSG00000036448, ENSG00000148677	1427	221	17083	1.46255	1	0.349638	0.329728
GOTERM_BP_FAT	GO:0031667~response to nutrient levels	53	2.94772	0.0474487	ENSG00000130513, ENSG00000112964, ENSG00000180176, ENSG00000154803, ENSG00000075891, ENSG00000118432, ENSG00000148926, ENSG00000163083, ENSG00000165140, ENSG00000021826, ENSG00000184144, ENSG00000121207, ENSG00000010704, ENSG00000100300, ENSG00000103257, ENSG00000181019, ENSG00000175197, ENSG00000130766, ENSG00000197442, ENSG00000181195, ENSG00000159167, ENSG00000010310, ENSG00000100219, ENSG00000110090, ENSG00000182511, ENSG00000124762, ENSG00000121060, ENSG00000198400, ENSG00000136750, ENSG00000041982, ENSG00000026103, ENSG00000004799, ENSG00000184481, ENSG00000023909, ENSG00000100889, ENSG00000146166, ENSG00000101017, ENSG00000162772, ENSG00000176171, ENSG00000128016, ENSG00000095596, ENSG00000169252, ENSG00000169174, ENSG00000285427, ENSG00000139874, ENSG00000157005, ENSG00000175899, ENSG00000118785, ENSG00000147246, ENSG00000186654, ENSG00000166501, ENSG00000122641, ENSG00000070669	1427	493	17083	1.28697	1	0.350179	0.330237
GOTERM_BP_FAT	GO:0006909~phagocytosis	22	1.22358	0.0475477	ENSG00000158156, ENSG00000135046, ENSG00000171132, ENSG00000064666, ENSG00000137801, ENSG00000261371, ENSG00000134215, ENSG00000139832, ENSG00000011347, ENSG00000158270, ENSG00000122359, ENSG00000137474, ENSG00000168421, ENSG00000101955, ENSG00000118508, ENSG00000100345, ENSG00000117280, ENSG00000163932, ENSG00000254087, ENSG00000163377, ENSG00000109113, ENSG00000203805	1427	171	17083	1.54016	1	0.350179	0.330237
GOTERM_BP_FAT	GO:0030217~T cell differentiation	23	1.2792	0.0477021	ENSG00000157404, ENSG00000113916, ENSG00000069399, ENSG00000126353, ENSG00000075426, ENSG00000184916, ENSG00000077238, ENSG00000069667, ENSG00000115604, ENSG00000127152, ENSG00000135047, ENSG00000135046, ENSG00000120738, ENSG00000056972, ENSG00000168421, ENSG00000171608, ENSG00000124126, ENSG00000119919, ENSG00000177283, ENSG00000166710, ENSG00000106003, ENSG00000183734, ENSG00000166888	1427	181	17083	1.52121	1	0.350179	0.330237
GOTERM_BP_FAT	GO:0022408~negative regulation of cell-cell adhesion	24	1.33482	0.0477349	ENSG00000183779, ENSG00000113916, ENSG00000077238, ENSG00000136235, ENSG00000133661, ENSG00000135046, ENSG00000196126, ENSG00000174564, ENSG00000172216, ENSG00000157873, ENSG00000134258, ENSG00000079385, ENSG00000168961, ENSG00000204632, ENSG00000010704, ENSG00000143195, ENSG00000163932, ENSG00000181847, ENSG00000128567, ENSG00000140873, ENSG00000107562, ENSG00000125378, ENSG00000102760, ENSG00000183734	1427	191	17083	1.50424	1	0.350179	0.330237
GOTERM_BP_FAT	GO:0071466~cellular response to xenobiotic stimulus	24	1.33482	0.0477349	ENSG00000106258, ENSG00000089250, ENSG00000112759, ENSG00000176884, ENSG00000095596, ENSG00000175003, ENSG00000180176, ENSG00000069667, ENSG00000243955, ENSG00000145708, ENSG00000143819, ENSG00000196502, ENSG00000138356, ENSG00000065989, ENSG00000165140, ENSG00000081189, ENSG00000078401, ENSG00000023839, ENSG00000184156, ENSG00000007171, ENSG00000010932, ENSG00000181019, ENSG00000108684, ENSG00000148677	1427	191	17083	1.50424	1	0.350179	0.330237
GOTERM_BP_FAT	GO:0016042~lipid catabolic process	35	1.94661	0.0477862	ENSG00000130653, ENSG00000182836, ENSG00000049860, ENSG00000205560, ENSG00000137841, ENSG00000006534, ENSG00000140284, ENSG00000136010, ENSG00000100889, ENSG00000084674, ENSG00000021826, ENSG00000141934, ENSG00000100344, ENSG00000163686, ENSG00000176170, ENSG00000127252, ENSG00000095596, ENSG00000130766, ENSG00000166819, ENSG00000166183, ENSG00000197943, ENSG00000240891, ENSG00000118785, ENSG00000121316, ENSG00000115361, ENSG00000085871, ENSG00000165591, ENSG00000168000, ENSG00000110090, ENSG00000117480, ENSG00000070748, ENSG00000135929, ENSG00000087076, ENSG00000121310, ENSG00000168306	1427	303	17083	1.38282	1	0.350179	0.330237
GOTERM_BP_FAT	GO:0044342~type B pancreatic cell proliferation	5	0.278087	0.0477997	ENSG00000021355, ENSG00000136999, ENSG00000058335, ENSG00000109132, ENSG00000141753	1427	17	17083	3.52096	1	0.350179	0.330237
GOTERM_BP_FAT	GO:0051412~response to corticosterone	5	0.278087	0.0477997	ENSG00000175592, ENSG00000069535, ENSG00000180176, ENSG00000174576, ENSG00000124762	1427	17	17083	3.52096	1	0.350179	0.330237
GOTERM_BP_FAT	GO:0018146~keratan sulfate biosynthetic process	5	0.278087	0.0477997	ENSG00000176383, ENSG00000175040, ENSG00000183196, ENSG00000175264, ENSG00000130958	1427	17	17083	3.52096	1	0.350179	0.330237
GOTERM_BP_FAT	GO:0086012~membrane depolarization during cardiac muscle cell action potential	5	0.278087	0.0477997	ENSG00000151067, ENSG00000177098, ENSG00000006283, ENSG00000149575, ENSG00000157388	1427	17	17083	3.52096	1	0.350179	0.330237
GOTERM_BP_FAT	GO:0002507~tolerance induction	5	0.278087	0.0477997	ENSG00000168961, ENSG00000118503, ENSG00000204632, ENSG00000158156, ENSG00000254087	1427	17	17083	3.52096	1	0.350179	0.330237
GOTERM_BP_FAT	GO:0032101~regulation of response to external stimulus	107	5.95106	0.0480845	ENSG00000149295, ENSG00000182718, ENSG00000135046, ENSG00000172232, ENSG00000118432, ENSG00000079385, ENSG00000137462, ENSG00000138794, ENSG00000020181, ENSG00000168811, ENSG00000175592, ENSG00000131378, ENSG00000075223, ENSG00000143502, ENSG00000158270, ENSG00000110090, ENSG00000271447, ENSG00000163932, ENSG00000166923, ENSG00000221866, ENSG00000254087, ENSG00000140873, ENSG00000196581, ENSG00000136999, ENSG00000128052, ENSG00000181481, ENSG00000041982, ENSG00000132274, ENSG00000134853, ENSG00000131187, ENSG00000117115, ENSG00000144824, ENSG00000101695, ENSG00000176170, ENSG00000174564, ENSG00000123609, ENSG00000197943, ENSG00000175899, ENSG00000118785, ENSG00000022556, ENSG00000168961, ENSG00000137331, ENSG00000204642, ENSG00000085871, ENSG00000161011, ENSG00000204520, ENSG00000164129, ENSG00000051523, ENSG00000164007, ENSG00000153993, ENSG00000198785, ENSG00000196126, ENSG00000204632, ENSG00000137261, ENSG00000106366, ENSG00000240972, ENSG00000069667, ENSG00000064012, ENSG00000219438, ENSG00000140945, ENSG00000179915, ENSG00000170542, ENSG00000137275, ENSG00000012779, ENSG00000185187, ENSG00000078401, ENSG00000165197, ENSG00000144230, ENSG00000107562, ENSG00000100097, ENSG00000113916, ENSG00000158747, ENSG00000185924, ENSG00000126353, ENSG00000104368, ENSG00000073331, ENSG00000121060, ENSG00000140538, ENSG00000172575, ENSG00000137801, ENSG00000197635, ENSG00000172216, ENSG00000170425, ENSG00000187796, ENSG00000089127, ENSG00000234745, ENSG00000073849, ENSG00000101017, ENSG00000125266, ENSG00000184845, ENSG00000124212, ENSG00000128016, ENSG00000050628, ENSG00000106538, ENSG00000155629, ENSG00000112378, ENSG00000171132, ENSG00000150455, ENSG00000145824, ENSG00000121236, ENSG00000118503, ENSG00000056972, ENSG00000206503, ENSG00000142319, ENSG00000100311, ENSG00000067182	1427	1086	17083	1.17949	1	0.351953	0.331911
GOTERM_BP_FAT	GO:0008585~female gonad development	14	0.778643	0.0483184	ENSG00000157404, ENSG00000128052, ENSG00000172216, ENSG00000134853, ENSG00000136931, ENSG00000175899, ENSG00000163661, ENSG00000163083, ENSG00000123999, ENSG00000184347, ENSG00000122641, ENSG00000106003, ENSG00000143355, ENSG00000183117	1427	94	17083	1.78295	1	0.352879	0.332784
GOTERM_BP_FAT	GO:0043300~regulation of leukocyte degranulation	9	0.500556	0.048467	ENSG00000170425, ENSG00000079385, ENSG00000168961, ENSG00000204642, ENSG00000077238, ENSG00000254087, ENSG00000133246, ENSG00000182511, ENSG00000123496	1427	49	17083	2.1988	1	0.352879	0.332784
GOTERM_BP_FAT	GO:0043114~regulation of vascular permeability	9	0.500556	0.048467	ENSG00000148926, ENSG00000119139, ENSG00000079385, ENSG00000131477, ENSG00000172572, ENSG00000174721, ENSG00000107295, ENSG00000172232, ENSG00000197822	1427	49	17083	2.1988	1	0.352879	0.332784
GOTERM_BP_FAT	GO:0019884~antigen processing and presentation of exogenous antigen	9	0.500556	0.048467	ENSG00000204642, ENSG00000206503, ENSG00000204267, ENSG00000135047, ENSG00000204252, ENSG00000196126, ENSG00000204287, ENSG00000198502, ENSG00000166710	1427	49	17083	2.1988	1	0.352879	0.332784
GOTERM_BP_FAT	GO:0060425~lung morphogenesis	9	0.500556	0.048467	ENSG00000101160, ENSG00000128342, ENSG00000183691, ENSG00000103811, ENSG00000075275, ENSG00000041982, ENSG00000125378, ENSG00000121068, ENSG00000147655	1427	49	17083	2.1988	1	0.352879	0.332784
GOTERM_BP_FAT	GO:0098926~postsynaptic signal transduction	9	0.500556	0.048467	ENSG00000117971, ENSG00000148908, ENSG00000101204, ENSG00000176956, ENSG00000120903, ENSG00000080644, ENSG00000181072, ENSG00000112038, ENSG00000166501	1427	49	17083	2.1988	1	0.352879	0.332784
GOTERM_BP_FAT	GO:0048771~tissue remodeling	16	0.889878	0.0487302	ENSG00000140939, ENSG00000160801, ENSG00000128342, ENSG00000075426, ENSG00000099617, ENSG00000075223, ENSG00000169252, ENSG00000134376, ENSG00000187098, ENSG00000166340, ENSG00000081189, ENSG00000151617, ENSG00000142627, ENSG00000123454, ENSG00000164932, ENSG00000102265	1427	113	17083	1.69505	1	0.354172	0.334003
GOTERM_BP_FAT	GO:1990748~cellular detoxification	16	0.889878	0.0487302	ENSG00000198431, ENSG00000130766, ENSG00000175003, ENSG00000213316, ENSG00000243955, ENSG00000042286, ENSG00000139988, ENSG00000115657, ENSG00000285427, ENSG00000116157, ENSG00000184470, ENSG00000085871, ENSG00000117791, ENSG00000164294, ENSG00000117280, ENSG00000181019	1427	113	17083	1.69505	1	0.354172	0.334003
GOTERM_BP_FAT	GO:0050953~sensory perception of light stimulus	27	1.50167	0.0494577	ENSG00000132932, ENSG00000107736, ENSG00000180176, ENSG00000139988, ENSG00000134376, ENSG00000139329, ENSG00000075891, ENSG00000115255, ENSG00000168875, ENSG00000100987, ENSG00000121207, ENSG00000188501, ENSG00000095777, ENSG00000042781, ENSG00000278570, ENSG00000157782, ENSG00000138207, ENSG00000159248, ENSG00000116035, ENSG00000184292, ENSG00000145888, ENSG00000137474, ENSG00000149489, ENSG00000143341, ENSG00000100234, ENSG00000050555, ENSG00000164007	1427	222	17083	1.45597	1	0.359144	0.338692
GOTERM_BP_FAT	GO:0030902~hindbrain development	21	1.16796	0.0498586	ENSG00000116729, ENSG00000273706, ENSG00000069667, ENSG00000179915, ENSG00000114315, ENSG00000139874, ENSG00000171532, ENSG00000138798, ENSG00000122877, ENSG00000102924, ENSG00000169136, ENSG00000183691, ENSG00000165462, ENSG00000089116, ENSG00000018236, ENSG00000109132, ENSG00000162761, ENSG00000162992, ENSG00000164741, ENSG00000180613, ENSG00000275410	1427	162	17083	1.55183	1	0.361433	0.34085
GOTERM_BP_FAT	GO:0042060~wound healing	37	2.05784	0.0498963	ENSG00000102362, ENSG00000109758, ENSG00000161638, ENSG00000198682, ENSG00000151012, ENSG00000104368, ENSG00000130635, ENSG00000128052, ENSG00000138119, ENSG00000159753, ENSG00000075275, ENSG00000064666, ENSG00000134215, ENSG00000134853, ENSG00000131187, ENSG00000184160, ENSG00000079385, ENSG00000183691, ENSG00000159176, ENSG00000100345, ENSG00000101335, ENSG00000101017, ENSG00000102265, ENSG00000274588, ENSG00000164930, ENSG00000150594, ENSG00000135636, ENSG00000129474, ENSG00000100292, ENSG00000110799, ENSG00000105825, ENSG00000131196, ENSG00000197943, ENSG00000120149, ENSG00000142871, ENSG00000011347, ENSG00000124762	1427	325	17083	1.36288	1	0.361433	0.34085
GOTERM_BP_FAT	GO:0009948~anterior/posterior axis specification	10	0.556174	0.049904	ENSG00000175197, ENSG00000203877, ENSG00000116729, ENSG00000273706, ENSG00000147257, ENSG00000140479, ENSG00000196116, ENSG00000181965, ENSG00000125378, ENSG00000170577	1427	58	17083	2.06401	1	0.361433	0.34085
GOTERM_BP_FAT	GO:0050868~negative regulation of T cell activation	17	0.945495	0.0500378	ENSG00000113916, ENSG00000077238, ENSG00000136235, ENSG00000133661, ENSG00000135046, ENSG00000196126, ENSG00000174564, ENSG00000172216, ENSG00000157873, ENSG00000134258, ENSG00000168961, ENSG00000204632, ENSG00000010704, ENSG00000143195, ENSG00000181847, ENSG00000125378, ENSG00000183734	1427	123	17083	1.65457	1	0.361484	0.340899
GOTERM_BP_FAT	GO:0097237~cellular response to toxic substance	17	0.945495	0.0500378	ENSG00000198431, ENSG00000130766, ENSG00000175003, ENSG00000213316, ENSG00000243955, ENSG00000042286, ENSG00000139988, ENSG00000115657, ENSG00000285427, ENSG00000116157, ENSG00000184470, ENSG00000085871, ENSG00000117791, ENSG00000164294, ENSG00000117280, ENSG00000166006, ENSG00000181019	1427	123	17083	1.65457	1	0.361484	0.340899
GOTERM_BP_FAT	GO:0046632~alpha-beta T cell differentiation	12	0.667408	0.05009	ENSG00000113916, ENSG00000069399, ENSG00000075426, ENSG00000077238, ENSG00000069667, ENSG00000127152, ENSG00000115604, ENSG00000135047, ENSG00000135046, ENSG00000119919, ENSG00000166888, ENSG00000183734	1427	76	17083	1.8902	1	0.361484	0.340899
GOTERM_BP_FAT	GO:0009064~glutamine family amino acid metabolic process	12	0.667408	0.05009	ENSG00000089250, ENSG00000023909, ENSG00000128683, ENSG00000092621, ENSG00000021826, ENSG00000146166, ENSG00000177181, ENSG00000147576, ENSG00000136750, ENSG00000007171, ENSG00000135423, ENSG00000070669	1427	76	17083	1.8902	1	0.361484	0.340899
GOTERM_BP_FAT	GO:0007178~cell surface receptor protein serine/threonine kinase signaling pathway	24	1.33482	0.0501296	ENSG00000105971, ENSG00000130513, ENSG00000049323, ENSG00000164619, ENSG00000154803, ENSG00000171243, ENSG00000114315, ENSG00000120738, ENSG00000120149, ENSG00000018408, ENSG00000163083, ENSG00000183691, ENSG00000143869, ENSG00000164120, ENSG00000164692, ENSG00000010704, ENSG00000146530, ENSG00000125931, ENSG00000122641, ENSG00000125378, ENSG00000095739, ENSG00000090539, ENSG00000162599, ENSG00000163710	1427	192	17083	1.49641	1	0.361484	0.340899
GOTERM_BP_FAT	GO:0001655~urogenital system development	11	0.611791	0.0503401	ENSG00000125618, ENSG00000181444, ENSG00000213145, ENSG00000171956, ENSG00000273706, ENSG00000183691, ENSG00000172817, ENSG00000135046, ENSG00000075891, ENSG00000041982, ENSG00000125378	1427	67	17083	1.96543	1	0.362055	0.341437
GOTERM_BP_FAT	GO:0030193~regulation of blood coagulation	11	0.611791	0.0503401	ENSG00000079385, ENSG00000104368, ENSG00000182718, ENSG00000078401, ENSG00000163932, ENSG00000137801, ENSG00000100311, ENSG00000131187, ENSG00000134853, ENSG00000140873, ENSG00000106366	1427	67	17083	1.96543	1	0.362055	0.341437
GOTERM_BP_FAT	GO:0030514~negative regulation of BMP signaling pathway	11	0.611791	0.0503401	ENSG00000150938, ENSG00000158747, ENSG00000188730, ENSG00000183691, ENSG00000164619, ENSG00000166033, ENSG00000171243, ENSG00000166923, ENSG00000095739, ENSG00000090539	1427	67	17083	1.96543	1	0.362055	0.341437
GOTERM_BP_FAT	GO:2000008~regulation of protein localization to cell surface	8	0.444939	0.0511361	ENSG00000135439, ENSG00000176697, ENSG00000077522, ENSG00000010704, ENSG00000198821, ENSG00000178568, ENSG00000152642, ENSG00000138798	1427	41	17083	2.33586	1	0.367141	0.346234
GOTERM_BP_FAT	GO:0019098~reproductive behavior	8	0.444939	0.0511361	ENSG00000130751, ENSG00000113580, ENSG00000180176, ENSG00000049860, ENSG00000123454, ENSG00000180914, ENSG00000078725, ENSG00000184845	1427	41	17083	2.33586	1	0.367141	0.346234
GOTERM_BP_FAT	GO:0008037~cell recognition	19	1.05673	0.0517565	ENSG00000151012, ENSG00000177103, ENSG00000126353, ENSG00000140538, ENSG00000130270, ENSG00000044524, ENSG00000171124, ENSG00000261371, ENSG00000134115, ENSG00000118432, ENSG00000149925, ENSG00000158270, ENSG00000163354, ENSG00000100767, ENSG00000184144, ENSG00000148357, ENSG00000095713, ENSG00000162614, ENSG00000120332	1427	143	17083	1.59059	1	0.370951	0.349827
GOTERM_BP_FAT	GO:0010565~regulation of cellular ketone metabolic process	19	1.05673	0.0517565	ENSG00000178752, ENSG00000151012, ENSG00000130513, ENSG00000135046, ENSG00000171132, ENSG00000120738, ENSG00000152256, ENSG00000004799, ENSG00000118432, ENSG00000148926, ENSG00000079385, ENSG00000115361, ENSG00000186480, ENSG00000164211, ENSG00000121769, ENSG00000110090, ENSG00000010932, ENSG00000101255, ENSG00000162344	1427	143	17083	1.59059	1	0.370951	0.349827
GOTERM_BP_FAT	GO:0009063~amino acid catabolic process	16	0.889878	0.0519731	ENSG00000089250, ENSG00000128683, ENSG00000241935, ENSG00000113924, ENSG00000145020, ENSG00000179761, ENSG00000136750, ENSG00000135423, ENSG00000140287, ENSG00000115361, ENSG00000139410, ENSG00000182199, ENSG00000147576, ENSG00000007171, ENSG00000162882, ENSG00000144115	1427	114	17083	1.68018	1	0.372181	0.350987
GOTERM_BP_FAT	GO:0050790~regulation of catalytic activity	130	7.23026	0.0521533	ENSG00000149295, ENSG00000112964, ENSG00000135047, ENSG00000172232, ENSG00000080644, ENSG00000112164, ENSG00000138798, ENSG00000233718, ENSG00000169744, ENSG00000079385, ENSG00000081189, ENSG00000102760, ENSG00000118160, ENSG00000204264, ENSG00000135333, ENSG00000176720, ENSG00000074370, ENSG00000169071, ENSG00000112276, ENSG00000010310, ENSG00000058335, ENSG00000145242, ENSG00000163932, ENSG00000166923, ENSG00000221866, ENSG00000254087, ENSG00000164741, ENSG00000122025, ENSG00000198400, ENSG00000128052, ENSG00000169242, ENSG00000181085, ENSG00000026103, ENSG00000136111, ENSG00000134853, ENSG00000134215, ENSG00000111490, ENSG00000163661, ENSG00000023909, ENSG00000148908, ENSG00000123329, ENSG00000106069, ENSG00000102265, ENSG00000135439, ENSG00000151067, ENSG00000133138, ENSG00000211459, ENSG00000169252, ENSG00000131471, ENSG00000135314, ENSG00000022556, ENSG00000142871, ENSG00000168961, ENSG00000164362, ENSG00000151617, ENSG00000100234, ENSG00000007171, ENSG00000165731, ENSG00000129521, ENSG00000021355, ENSG00000103811, ENSG00000196126, ENSG00000075891, ENSG00000003249, ENSG00000133101, ENSG00000114023, ENSG00000155897, ENSG00000162595, ENSG00000118515, ENSG00000157150, ENSG00000078081, ENSG00000136297, ENSG00000142627, ENSG00000183454, ENSG00000180448, ENSG00000106366, ENSG00000089250, ENSG00000150594, ENSG00000064012, ENSG00000197442, ENSG00000179915, ENSG00000214946, ENSG00000157388, ENSG00000152377, ENSG00000170542, ENSG00000119698, ENSG00000168621, ENSG00000009694, ENSG00000078401, ENSG00000124126, ENSG00000124762, ENSG00000105971, ENSG00000140939, ENSG00000124570, ENSG00000126353, ENSG00000154783, ENSG00000172572, ENSG00000140538, ENSG00000172575, ENSG00000065675, ENSG00000137801, ENSG00000240065, ENSG00000047648, ENSG00000273079, ENSG00000184160, ENSG00000189056, ENSG00000170425, ENSG00000141198, ENSG00000018408, ENSG00000188488, ENSG00000187796, ENSG00000166573, ENSG00000089127, ENSG00000187678, ENSG00000101017, ENSG00000145431, ENSG00000186868, ENSG00000101255, ENSG00000184845, ENSG00000128016, ENSG00000157404, ENSG00000105963, ENSG00000154096, ENSG00000112378, ENSG00000044524, ENSG00000178568, ENSG00000173947, ENSG00000167037, ENSG00000100311, ENSG00000196090	1427	1347	17083	1.15536	1	0.373149	0.351899
GOTERM_BP_FAT	GO:0048169~regulation of long-term neuronal synaptic plasticity	6	0.333704	0.0524982	ENSG00000149295, ENSG00000157404, ENSG00000107954, ENSG00000058404, ENSG00000164418, ENSG00000168959	1427	25	17083	2.8731	1	0.373999	0.352701
GOTERM_BP_FAT	GO:0010460~positive regulation of heart rate	6	0.333704	0.0524982	ENSG00000148926, ENSG00000128165, ENSG00000106688, ENSG00000078401, ENSG00000120907, ENSG00000170214	1427	25	17083	2.8731	1	0.373999	0.352701
GOTERM_BP_FAT	GO:0060586~multicellular organismal-level iron ion homeostasis	6	0.333704	0.0524982	ENSG00000066926, ENSG00000100292, ENSG00000010704, ENSG00000138449, ENSG00000285427, ENSG00000166710	1427	25	17083	2.8731	1	0.373999	0.352701
GOTERM_BP_FAT	GO:0016048~detection of temperature stimulus	6	0.333704	0.0524982	ENSG00000213199, ENSG00000130711, ENSG00000079257, ENSG00000198400, ENSG00000164418, ENSG00000107562	1427	25	17083	2.8731	1	0.373999	0.352701
GOTERM_BP_FAT	GO:0015740~C4-dicarboxylate transport	6	0.333704	0.0524982	ENSG00000182902, ENSG00000106688, ENSG00000115902, ENSG00000105281, ENSG00000131095, ENSG00000105143	1427	25	17083	2.8731	1	0.373999	0.352701
GOTERM_BP_FAT	GO:0003205~cardiac chamber development	22	1.22358	0.0527128	ENSG00000129991, ENSG00000137868, ENSG00000134817, ENSG00000112414, ENSG00000075223, ENSG00000145808, ENSG00000114315, ENSG00000114854, ENSG00000138207, ENSG00000120149, ENSG00000142871, ENSG00000125618, ENSG00000183691, ENSG00000081189, ENSG00000151617, ENSG00000164129, ENSG00000169946, ENSG00000184347, ENSG00000049192, ENSG00000125378, ENSG00000121068, ENSG00000168779	1427	173	17083	1.52236	1	0.374498	0.353171
GOTERM_BP_FAT	GO:0048863~stem cell differentiation	23	1.2792	0.0527204	ENSG00000157404, ENSG00000153993, ENSG00000128342, ENSG00000075223, ENSG00000114315, ENSG00000075891, ENSG00000178568, ENSG00000175899, ENSG00000120149, ENSG00000184481, ENSG00000168621, ENSG00000183691, ENSG00000081189, ENSG00000078401, ENSG00000151617, ENSG00000273604, ENSG00000131914, ENSG00000166923, ENSG00000109132, ENSG00000165731, ENSG00000275410, ENSG00000121068, ENSG00000128016	1427	183	17083	1.50459	1	0.374498	0.353171
GOTERM_BP_FAT	GO:0050931~pigment cell differentiation	7	0.389321	0.0528399	ENSG00000157404, ENSG00000187098, ENSG00000197594, ENSG00000081189, ENSG00000118508, ENSG00000125931, ENSG00000285427	1427	33	17083	2.53936	1	0.374498	0.353171
GOTERM_BP_FAT	GO:0016486~peptide hormone processing	7	0.389321	0.0528399	ENSG00000101160, ENSG00000182240, ENSG00000135047, ENSG00000140479, ENSG00000197635, ENSG00000125851, ENSG00000166922	1427	33	17083	2.53936	1	0.374498	0.353171
GOTERM_BP_FAT	GO:0033198~response to ATP	7	0.389321	0.0528399	ENSG00000069431, ENSG00000198838, ENSG00000175591, ENSG00000197594, ENSG00000187486, ENSG00000109991, ENSG00000138741	1427	33	17083	2.53936	1	0.374498	0.353171
GOTERM_BP_FAT	GO:0009595~detection of biotic stimulus	7	0.389321	0.0528399	ENSG00000137462, ENSG00000206503, ENSG00000101955, ENSG00000234745, ENSG00000196126, ENSG00000100300, ENSG00000179954	1427	33	17083	2.53936	1	0.374498	0.353171
GOTERM_BP_FAT	GO:0051130~positive regulation of cellular component organization	111	6.17353	0.0534515	ENSG00000149295, ENSG00000077238, ENSG00000182718, ENSG00000133661, ENSG00000135046, ENSG00000172232, ENSG00000154645, ENSG00000118432, ENSG00000138798, ENSG00000102924, ENSG00000174808, ENSG00000010704, ENSG00000124313, ENSG00000101311, ENSG00000184743, ENSG00000215045, ENSG00000102760, ENSG00000168779, ENSG00000162951, ENSG00000077522, ENSG00000176720, ENSG00000169071, ENSG00000072071, ENSG00000152214, ENSG00000144031, ENSG00000102359, ENSG00000162722, ENSG00000166923, ENSG00000221866, ENSG00000254087, ENSG00000273345, ENSG00000107954, ENSG00000176697, ENSG00000198400, ENSG00000128052, ENSG00000181085, ENSG00000159753, ENSG00000117598, ENSG00000163661, ENSG00000144824, ENSG00000147257, ENSG00000120332, ENSG00000176171, ENSG00000176170, ENSG00000169252, ENSG00000197943, ENSG00000197822, ENSG00000163431, ENSG00000272636, ENSG00000141668, ENSG00000165731, ENSG00000051523, ENSG00000169933, ENSG00000164007, ENSG00000132932, ENSG00000130513, ENSG00000179869, ENSG00000114023, ENSG00000185070, ENSG00000167244, ENSG00000142627, ENSG00000058404, ENSG00000166710, ENSG00000106366, ENSG00000072315, ENSG00000130643, ENSG00000095777, ENSG00000128283, ENSG00000179915, ENSG00000168461, ENSG00000149927, ENSG00000118523, ENSG00000139211, ENSG00000124406, ENSG00000009694, ENSG00000078401, ENSG00000018236, ENSG00000106078, ENSG00000182511, ENSG00000107562, ENSG00000101096, ENSG00000126353, ENSG00000140538, ENSG00000170396, ENSG00000065675, ENSG00000159713, ENSG00000189292, ENSG00000189056, ENSG00000168477, ENSG00000186868, ENSG00000108684, ENSG00000149635, ENSG00000187714, ENSG00000157404, ENSG00000129474, ENSG00000172461, ENSG00000065320, ENSG00000154096, ENSG00000171132, ENSG00000044524, ENSG00000169174, ENSG00000135116, ENSG00000171532, ENSG00000150455, ENSG00000124507, ENSG00000120149, ENSG00000180914, ENSG00000100311, ENSG00000108830, ENSG00000121871, ENSG00000197181	1427	1136	17083	1.16973	1	0.378508	0.356954
GOTERM_BP_FAT	GO:0046596~regulation of viral entry into host cell	9	0.500556	0.0536578	ENSG00000168961, ENSG00000163661, ENSG00000160932, ENSG00000121236, ENSG00000121060, ENSG00000162722, ENSG00000196126, ENSG00000132274, ENSG00000100097	1427	50	17083	2.15483	1	0.379644	0.358025
GOTERM_BP_FAT	GO:0010717~regulation of epithelial to mesenchymal transition	15	0.83426	0.0538552	ENSG00000183779, ENSG00000169242, ENSG00000044524, ENSG00000168140, ENSG00000140682, ENSG00000168477, ENSG00000168675, ENSG00000018408, ENSG00000144824, ENSG00000183691, ENSG00000166923, ENSG00000180318, ENSG00000125378, ENSG00000095739, ENSG00000102760	1427	105	17083	1.71018	1	0.380389	0.358728
GOTERM_BP_FAT	GO:1902106~negative regulation of leukocyte differentiation	15	0.83426	0.0538552	ENSG00000113916, ENSG00000178752, ENSG00000106565, ENSG00000077238, ENSG00000168918, ENSG00000135046, ENSG00000079385, ENSG00000123999, ENSG00000128606, ENSG00000204632, ENSG00000254087, ENSG00000142611, ENSG00000122641, ENSG00000125378, ENSG00000183734	1427	105	17083	1.71018	1	0.380389	0.358728
GOTERM_BP_FAT	GO:0045944~positive regulation of transcription by RNA polymerase II	122	6.78532	0.0543778	ENSG00000149295, ENSG00000215845, ENSG00000182718, ENSG00000179388, ENSG00000178573, ENSG00000136931, ENSG00000170577, ENSG00000205922, ENSG00000169744, ENSG00000137462, ENSG00000081189, ENSG00000140009, ENSG00000102760, ENSG00000205927, ENSG00000175197, ENSG00000175592, ENSG00000173210, ENSG00000129173, ENSG00000127152, ENSG00000138449, ENSG00000107807, ENSG00000155846, ENSG00000153823, ENSG00000152214, ENSG00000189067, ENSG00000008441, ENSG00000100219, ENSG00000280789, ENSG00000166407, ENSG00000166923, ENSG00000088881, ENSG00000125931, ENSG00000125378, ENSG00000166888, ENSG00000157613, ENSG00000069399, ENSG00000124092, ENSG00000049860, ENSG00000143171, ENSG00000080503, ENSG00000118495, ENSG00000122877, ENSG00000184481, ENSG00000119508, ENSG00000180828, ENSG00000135439, ENSG00000128342, ENSG00000132846, ENSG00000278570, ENSG00000169252, ENSG00000120738, ENSG00000131196, ENSG00000178403, ENSG00000142871, ENSG00000169136, ENSG00000161011, ENSG00000125878, ENSG00000119919, ENSG00000180318, ENSG00000122641, ENSG00000235098, ENSG00000153234, ENSG00000182759, ENSG00000124191, ENSG00000244405, ENSG00000119042, ENSG00000139329, ENSG00000174576, ENSG00000135363, ENSG00000075891, ENSG00000139445, ENSG00000115112, ENSG00000187098, ENSG00000183691, ENSG00000167244, ENSG00000165462, ENSG00000123307, ENSG00000162992, ENSG00000169946, ENSG00000162599, ENSG00000183734, ENSG00000221818, ENSG00000089250, ENSG00000075426, ENSG00000176884, ENSG00000048540, ENSG00000069667, ENSG00000140945, ENSG00000175832, ENSG00000125618, ENSG00000137275, ENSG00000168621, ENSG00000087510, ENSG00000078401, ENSG00000162761, ENSG00000142611, ENSG00000101096, ENSG00000172216, ENSG00000133169, ENSG00000159556, ENSG00000134138, ENSG00000168875, ENSG00000018408, ENSG00000166573, ENSG00000125820, ENSG00000101017, ENSG00000109132, ENSG00000162772, ENSG00000275410, ENSG00000121068, ENSG00000197063, ENSG00000184828, ENSG00000114315, ENSG00000171532, ENSG00000187140, ENSG00000113580, ENSG00000119715, ENSG00000187821, ENSG00000069482, ENSG00000067182, ENSG00000181965, ENSG00000196092	1427	1261	17083	1.1582	1	0.383753	0.3619
GOTERM_BP_FAT	GO:0072526~pyridine-containing compound catabolic process	10	0.556174	0.0547162	ENSG00000149925, ENSG00000109107, ENSG00000137331, ENSG00000067057, ENSG00000159399, ENSG00000134709, ENSG00000134333, ENSG00000102144, ENSG00000103485, ENSG00000171314	1427	59	17083	2.02903	1	0.385415	0.363467
GOTERM_BP_FAT	GO:0009583~detection of light stimulus	10	0.556174	0.0547162	ENSG00000021300, ENSG00000066926, ENSG00000132932, ENSG00000278570, ENSG00000134376, ENSG00000149489, ENSG00000140090, ENSG00000138741, ENSG00000108684, ENSG00000115255	1427	59	17083	2.02903	1	0.385415	0.363467
GOTERM_BP_FAT	GO:0035710~CD4-positive, alpha-beta T cell activation	11	0.611791	0.0547996	ENSG00000113916, ENSG00000069399, ENSG00000077238, ENSG00000069667, ENSG00000115604, ENSG00000065675, ENSG00000135047, ENSG00000119919, ENSG00000172216, ENSG00000166888, ENSG00000183734	1427	68	17083	1.93653	1	0.385415	0.363467
GOTERM_BP_FAT	GO:0040014~regulation of multicellular organism growth	11	0.611791	0.0547996	ENSG00000149295, ENSG00000132932, ENSG00000075426, ENSG00000130513, ENSG00000112964, ENSG00000160460, ENSG00000167244, ENSG00000142319, ENSG00000169252, ENSG00000197406, ENSG00000164128	1427	68	17083	1.93653	1	0.385415	0.363467
GOTERM_BP_FAT	GO:0046394~carboxylic acid biosynthetic process	32	1.77976	0.0553405	ENSG00000241935, ENSG00000135069, ENSG00000136750, ENSG00000135423, ENSG00000145439, ENSG00000140284, ENSG00000021826, ENSG00000146166, ENSG00000188921, ENSG00000124212, ENSG00000120254, ENSG00000240972, ENSG00000128683, ENSG00000213316, ENSG00000092621, ENSG00000152952, ENSG00000100219, ENSG00000139410, ENSG00000099194, ENSG00000012779, ENSG00000085871, ENSG00000172817, ENSG00000078401, ENSG00000182199, ENSG00000182551, ENSG00000135929, ENSG00000162882, ENSG00000221968, ENSG00000103740, ENSG00000144115, ENSG00000168306, ENSG00000070669	1427	276	17083	1.38797	1	0.388483	0.36636
GOTERM_BP_FAT	GO:0002366~leukocyte activation involved in immune response	23	1.2792	0.0553659	ENSG00000157404, ENSG00000113916, ENSG00000069399, ENSG00000135636, ENSG00000077238, ENSG00000069667, ENSG00000115604, ENSG00000172575, ENSG00000171132, ENSG00000123609, ENSG00000197943, ENSG00000170425, ENSG00000086730, ENSG00000078596, ENSG00000171608, ENSG00000119508, ENSG00000254087, ENSG00000119919, ENSG00000090339, ENSG00000106003, ENSG00000100097, ENSG00000183734, ENSG00000166888	1427	184	17083	1.49641	1	0.388483	0.36636
GOTERM_BP_FAT	GO:0030832~regulation of actin filament length	21	1.16796	0.0553768	ENSG00000126353, ENSG00000198483, ENSG00000095777, ENSG00000077522, ENSG00000128283, ENSG00000136059, ENSG00000171132, ENSG00000070182, ENSG00000159753, ENSG00000152527, ENSG00000183091, ENSG00000163431, ENSG00000160460, ENSG00000009694, ENSG00000146122, ENSG00000124126, ENSG00000163932, ENSG00000182511, ENSG00000107562, ENSG00000215045, ENSG00000164512	1427	164	17083	1.53291	1	0.388483	0.36636
GOTERM_BP_FAT	GO:0071356~cellular response to tumor necrosis factor	22	1.22358	0.0554396	ENSG00000069667, ENSG00000197442, ENSG00000114315, ENSG00000145708, ENSG00000026103, ENSG00000131196, ENSG00000153823, ENSG00000137801, ENSG00000157873, ENSG00000167588, ENSG00000137275, ENSG00000056972, ENSG00000082512, ENSG00000131080, ENSG00000100889, ENSG00000078401, ENSG00000187486, ENSG00000101017, ENSG00000067182, ENSG00000148677, ENSG00000149635, ENSG00000128016	1427	174	17083	1.51361	1	0.388594	0.366465
GOTERM_BP_FAT	GO:0042632~cholesterol homeostasis	14	0.778643	0.055635	ENSG00000069667, ENSG00000172350, ENSG00000138823, ENSG00000169174, ENSG00000119655, ENSG00000100219, ENSG00000186480, ENSG00000084674, ENSG00000121769, ENSG00000172817, ENSG00000160179, ENSG00000048052, ENSG00000100300, ENSG00000062282	1427	96	17083	1.74581	1	0.389634	0.367446
GOTERM_BP_FAT	GO:0006955~immune response	126	7.00779	0.0561943	ENSG00000213145, ENSG00000197375, ENSG00000077238, ENSG00000135047, ENSG00000133661, ENSG00000135046, ENSG00000172232, ENSG00000198502, ENSG00000157873, ENSG00000137462, ENSG00000119922, ENSG00000081189, ENSG00000168811, ENSG00000102760, ENSG00000184988, ENSG00000131378, ENSG00000075223, ENSG00000111981, ENSG00000179954, ENSG00000143502, ENSG00000100219, ENSG00000158270, ENSG00000186470, ENSG00000204267, ENSG00000162722, ENSG00000163932, ENSG00000254087, ENSG00000125931, ENSG00000166888, ENSG00000127241, ENSG00000069399, ENSG00000130813, ENSG00000168394, ENSG00000204252, ENSG00000181481, ENSG00000026103, ENSG00000132274, ENSG00000131187, ENSG00000163661, ENSG00000086730, ENSG00000119508, ENSG00000101695, ENSG00000128342, ENSG00000115604, ENSG00000174564, ENSG00000123609, ENSG00000197943, ENSG00000175899, ENSG00000022556, ENSG00000204525, ENSG00000168961, ENSG00000204642, ENSG00000204520, ENSG00000171608, ENSG00000119917, ENSG00000119919, ENSG00000101443, ENSG00000007171, ENSG00000051523, ENSG00000103811, ENSG00000196126, ENSG00000198821, ENSG00000170017, ENSG00000115232, ENSG00000078081, ENSG00000204632, ENSG00000134709, ENSG00000166710, ENSG00000106003, ENSG00000181019, ENSG00000183734, ENSG00000240972, ENSG00000075426, ENSG00000069667, ENSG00000197442, ENSG00000261371, ENSG00000170542, ENSG00000122986, ENSG00000012779, ENSG00000205038, ENSG00000009694, ENSG00000078401, ENSG00000182199, ENSG00000107562, ENSG00000100097, ENSG00000113916, ENSG00000126353, ENSG00000132359, ENSG00000197594, ENSG00000073331, ENSG00000134817, ENSG00000121060, ENSG00000159399, ENSG00000172575, ENSG00000159674, ENSG00000137801, ENSG00000172216, ENSG00000134258, ENSG00000170425, ENSG00000165124, ENSG00000078596, ENSG00000187796, ENSG00000089127, ENSG00000234745, ENSG00000073849, ENSG00000101017, ENSG00000157404, ENSG00000135636, ENSG00000113749, ENSG00000168918, ENSG00000104998, ENSG00000106538, ENSG00000171132, ENSG00000111321, ENSG00000204287, ENSG00000139832, ENSG00000150455, ENSG00000145824, ENSG00000121236, ENSG00000056972, ENSG00000206503, ENSG00000091428, ENSG00000090339, ENSG00000166501, ENSG00000123496, ENSG00000165810	1427	1308	17083	1.1532	1	0.393218	0.370825
GOTERM_BP_FAT	GO:0045834~positive regulation of lipid metabolic process	17	0.945495	0.0564888	ENSG00000130513, ENSG00000172350, ENSG00000135046, ENSG00000171132, ENSG00000151468, ENSG00000142871, ENSG00000148926, ENSG00000100219, ENSG00000164211, ENSG00000121769, ENSG00000110090, ENSG00000160179, ENSG00000163932, ENSG00000147246, ENSG00000186868, ENSG00000067182, ENSG00000163686	1427	125	17083	1.62809	1	0.394944	0.372454
GOTERM_BP_FAT	GO:0032024~positive regulation of insulin secretion	13	0.723026	0.0572438	ENSG00000068366, ENSG00000170011, ENSG00000171132, ENSG00000170893, ENSG00000196126, ENSG00000138207, ENSG00000155897, ENSG00000163032, ENSG00000010310, ENSG00000100889, ENSG00000272636, ENSG00000091428, ENSG00000166501	1427	87	17083	1.78881	1	0.395706	0.373172
GOTERM_BP_FAT	GO:1905063~regulation of vascular associated smooth muscle cell differentiation	5	0.278087	0.0575337	ENSG00000101096, ENSG00000157404, ENSG00000100311, ENSG00000131196, ENSG00000285427	1427	18	17083	3.32535	1	0.395706	0.373172
GOTERM_BP_FAT	GO:0035886~vascular associated smooth muscle cell differentiation	5	0.278087	0.0575337	ENSG00000148926, ENSG00000131477, ENSG00000134817, ENSG00000151617, ENSG00000114315	1427	18	17083	3.32535	1	0.395706	0.373172
GOTERM_BP_FAT	GO:0042053~regulation of dopamine metabolic process	5	0.278087	0.0575337	ENSG00000153234, ENSG00000069535, ENSG00000142319, ENSG00000178394, ENSG00000184845	1427	18	17083	3.32535	1	0.395706	0.373172
GOTERM_BP_FAT	GO:0097094~craniofacial suture morphogenesis	5	0.278087	0.0575337	ENSG00000120149, ENSG00000186480, ENSG00000164946, ENSG00000181965, ENSG00000125378	1427	18	17083	3.32535	1	0.395706	0.373172
GOTERM_BP_FAT	GO:0072189~ureter development	5	0.278087	0.0575337	ENSG00000273706, ENSG00000075891, ENSG00000165731, ENSG00000125378, ENSG00000162599	1427	18	17083	3.32535	1	0.395706	0.373172
GOTERM_BP_FAT	GO:0010544~negative regulation of platelet activation	5	0.278087	0.0575337	ENSG00000079385, ENSG00000163932, ENSG00000100311, ENSG00000134853, ENSG00000140873	1427	18	17083	3.32535	1	0.395706	0.373172
GOTERM_BP_FAT	GO:0042069~regulation of catecholamine metabolic process	5	0.278087	0.0575337	ENSG00000153234, ENSG00000069535, ENSG00000142319, ENSG00000178394, ENSG00000184845	1427	18	17083	3.32535	1	0.395706	0.373172
GOTERM_BP_FAT	GO:0072170~metanephric tubule development	5	0.278087	0.0575337	ENSG00000125618, ENSG00000175003, ENSG00000104327, ENSG00000114315, ENSG00000075891	1427	18	17083	3.32535	1	0.395706	0.373172
GOTERM_BP_FAT	GO:0090493~catecholamine uptake	4	0.222469	0.0576503	ENSG00000149295, ENSG00000175003, ENSG00000142319, ENSG00000181085	1427	11	17083	4.35319	1	0.395706	0.373172
GOTERM_BP_FAT	GO:0046149~pigment catabolic process	4	0.222469	0.0576503	ENSG00000100292, ENSG00000106605, ENSG00000090013, ENSG00000023839	1427	11	17083	4.35319	1	0.395706	0.373172
GOTERM_BP_FAT	GO:0110011~regulation of basement membrane organization	4	0.222469	0.0576503	ENSG00000144824, ENSG00000091136, ENSG00000196569, ENSG00000116962	1427	11	17083	4.35319	1	0.395706	0.373172
GOTERM_BP_FAT	GO:2000668~regulation of dendritic cell apoptotic process	4	0.222469	0.0576503	ENSG00000126353, ENSG00000168961, ENSG00000254087, ENSG00000107562	1427	11	17083	4.35319	1	0.395706	0.373172
GOTERM_BP_FAT	GO:0042167~heme catabolic process	4	0.222469	0.0576503	ENSG00000100292, ENSG00000106605, ENSG00000090013, ENSG00000023839	1427	11	17083	4.35319	1	0.395706	0.373172
GOTERM_BP_FAT	GO:0003163~sinoatrial node development	4	0.222469	0.0576503	ENSG00000006283, ENSG00000125378, ENSG00000168779, ENSG00000112276	1427	11	17083	4.35319	1	0.395706	0.373172
GOTERM_BP_FAT	GO:0090494~dopamine uptake	4	0.222469	0.0576503	ENSG00000149295, ENSG00000175003, ENSG00000142319, ENSG00000181085	1427	11	17083	4.35319	1	0.395706	0.373172
GOTERM_BP_FAT	GO:0003357~noradrenergic neuron differentiation	4	0.222469	0.0576503	ENSG00000165462, ENSG00000078401, ENSG00000151617, ENSG00000109132	1427	11	17083	4.35319	1	0.395706	0.373172
GOTERM_BP_FAT	GO:0072102~glomerulus morphogenesis	4	0.222469	0.0576503	ENSG00000081189, ENSG00000149571, ENSG00000134853, ENSG00000125378	1427	11	17083	4.35319	1	0.395706	0.373172
GOTERM_BP_FAT	GO:1904238~pericyte cell differentiation	4	0.222469	0.0576503	ENSG00000142627, ENSG00000100311, ENSG00000107796, ENSG00000125378	1427	11	17083	4.35319	1	0.395706	0.373172
GOTERM_BP_FAT	GO:0034776~response to histamine	4	0.222469	0.0576503	ENSG00000149295, ENSG00000163288, ENSG00000113327, ENSG00000145864	1427	11	17083	4.35319	1	0.395706	0.373172
GOTERM_BP_FAT	GO:0035581~sequestering of extracellular ligand from receptor	4	0.222469	0.0576503	ENSG00000158747, ENSG00000049323, ENSG00000166923	1427	11	17083	4.35319	1	0.395706	0.373172
GOTERM_BP_FAT	GO:0043951~negative regulation of cAMP-mediated signaling	4	0.222469	0.0576503	ENSG00000172572, ENSG00000134817, ENSG00000112038, ENSG00000128655	1427	11	17083	4.35319	1	0.395706	0.373172
GOTERM_BP_FAT	GO:0045685~regulation of glial cell differentiation	12	0.667408	0.0585833	ENSG00000122877, ENSG00000137462, ENSG00000128342, ENSG00000183691, ENSG00000170075, ENSG00000114315, ENSG00000125820, ENSG00000146122, ENSG00000149599, ENSG00000131914, ENSG00000180613, ENSG00000205927	1427	78	17083	1.84173	1	0.397415	0.374784
GOTERM_BP_FAT	GO:0051867~general adaptation syndrome, behavioral process	3	0.166852	0.0587343	ENSG00000181195, ENSG00000164841, ENSG00000164588	1427	5	17083	7.18276	1	0.397415	0.374784
GOTERM_BP_FAT	GO:0061091~regulation of phospholipid translocation	3	0.166852	0.0587343	ENSG00000132932, ENSG00000124406, ENSG00000163932	1427	5	17083	7.18276	1	0.397415	0.374784
GOTERM_BP_FAT	GO:0097176~epoxide metabolic process	3	0.166852	0.0587343	ENSG00000012779, ENSG00000143819, ENSG00000105131	1427	5	17083	7.18276	1	0.397415	0.374784
GOTERM_BP_FAT	GO:0150099~neuron-glial cell signaling	3	0.166852	0.0587343	ENSG00000171873, ENSG00000120907, ENSG00000170214	1427	5	17083	7.18276	1	0.397415	0.374784
GOTERM_BP_FAT	GO:0060676~ureteric bud formation	3	0.166852	0.0587343	ENSG00000168621, ENSG00000183691, ENSG00000166923	1427	5	17083	7.18276	1	0.397415	0.374784
GOTERM_BP_FAT	GO:0072011~glomerular endothelium development	3	0.166852	0.0587343	ENSG00000078401, ENSG00000151617, ENSG00000261371	1427	5	17083	7.18276	1	0.397415	0.374784
GOTERM_BP_FAT	GO:0060012~synaptic transmission, glycinergic	3	0.166852	0.0587343	ENSG00000165970, ENSG00000145888, ENSG00000196517	1427	5	17083	7.18276	1	0.397415	0.374784
GOTERM_BP_FAT	GO:0006116~NADH oxidation	3	0.166852	0.0587343	ENSG00000167588, ENSG00000100889, ENSG00000181019	1427	5	17083	7.18276	1	0.397415	0.374784
GOTERM_BP_FAT	GO:0061044~negative regulation of vascular wound healing	3	0.166852	0.0587343	ENSG00000012779, ENSG00000219438, ENSG00000106366	1427	5	17083	7.18276	1	0.397415	0.374784
GOTERM_BP_FAT	GO:0072179~nephric duct formation	3	0.166852	0.0587343	ENSG00000075891, ENSG00000275410, ENSG00000125378	1427	5	17083	7.18276	1	0.397415	0.374784
GOTERM_BP_FAT	GO:0090193~positive regulation of glomerulus development	3	0.166852	0.0587343	ENSG00000183691, ENSG00000075891, ENSG00000165731	1427	5	17083	7.18276	1	0.397415	0.374784
GOTERM_BP_FAT	GO:1990034~calcium ion export across plasma membrane	3	0.166852	0.0587343	ENSG00000118160, ENSG00000067842, ENSG00000140090	1427	5	17083	7.18276	1	0.397415	0.374784
GOTERM_BP_FAT	GO:0045629~negative regulation of T-helper 2 cell differentiation	3	0.166852	0.0587343	ENSG00000113916, ENSG00000135046, ENSG00000183734	1427	5	17083	7.18276	1	0.397415	0.374784
GOTERM_BP_FAT	GO:0090289~regulation of osteoclast proliferation	3	0.166852	0.0587343	ENSG00000118503, ENSG00000166923, ENSG00000149635	1427	5	17083	7.18276	1	0.397415	0.374784
GOTERM_BP_FAT	GO:0002477~antigen processing and presentation of exogenous peptide antigen via MHC class Ib	3	0.166852	0.0587343	ENSG00000204642, ENSG00000204267, ENSG00000166710	1427	5	17083	7.18276	1	0.397415	0.374784
GOTERM_BP_FAT	GO:0044752~response to human chorionic gonadotropin	3	0.166852	0.0587343	ENSG00000023909, ENSG00000078401, ENSG00000151617	1427	5	17083	7.18276	1	0.397415	0.374784
GOTERM_BP_FAT	GO:0050863~regulation of T cell activation	41	2.28031	0.0587867	ENSG00000113916, ENSG00000126353, ENSG00000107338, ENSG00000077238, ENSG00000179388, ENSG00000172575, ENSG00000065675, ENSG00000136235, ENSG00000080503, ENSG00000204252, ENSG00000133661, ENSG00000135046, ENSG00000196126, ENSG00000198502, ENSG00000197635, ENSG00000172216, ENSG00000157873, ENSG00000134258, ENSG00000167244, ENSG00000204632, ENSG00000010704, ENSG00000143195, ENSG00000125266, ENSG00000167604, ENSG00000166710, ENSG00000168811, ENSG00000183734, ENSG00000154096, ENSG00000139514, ENSG00000114315, ENSG00000174564, ENSG00000204287, ENSG00000100219, ENSG00000168961, ENSG00000168421, ENSG00000206503, ENSG00000166407, ENSG00000254087, ENSG00000181847, ENSG00000125378, ENSG00000100097	1427	372	17083	1.31941	1	0.397415	0.374784
GOTERM_BP_FAT	GO:0071674~mononuclear cell migration	16	0.889878	0.058901	ENSG00000158769, ENSG00000126353, ENSG00000133661, ENSG00000135046, ENSG00000172232, ENSG00000064666, ENSG00000261371, ENSG00000169071, ENSG00000012779, ENSG00000172817, ENSG00000171608, ENSG00000100311, ENSG00000163377, ENSG00000090339, ENSG00000165731, ENSG00000183018	1427	116	17083	1.65121	1	0.397415	0.374784
GOTERM_BP_FAT	GO:0010543~regulation of platelet activation	9	0.500556	0.0591911	ENSG00000158769, ENSG00000079385, ENSG00000165124, ENSG00000065675, ENSG00000163932, ENSG00000254087, ENSG00000100311, ENSG00000134853, ENSG00000140873	1427	51	17083	2.11258	1	0.397415	0.374784
GOTERM_BP_FAT	GO:2001238~positive regulation of extrinsic apoptotic signaling pathway	9	0.500556	0.0591911	ENSG00000137275, ENSG00000101955, ENSG00000006327, ENSG00000111321, ENSG00000137801, ENSG00000162772, ENSG00000165731, ENSG00000172005, ENSG00000122641	1427	51	17083	2.11258	1	0.397415	0.374784
GOTERM_BP_FAT	GO:0086003~cardiac muscle cell contraction	9	0.500556	0.0591911	ENSG00000069431, ENSG00000170624, ENSG00000130037, ENSG00000151067, ENSG00000177098, ENSG00000006283, ENSG00000149575, ENSG00000157388, ENSG00000152642	1427	51	17083	2.11258	1	0.397415	0.374784
GOTERM_BP_FAT	GO:0048260~positive regulation of receptor-mediated endocytosis	9	0.500556	0.0591911	ENSG00000149295, ENSG00000182718, ENSG00000010704, ENSG00000166923, ENSG00000169174, ENSG00000197943, ENSG00000166710, ENSG00000106366, ENSG00000138798	1427	51	17083	2.11258	1	0.397415	0.374784
GOTERM_BP_FAT	GO:0070371~ERK1 and ERK2 cascade	9	0.500556	0.0591911	ENSG00000168961, ENSG00000078401, ENSG00000103811, ENSG00000154803, ENSG00000186897, ENSG00000180914, ENSG00000139318, ENSG00000130829, ENSG00000138798	1427	51	17083	2.11258	1	0.397415	0.374784
GOTERM_BP_FAT	GO:0050919~negative chemotaxis	9	0.500556	0.0591911	ENSG00000153993, ENSG00000065320, ENSG00000075223, ENSG00000135333, ENSG00000221866, ENSG00000182168, ENSG00000197635, ENSG00000184347, ENSG00000185070	1427	51	17083	2.11258	1	0.397415	0.374784
GOTERM_BP_FAT	GO:0032722~positive regulation of chemokine production	11	0.611791	0.0595117	ENSG00000170425, ENSG00000137462, ENSG00000240972, ENSG00000168961, ENSG00000100292, ENSG00000187796, ENSG00000077238, ENSG00000089127, ENSG00000172232, ENSG00000120738, ENSG00000150455	1427	69	17083	1.90846	1	0.397415	0.374784
GOTERM_BP_FAT	GO:0070301~cellular response to hydrogen peroxide	11	0.611791	0.0595117	ENSG00000137275, ENSG00000118503, ENSG00000197442, ENSG00000078401, ENSG00000163932, ENSG00000135046, ENSG00000075891, ENSG00000176171, ENSG00000181019, ENSG00000176170, ENSG00000166888	1427	69	17083	1.90846	1	0.397415	0.374784
GOTERM_BP_FAT	GO:1900046~regulation of hemostasis	11	0.611791	0.0595117	ENSG00000079385, ENSG00000104368, ENSG00000182718, ENSG00000078401, ENSG00000163932, ENSG00000137801, ENSG00000100311, ENSG00000131187, ENSG00000134853, ENSG00000140873, ENSG00000106366	1427	69	17083	1.90846	1	0.397415	0.374784
GOTERM_BP_FAT	GO:0055092~sterol homeostasis	14	0.778643	0.0595606	ENSG00000069667, ENSG00000172350, ENSG00000138823, ENSG00000169174, ENSG00000119655, ENSG00000100219, ENSG00000186480, ENSG00000084674, ENSG00000121769, ENSG00000172817, ENSG00000160179, ENSG00000048052, ENSG00000100300, ENSG00000062282	1427	97	17083	1.72781	1	0.397415	0.374784
GOTERM_BP_FAT	GO:0009408~response to heat	14	0.778643	0.0595606	ENSG00000089250, ENSG00000213199, ENSG00000100292, ENSG00000137801, ENSG00000004776, ENSG00000172995, ENSG00000151929, ENSG00000204520, ENSG00000109991, ENSG00000144681, ENSG00000254087, ENSG00000149575, ENSG00000186868, ENSG00000124762	1427	97	17083	1.72781	1	0.397415	0.374784
GOTERM_BP_FAT	GO:0006721~terpenoid metabolic process	14	0.778643	0.0595606	ENSG00000106258, ENSG00000095596, ENSG00000106538, ENSG00000139988, ENSG00000112972, ENSG00000138207, ENSG00000157326, ENSG00000196616, ENSG00000160285, ENSG00000186684, ENSG00000121207, ENSG00000079459, ENSG00000062282, ENSG00000160752	1427	97	17083	1.72781	1	0.397415	0.374784
GOTERM_BP_FAT	GO:0030098~lymphocyte differentiation	32	1.77976	0.0598114	ENSG00000113916, ENSG00000069399, ENSG00000126353, ENSG00000184916, ENSG00000077238, ENSG00000198400, ENSG00000135047, ENSG00000135046, ENSG00000115232, ENSG00000078596, ENSG00000048052, ENSG00000177283, ENSG00000185811, ENSG00000166710, ENSG00000106003, ENSG00000183734, ENSG00000157404, ENSG00000075426, ENSG00000069667, ENSG00000127152, ENSG00000115604, ENSG00000120738, ENSG00000197943, ENSG00000056972, ENSG00000168421, ENSG00000171608, ENSG00000124126, ENSG00000119919, ENSG00000122025, ENSG00000196092, ENSG00000100097, ENSG00000166888	1427	278	17083	1.37799	1	0.397415	0.374784
GOTERM_BP_FAT	GO:0055013~cardiac muscle cell development	10	0.556174	0.0598198	ENSG00000170624, ENSG00000159251, ENSG00000136383, ENSG00000198796, ENSG00000077522, ENSG00000134853, ENSG00000120907, ENSG00000168779, ENSG00000112276, ENSG00000183091	1427	60	17083	1.99521	1	0.397415	0.374784
GOTERM_BP_FAT	GO:0009191~ribonucleoside diphosphate catabolic process	10	0.556174	0.0598198	ENSG00000149925, ENSG00000109107, ENSG00000137331, ENSG00000067057, ENSG00000275074, ENSG00000159399, ENSG00000134709, ENSG00000134333, ENSG00000102144, ENSG00000171314	1427	60	17083	1.99521	1	0.397415	0.374784
GOTERM_BP_FAT	GO:0071398~cellular response to fatty acid	7	0.389321	0.0598213	ENSG00000021826, ENSG00000110090, ENSG00000078401, ENSG00000114315, ENSG00000153823, ENSG00000062282, ENSG00000004799	1427	34	17083	2.46467	1	0.397415	0.374784
GOTERM_BP_FAT	GO:0070059~intrinsic apoptotic signaling pathway in response to endoplasmic reticulum stress	7	0.389321	0.0598213	ENSG00000175197, ENSG00000197442, ENSG00000134398, ENSG00000128965, ENSG00000101255, ENSG00000074370, ENSG00000172216	1427	34	17083	2.46467	1	0.397415	0.374784
GOTERM_BP_FAT	GO:0032376~positive regulation of cholesterol transport	7	0.389321	0.0598213	ENSG00000100979, ENSG00000182718, ENSG00000172350, ENSG00000160179, ENSG00000141338, ENSG00000005421, ENSG00000179869	1427	34	17083	2.46467	1	0.397415	0.374784
GOTERM_BP_FAT	GO:0001659~temperature homeostasis	7	0.389321	0.0598213	ENSG00000149295, ENSG00000115361, ENSG00000161011, ENSG00000123454, ENSG00000169252, ENSG00000120738, ENSG00000184845	1427	34	17083	2.46467	1	0.397415	0.374784
GOTERM_BP_FAT	GO:0032373~positive regulation of sterol transport	7	0.389321	0.0598213	ENSG00000100979, ENSG00000182718, ENSG00000172350, ENSG00000160179, ENSG00000141338, ENSG00000005421, ENSG00000179869	1427	34	17083	2.46467	1	0.397415	0.374784
GOTERM_BP_FAT	GO:0034110~regulation of homotypic cell-cell adhesion	7	0.389321	0.0598213	ENSG00000183779, ENSG00000158769, ENSG00000079385, ENSG00000065675, ENSG00000163932, ENSG00000254087, ENSG00000140873	1427	34	17083	2.46467	1	0.397415	0.374784
GOTERM_BP_FAT	GO:0050776~regulation of immune response	90	5.00556	0.0601935	ENSG00000149295, ENSG00000107338, ENSG00000077238, ENSG00000121281, ENSG00000103811, ENSG00000135046, ENSG00000196126, ENSG00000198821, ENSG00000198502, ENSG00000157873, ENSG00000118432, ENSG00000079385, ENSG00000137462, ENSG00000138794, ENSG00000081189, ENSG00000204632, ENSG00000010704, ENSG00000166710, ENSG00000167604, ENSG00000168811, ENSG00000183018, ENSG00000102760, ENSG00000183734, ENSG00000131378, ENSG00000175592, ENSG00000075426, ENSG00000064012, ENSG00000111981, ENSG00000261371, ENSG00000170542, ENSG00000158270, ENSG00000143502, ENSG00000100219, ENSG00000186470, ENSG00000204267, ENSG00000110090, ENSG00000144230, ENSG00000163932, ENSG00000117280, ENSG00000254087, ENSG00000121410, ENSG00000166888, ENSG00000101096, ENSG00000113916, ENSG00000127241, ENSG00000126353, ENSG00000073331, ENSG00000121060, ENSG00000172575, ENSG00000065675, ENSG00000204252, ENSG00000181481, ENSG00000133246, ENSG00000134258, ENSG00000134215, ENSG00000165124, ENSG00000086730, ENSG00000187796, ENSG00000089127, ENSG00000234745, ENSG00000119508, ENSG00000101017, ENSG00000101695, ENSG00000203805, ENSG00000157404, ENSG00000154096, ENSG00000168918, ENSG00000115604, ENSG00000104998, ENSG00000155629, ENSG00000171132, ENSG00000204287, ENSG00000174564, ENSG00000123609, ENSG00000197943, ENSG00000150455, ENSG00000175899, ENSG00000204525, ENSG00000168961, ENSG00000118503, ENSG00000121236, ENSG00000161011, ENSG00000204642, ENSG00000206503, ENSG00000204520, ENSG00000171608, ENSG00000164129, ENSG00000166501, ENSG00000051523, ENSG00000165810	1427	908	17083	1.18658	1	0.399567	0.376814
GOTERM_BP_FAT	GO:0090050~positive regulation of cell migration involved in sprouting angiogenesis	6	0.333704	0.0607072	ENSG00000100292, ENSG00000128052, ENSG00000102359, ENSG00000048052, ENSG00000135046, ENSG00000126785	1427	26	17083	2.7626	1	0.401046	0.378208
GOTERM_BP_FAT	GO:0043576~regulation of respiratory gaseous exchange	6	0.333704	0.0607072	ENSG00000145888, ENSG00000153234, ENSG00000165462, ENSG00000121297, ENSG00000109132, ENSG00000180613	1427	26	17083	2.7626	1	0.401046	0.378208
GOTERM_BP_FAT	GO:0048333~mesodermal cell differentiation	6	0.333704	0.0607072	ENSG00000132470, ENSG00000075891, ENSG00000064655, ENSG00000122641, ENSG00000125378, ENSG00000170577	1427	26	17083	2.7626	1	0.401046	0.378208
GOTERM_BP_FAT	GO:0050927~positive regulation of positive chemotaxis	6	0.333704	0.0607072	ENSG00000140538, ENSG00000140945, ENSG00000165197, ENSG00000128052, ENSG00000172232, ENSG00000107562	1427	26	17083	2.7626	1	0.401046	0.378208
GOTERM_BP_FAT	GO:0007622~rhythmic behavior	6	0.333704	0.0607072	ENSG00000122877, ENSG00000159208, ENSG00000180176, ENSG00000120738, ENSG00000180758, ENSG00000166073	1427	26	17083	2.7626	1	0.401046	0.378208
GOTERM_BP_FAT	GO:0015813~L-glutamate transmembrane transport	6	0.333704	0.0607072	ENSG00000151012, ENSG00000182902, ENSG00000106688, ENSG00000179520, ENSG00000115902, ENSG00000105143	1427	26	17083	2.7626	1	0.401046	0.378208
GOTERM_BP_FAT	GO:0071692~protein localization to extracellular region	19	1.05673	0.0610606	ENSG00000102362, ENSG00000158747, ENSG00000182759, ENSG00000116729, ENSG00000049323, ENSG00000115107, ENSG00000135046, ENSG00000171132, ENSG00000138823, ENSG00000102924, ENSG00000169213, ENSG00000168993, ENSG00000143195, ENSG00000232872, ENSG00000069482, ENSG00000162992, ENSG00000091428, ENSG00000275410	1427	146	17083	1.5579	1	0.403059	0.380106
GOTERM_BP_FAT	GO:0055007~cardiac muscle cell differentiation	13	0.723026	0.0614805	ENSG00000198796, ENSG00000077522, ENSG00000134853, ENSG00000120907, ENSG00000112276, ENSG00000183091, ENSG00000170624, ENSG00000159251, ENSG00000136383, ENSG00000081189, ENSG00000166923, ENSG00000125378, ENSG00000168779	1427	88	17083	1.76848	1	0.405183	0.38211
GOTERM_BP_FAT	GO:0015833~peptide transport	13	0.723026	0.0614805	ENSG00000102362, ENSG00000182759, ENSG00000168394, ENSG00000135046, ENSG00000171132, ENSG00000204267, ENSG00000168993, ENSG00000078401, ENSG00000143195, ENSG00000069482, ENSG00000162992, ENSG00000091428, ENSG00000275410	1427	88	17083	1.76848	1	0.405183	0.38211
GOTERM_BP_FAT	GO:1990778~protein localization to cell periphery	30	1.66852	0.0616545	ENSG00000158769, ENSG00000065054, ENSG00000106688, ENSG00000099365, ENSG00000133246, ENSG00000135324, ENSG00000177108, ENSG00000099282, ENSG00000142627, ENSG00000183454, ENSG00000165985, ENSG00000109113, ENSG00000166415, ENSG00000064270, ENSG00000131477, ENSG00000175497, ENSG00000077522, ENSG00000168461, ENSG00000178568, ENSG00000021645, ENSG00000172005, ENSG00000124507, ENSG00000166862, ENSG00000169213, ENSG00000160460, ENSG00000145506, ENSG00000115041, ENSG00000117280, ENSG00000144596, ENSG00000067182	1427	258	17083	1.39201	1	0.406007	0.382886
GOTERM_BP_FAT	GO:0060541~respiratory system development	26	1.44605	0.0622423	ENSG00000151012, ENSG00000137868, ENSG00000182718, ENSG00000128052, ENSG00000103811, ENSG00000133661, ENSG00000075275, ENSG00000041982, ENSG00000134853, ENSG00000196549, ENSG00000183691, ENSG00000147257, ENSG00000109132, ENSG00000169946, ENSG00000121068, ENSG00000147655, ENSG00000101160, ENSG00000128342, ENSG00000075426, ENSG00000154099, ENSG00000114315, ENSG00000138207, ENSG00000118523, ENSG00000087116, ENSG00000121570, ENSG00000125378	1427	217	17083	1.43435	1	0.409551	0.386229
GOTERM_BP_FAT	GO:0051099~positive regulation of binding	16	0.889878	0.0625905	ENSG00000176697, ENSG00000182718, ENSG00000114315, ENSG00000189060, ENSG00000005421, ENSG00000138798, ENSG00000121236, ENSG00000164362, ENSG00000010704, ENSG00000165617, ENSG00000101255, ENSG00000162992, ENSG00000166710, ENSG00000125378, ENSG00000095739, ENSG00000167513	1427	117	17083	1.6371	1	0.410862	0.387465
GOTERM_BP_FAT	GO:0072329~monocarboxylic acid catabolic process	16	0.889878	0.0625905	ENSG00000241935, ENSG00000095596, ENSG00000130766, ENSG00000049860, ENSG00000205560, ENSG00000165475, ENSG00000115361, ENSG00000140284, ENSG00000136010, ENSG00000100889, ENSG00000110090, ENSG00000117480, ENSG00000141526, ENSG00000070748, ENSG00000121310, ENSG00000168306	1427	117	17083	1.6371	1	0.410862	0.387465
GOTERM_BP_FAT	GO:0090288~negative regulation of cellular response to growth factor stimulus	16	0.889878	0.0625905	ENSG00000157613, ENSG00000158747, ENSG00000164619, ENSG00000171243, ENSG00000137801, ENSG00000150938, ENSG00000188730, ENSG00000183691, ENSG00000166033, ENSG00000187678, ENSG00000166923, ENSG00000020181, ENSG00000168811, ENSG00000095739, ENSG00000090539	1427	117	17083	1.6371	1	0.410862	0.387465
GOTERM_BP_FAT	GO:0050730~regulation of peptidyl-tyrosine phosphorylation	25	1.39043	0.0628618	ENSG00000161638, ENSG00000151892, ENSG00000112964, ENSG00000169242, ENSG00000157873, ENSG00000138798, ENSG00000189056, ENSG00000167244, ENSG00000101017, ENSG00000145431, ENSG00000168811, ENSG00000157404, ENSG00000240972, ENSG00000128342, ENSG00000114315, ENSG00000135333, ENSG00000171132, ENSG00000261371, ENSG00000178568, ENSG00000197943, ENSG00000163932, ENSG00000166923, ENSG00000254087, ENSG00000067182, ENSG00000122025	1427	207	17083	1.44581	1	0.412316	0.388836
GOTERM_BP_FAT	GO:0097435~supramolecular fiber organization	62	3.44828	0.0631444	ENSG00000135406, ENSG00000105357, ENSG00000130635, ENSG00000182718, ENSG00000090530, ENSG00000128591, ENSG00000145808, ENSG00000136059, ENSG00000198467, ENSG00000139329, ENSG00000183091, ENSG00000137460, ENSG00000159251, ENSG00000159176, ENSG00000164692, ENSG00000128833, ENSG00000134709, ENSG00000215045, ENSG00000166710, ENSG00000122574, ENSG00000167723, ENSG00000077522, ENSG00000131095, ENSG00000155846, ENSG00000007237, ENSG00000154358, ENSG00000137275, ENSG00000149925, ENSG00000137474, ENSG00000166482, ENSG00000168421, ENSG00000087116, ENSG00000166923, ENSG00000124126, ENSG00000187720, ENSG00000106078, ENSG00000167216, ENSG00000148677, ENSG00000036448, ENSG00000126785, ENSG00000149591, ENSG00000175084, ENSG00000107438, ENSG00000159753, ENSG00000064666, ENSG00000134853, ENSG00000130055, ENSG00000130176, ENSG00000159713, ENSG00000047648, ENSG00000138771, ENSG00000168477, ENSG00000101335, ENSG00000167306, ENSG00000186868, ENSG00000105048, ENSG00000132846, ENSG00000112137, ENSG00000124507, ENSG00000163431, ENSG00000108830, ENSG00000129038	1427	600	17083	1.23703	1	0.413653	0.390097
GOTERM_BP_FAT	GO:0003151~outflow tract morphogenesis	12	0.667408	0.0631657	ENSG00000120149, ENSG00000183691, ENSG00000081189, ENSG00000075223, ENSG00000078401, ENSG00000151617, ENSG00000114315, ENSG00000164129, ENSG00000169946, ENSG00000125378, ENSG00000121068, ENSG00000164128	1427	79	17083	1.81842	1	0.413653	0.390097
GOTERM_BP_FAT	GO:0048066~developmental pigmentation	8	0.444939	0.0635429	ENSG00000157404, ENSG00000187098, ENSG00000197594, ENSG00000081189, ENSG00000151617, ENSG00000118508, ENSG00000125931, ENSG00000285427	1427	43	17083	2.22721	1	0.414809	0.391188
GOTERM_BP_FAT	GO:0030890~positive regulation of B cell proliferation	8	0.444939	0.0635429	ENSG00000101096, ENSG00000113916, ENSG00000240972, ENSG00000081189, ENSG00000101017, ENSG00000134215, ENSG00000150455, ENSG00000124762	1427	43	17083	2.22721	1	0.414809	0.391188
GOTERM_BP_FAT	GO:0045622~regulation of T-helper cell differentiation	8	0.444939	0.0635429	ENSG00000113916, ENSG00000107338, ENSG00000077238, ENSG00000135046, ENSG00000196126, ENSG00000204287, ENSG00000167604, ENSG00000183734	1427	43	17083	2.22721	1	0.414809	0.391188
GOTERM_BP_FAT	GO:0090279~regulation of calcium ion import	8	0.444939	0.0635429	ENSG00000064270, ENSG00000114315, ENSG00000159167, ENSG00000100311, ENSG00000107562, ENSG00000167723, ENSG00000203805, ENSG00000138798	1427	43	17083	2.22721	1	0.414809	0.391188
GOTERM_BP_FAT	GO:2000146~negative regulation of cell motility	37	2.05784	0.0638651	ENSG00000149295, ENSG00000158747, ENSG00000136999, ENSG00000130513, ENSG00000181085, ENSG00000137801, ENSG00000064666, ENSG00000197635, ENSG00000117115, ENSG00000187098, ENSG00000168675, ENSG00000144824, ENSG00000183691, ENSG00000089820, ENSG00000081189, ENSG00000120332, ENSG00000163686, ENSG00000102265, ENSG00000102760, ENSG00000106366, ENSG00000175471, ENSG00000240972, ENSG00000100292, ENSG00000154096, ENSG00000104998, ENSG00000219438, ENSG00000159167, ENSG00000184292, ENSG00000271447, ENSG00000166923, ENSG00000164741, ENSG00000196090, ENSG00000107562, ENSG00000125378, ENSG00000090539, ENSG00000164007	1427	332	17083	1.33415	1	0.416584	0.392861
GOTERM_BP_FAT	GO:1903038~negative regulation of leukocyte cell-cell adhesion	18	1.00111	0.0640775	ENSG00000113916, ENSG00000077238, ENSG00000136235, ENSG00000133661, ENSG00000135046, ENSG00000196126, ENSG00000174564, ENSG00000172216, ENSG00000157873, ENSG00000134258, ENSG00000168961, ENSG00000204632, ENSG00000010704, ENSG00000143195, ENSG00000181847, ENSG00000107562, ENSG00000125378, ENSG00000183734	1427	137	17083	1.57287	1	0.41764	0.393857
GOTERM_BP_FAT	GO:0060113~inner ear receptor cell differentiation	11	0.611791	0.0644796	ENSG00000089847, ENSG00000137474, ENSG00000107736, ENSG00000184916, ENSG00000042781, ENSG00000186297, ENSG00000114315, ENSG00000164932, ENSG00000145864, ENSG00000165091, ENSG00000125378	1427	70	17083	1.8812	1	0.419269	0.395394
GOTERM_BP_FAT	GO:0045806~negative regulation of endocytosis	11	0.611791	0.0644796	ENSG00000124507, ENSG00000175471, ENSG00000135636, ENSG00000137462, ENSG00000182718, ENSG00000099365, ENSG00000044524, ENSG00000169174, ENSG00000140600, ENSG00000064666, ENSG00000162951	1427	70	17083	1.8812	1	0.419269	0.395394
GOTERM_BP_FAT	GO:1901607~alpha-amino acid biosynthetic process	11	0.611791	0.0644796	ENSG00000139410, ENSG00000092621, ENSG00000021826, ENSG00000135069, ENSG00000146166, ENSG00000182551, ENSG00000182199, ENSG00000152952, ENSG00000135423, ENSG00000070669, ENSG00000144115	1427	70	17083	1.8812	1	0.419269	0.395394
GOTERM_BP_FAT	GO:0006749~glutathione metabolic process	9	0.500556	0.0650707	ENSG00000151012, ENSG00000184470, ENSG00000106688, ENSG00000023909, ENSG00000198431, ENSG00000085871, ENSG00000243955, ENSG00000128965, ENSG00000285427	1427	52	17083	2.07195	1	0.422083	0.398047
GOTERM_BP_FAT	GO:0006096~glycolytic process	9	0.500556	0.0650707	ENSG00000149925, ENSG00000109107, ENSG00000137331, ENSG00000067057, ENSG00000159399, ENSG00000134709, ENSG00000134333, ENSG00000102144, ENSG00000171314	1427	52	17083	2.07195	1	0.422083	0.398047
GOTERM_BP_FAT	GO:0070050~neuron cellular homeostasis	10	0.556174	0.0652185	ENSG00000185518, ENSG00000047249, ENSG00000049860, ENSG00000104327, ENSG00000118160, ENSG00000079689, ENSG00000067842, ENSG00000162882, ENSG00000118432, ENSG00000172137	1427	61	17083	1.9625	1	0.422083	0.398047
GOTERM_BP_FAT	GO:0046031~ADP metabolic process	10	0.556174	0.0652185	ENSG00000149925, ENSG00000109107, ENSG00000137331, ENSG00000067057, ENSG00000159399, ENSG00000134709, ENSG00000134333, ENSG00000162433, ENSG00000102144, ENSG00000171314	1427	61	17083	1.9625	1	0.422083	0.398047
GOTERM_BP_FAT	GO:0010812~negative regulation of cell-substrate adhesion	10	0.556174	0.0652185	ENSG00000184292, ENSG00000113916, ENSG00000196581, ENSG00000144824, ENSG00000187678, ENSG00000137801, ENSG00000164741, ENSG00000152377, ENSG00000106366, ENSG00000047648	1427	61	17083	1.9625	1	0.422083	0.398047
GOTERM_BP_FAT	GO:0032655~regulation of interleukin-12 production	10	0.556174	0.0652185	ENSG00000126353, ENSG00000137462, ENSG00000168961, ENSG00000234745, ENSG00000204632, ENSG00000101017, ENSG00000137801, ENSG00000181847, ENSG00000197943, ENSG00000150455	1427	61	17083	1.9625	1	0.422083	0.398047
GOTERM_BP_FAT	GO:0006690~icosanoid metabolic process	15	0.83426	0.0652825	ENSG00000240972, ENSG00000180011, ENSG00000213316, ENSG00000243955, ENSG00000143819, ENSG00000137462, ENSG00000012779, ENSG00000085871, ENSG00000165591, ENSG00000164120, ENSG00000078401, ENSG00000117480, ENSG00000067182, ENSG00000163686, ENSG00000124212	1427	108	17083	1.66268	1	0.422167	0.398126
GOTERM_BP_FAT	GO:0042593~glucose homeostasis	25	1.39043	0.0656915	ENSG00000219607, ENSG00000180176, ENSG00000159399, ENSG00000075891, ENSG00000004799, ENSG00000118432, ENSG00000155897, ENSG00000023909, ENSG00000100889, ENSG00000089127, ENSG00000182240, ENSG00000131914, ENSG00000134709, ENSG00000162992, ENSG00000183117, ENSG00000112759, ENSG00000150594, ENSG00000075426, ENSG00000130766, ENSG00000138207, ENSG00000100219, ENSG00000012779, ENSG00000187486, ENSG00000123454, ENSG00000090339	1427	208	17083	1.43885	1	0.42448	0.400308
GOTERM_BP_FAT	GO:0001818~negative regulation of cytokine production	35	1.94661	0.0662022	ENSG00000113916, ENSG00000021355, ENSG00000069399, ENSG00000126353, ENSG00000121281, ENSG00000136235, ENSG00000133661, ENSG00000135046, ENSG00000196126, ENSG00000137801, ENSG00000079385, ENSG00000163083, ENSG00000089127, ENSG00000010704, ENSG00000142627, ENSG00000048052, ENSG00000100300, ENSG00000101695, ENSG00000168811, ENSG00000102760, ENSG00000128016, ENSG00000175197, ENSG00000168918, ENSG00000104998, ENSG00000174564, ENSG00000123609, ENSG00000179954, ENSG00000168961, ENSG00000118503, ENSG00000165795, ENSG00000185187, ENSG00000204642, ENSG00000123999, ENSG00000181847, ENSG00000122641	1427	312	17083	1.34293	1	0.427446	0.403105
GOTERM_BP_FAT	GO:0048608~reproductive structure development	33	1.83537	0.0663571	ENSG00000182459, ENSG00000151892, ENSG00000213145, ENSG00000137868, ENSG00000273706, ENSG00000198400, ENSG00000128052, ENSG00000135046, ENSG00000041982, ENSG00000172216, ENSG00000136931, ENSG00000134853, ENSG00000163661, ENSG00000163083, ENSG00000183691, ENSG00000169946, ENSG00000184347, ENSG00000275410, ENSG00000183117, ENSG00000106003, ENSG00000143355, ENSG00000157404, ENSG00000138207, ENSG00000176720, ENSG00000169071, ENSG00000175899, ENSG00000087510, ENSG00000143869, ENSG00000123999, ENSG00000172817, ENSG00000125378, ENSG00000181965, ENSG00000122641	1427	291	17083	1.35757	1	0.428112	0.403733
GOTERM_BP_FAT	GO:0002263~cell activation involved in immune response	23	1.2792	0.0668874	ENSG00000157404, ENSG00000113916, ENSG00000069399, ENSG00000135636, ENSG00000077238, ENSG00000069667, ENSG00000115604, ENSG00000172575, ENSG00000171132, ENSG00000123609, ENSG00000197943, ENSG00000170425, ENSG00000086730, ENSG00000078596, ENSG00000171608, ENSG00000119508, ENSG00000254087, ENSG00000119919, ENSG00000090339, ENSG00000106003, ENSG00000100097, ENSG00000183734, ENSG00000166888	1427	188	17083	1.46457	1	0.431197	0.406642
GOTERM_BP_FAT	GO:0002335~mature B cell differentiation	7	0.389321	0.0673247	ENSG00000113916, ENSG00000069399, ENSG00000078596, ENSG00000119919, ENSG00000197943, ENSG00000106003, ENSG00000100097	1427	35	17083	2.39425	1	0.432332	0.407712
GOTERM_BP_FAT	GO:1904037~positive regulation of epithelial cell apoptotic process	7	0.389321	0.0673247	ENSG00000115232, ENSG00000100219, ENSG00000100292, ENSG00000204632, ENSG00000101017, ENSG00000137801, ENSG00000102760	1427	35	17083	2.39425	1	0.432332	0.407712
GOTERM_BP_FAT	GO:1904752~regulation of vascular associated smooth muscle cell migration	7	0.389321	0.0673247	ENSG00000100219, ENSG00000081189, ENSG00000164362, ENSG00000219438, ENSG00000119508, ENSG00000100311, ENSG00000125378	1427	35	17083	2.39425	1	0.432332	0.407712
GOTERM_BP_FAT	GO:0070229~negative regulation of lymphocyte apoptotic process	7	0.389321	0.0673247	ENSG00000113916, ENSG00000069399, ENSG00000240972, ENSG00000127152, ENSG00000065675, ENSG00000169242, ENSG00000125378	1427	35	17083	2.39425	1	0.432332	0.407712
GOTERM_BP_FAT	GO:0046320~regulation of fatty acid oxidation	7	0.389321	0.0673247	ENSG00000115361, ENSG00000130513, ENSG00000121769, ENSG00000110090, ENSG00000010932, ENSG00000004799, ENSG00000118432	1427	35	17083	2.39425	1	0.432332	0.407712
GOTERM_BP_FAT	GO:0001558~regulation of cell growth	45	2.50278	0.0675405	ENSG00000113916, ENSG00000153993, ENSG00000213023, ENSG00000136999, ENSG00000197594, ENSG00000176697, ENSG00000068366, ENSG00000065675, ENSG00000080503, ENSG00000041982, ENSG00000150938, ENSG00000079385, ENSG00000118515, ENSG00000165140, ENSG00000089820, ENSG00000143858, ENSG00000137261, ENSG00000140009, ENSG00000186868, ENSG00000141753, ENSG00000184347, ENSG00000140961, ENSG00000124772, ENSG00000176170, ENSG00000072315, ENSG00000130766, ENSG00000065320, ENSG00000075223, ENSG00000135333, ENSG00000205277, ENSG00000152377, ENSG00000066735, ENSG00000118785, ENSG00000100219, ENSG00000078401, ENSG00000166923, ENSG00000221866, ENSG00000186654, ENSG00000162761, ENSG00000108830, ENSG00000107562, ENSG00000273345, ENSG00000122641, ENSG00000053108, ENSG00000124762	1427	419	17083	1.2857	1	0.43338	0.408701
GOTERM_BP_FAT	GO:0010952~positive regulation of peptidase activity	21	1.16796	0.0676734	ENSG00000129521, ENSG00000064012, ENSG00000197442, ENSG00000103811, ENSG00000112378, ENSG00000135047, ENSG00000169242, ENSG00000026103, ENSG00000176720, ENSG00000074370, ENSG00000135314, ENSG00000114023, ENSG00000022556, ENSG00000273079, ENSG00000168961, ENSG00000187796, ENSG00000254087, ENSG00000183454, ENSG00000186868, ENSG00000164741, ENSG00000165731	1427	168	17083	1.49641	1	0.433896	0.409188
GOTERM_BP_FAT	GO:2000377~regulation of reactive oxygen species metabolic process	19	1.05673	0.0678676	ENSG00000176884, ENSG00000159399, ENSG00000153823, ENSG00000137801, ENSG00000075891, ENSG00000285427, ENSG00000197943, ENSG00000157326, ENSG00000137275, ENSG00000122986, ENSG00000137331, ENSG00000012779, ENSG00000163932, ENSG00000100300, ENSG00000100311, ENSG00000186868, ENSG00000176171, ENSG00000051523, ENSG00000124762	1427	148	17083	1.53685	1	0.434171	0.409447
GOTERM_BP_FAT	GO:0033559~unsaturated fatty acid metabolic process	14	0.778643	0.0679585	ENSG00000240972, ENSG00000180011, ENSG00000243955, ENSG00000143819, ENSG00000099194, ENSG00000012779, ENSG00000165591, ENSG00000164120, ENSG00000078401, ENSG00000117480, ENSG00000067182, ENSG00000221968, ENSG00000163686, ENSG00000124212	1427	99	17083	1.69291	1	0.434171	0.409447
GOTERM_BP_FAT	GO:0071322~cellular response to carbohydrate stimulus	14	0.778643	0.0679585	ENSG00000112759, ENSG00000180176, ENSG00000075891, ENSG00000155897, ENSG00000100219, ENSG00000158270, ENSG00000023909, ENSG00000100889, ENSG00000165140, ENSG00000187486, ENSG00000131914, ENSG00000162992, ENSG00000166501, ENSG00000090339	1427	99	17083	1.69291	1	0.434171	0.409447
GOTERM_BP_FAT	GO:0043116~negative regulation of vascular permeability	5	0.278087	0.0682411	ENSG00000148926, ENSG00000079385, ENSG00000131477, ENSG00000172572, ENSG00000107295	1427	19	17083	3.15033	1	0.434171	0.409447
GOTERM_BP_FAT	GO:0050965~detection of temperature stimulus involved in sensory perception of pain	5	0.278087	0.0682411	ENSG00000213199, ENSG00000130711, ENSG00000079257, ENSG00000198400, ENSG00000107562	1427	19	17083	3.15033	1	0.434171	0.409447
GOTERM_BP_FAT	GO:0043649~dicarboxylic acid catabolic process	5	0.278087	0.0682411	ENSG00000128683, ENSG00000136010, ENSG00000147576, ENSG00000136750, ENSG00000103485	1427	19	17083	3.15033	1	0.434171	0.409447
GOTERM_BP_FAT	GO:0042339~keratan sulfate metabolic process	5	0.278087	0.0682411	ENSG00000176383, ENSG00000175040, ENSG00000183196, ENSG00000175264, ENSG00000130958	1427	19	17083	3.15033	1	0.434171	0.409447
GOTERM_BP_FAT	GO:0048266~behavioral response to pain	5	0.278087	0.0682411	ENSG00000198400, ENSG00000109991, ENSG00000137801, ENSG00000100300, ENSG00000073670	1427	19	17083	3.15033	1	0.434171	0.409447
GOTERM_BP_FAT	GO:0072243~metanephric nephron epithelium development	5	0.278087	0.0682411	ENSG00000125618, ENSG00000175003, ENSG00000104327, ENSG00000114315, ENSG00000075891	1427	19	17083	3.15033	1	0.434171	0.409447
GOTERM_BP_FAT	GO:0090385~phagosome-lysosome fusion	5	0.278087	0.0682411	ENSG00000011347, ENSG00000118508, ENSG00000117280, ENSG00000109113, ENSG00000139832	1427	19	17083	3.15033	1	0.434171	0.409447
GOTERM_BP_FAT	GO:0033500~carbohydrate homeostasis	25	1.39043	0.0686087	ENSG00000219607, ENSG00000180176, ENSG00000159399, ENSG00000075891, ENSG00000004799, ENSG00000118432, ENSG00000155897, ENSG00000023909, ENSG00000100889, ENSG00000089127, ENSG00000182240, ENSG00000131914, ENSG00000134709, ENSG00000162992, ENSG00000183117, ENSG00000112759, ENSG00000150594, ENSG00000075426, ENSG00000130766, ENSG00000138207, ENSG00000100219, ENSG00000012779, ENSG00000187486, ENSG00000123454, ENSG00000090339	1427	209	17083	1.43197	1	0.436174	0.411336
GOTERM_BP_FAT	GO:0099068~postsynapse assembly	6	0.333704	0.0696005	ENSG00000189056, ENSG00000179915, ENSG00000196358, ENSG00000165985, ENSG00000021645, ENSG00000121871	1427	27	17083	2.66028	1	0.440448	0.415367
GOTERM_BP_FAT	GO:0050926~regulation of positive chemotaxis	6	0.333704	0.0696005	ENSG00000140538, ENSG00000140945, ENSG00000165197, ENSG00000128052, ENSG00000172232, ENSG00000107562	1427	27	17083	2.66028	1	0.440448	0.415367
GOTERM_BP_FAT	GO:0090330~regulation of platelet aggregation	6	0.333704	0.0696005	ENSG00000158769, ENSG00000079385, ENSG00000065675, ENSG00000163932, ENSG00000254087, ENSG00000140873	1427	27	17083	2.66028	1	0.440448	0.415367
GOTERM_BP_FAT	GO:1900543~negative regulation of purine nucleotide metabolic process	6	0.333704	0.0696005	ENSG00000137331, ENSG00000165140, ENSG00000154803, ENSG00000100300, ENSG00000153823, ENSG00000168209	1427	27	17083	2.66028	1	0.440448	0.415367
GOTERM_BP_FAT	GO:0010463~mesenchymal cell proliferation	6	0.333704	0.0696005	ENSG00000197410, ENSG00000128052, ENSG00000147257, ENSG00000121068, ENSG00000170577, ENSG00000168779	1427	27	17083	2.66028	1	0.440448	0.415367
GOTERM_BP_FAT	GO:0060392~negative regulation of SMAD protein signal transduction	6	0.333704	0.0696005	ENSG00000168675, ENSG00000100219, ENSG00000136999, ENSG00000130513, ENSG00000183691, ENSG00000166923	1427	27	17083	2.66028	1	0.440448	0.415367
GOTERM_BP_FAT	GO:0070373~negative regulation of ERK1 and ERK2 cascade	11	0.611791	0.069706	ENSG00000100219, ENSG00000165795, ENSG00000128342, ENSG00000048540, ENSG00000166407, ENSG00000154803, ENSG00000186897, ENSG00000254087, ENSG00000139318, ENSG00000162772, ENSG00000165238	1427	71	17083	1.8547	1	0.440778	0.415678
GOTERM_BP_FAT	GO:0030225~macrophage differentiation	8	0.444939	0.0703739	ENSG00000137462, ENSG00000075426, ENSG00000128342, ENSG00000113580, ENSG00000064012, ENSG00000196126, ENSG00000119919, ENSG00000125378	1427	44	17083	2.17659	1	0.443646	0.418382
GOTERM_BP_FAT	GO:2001239~regulation of extrinsic apoptotic signaling pathway in absence of ligand	8	0.444939	0.0703739	ENSG00000135439, ENSG00000137275, ENSG00000168621, ENSG00000101955, ENSG00000164362, ENSG00000064655, ENSG00000165731, ENSG00000122641	1427	44	17083	2.17659	1	0.443646	0.418382
GOTERM_BP_FAT	GO:2000516~positive regulation of CD4-positive, alpha-beta T cell activation	8	0.444939	0.0703739	ENSG00000107338, ENSG00000168961, ENSG00000077238, ENSG00000065675, ENSG00000135046, ENSG00000196126, ENSG00000204287, ENSG00000167604	1427	44	17083	2.17659	1	0.443646	0.418382
GOTERM_BP_FAT	GO:0006801~superoxide metabolic process	8	0.444939	0.0703739	ENSG00000106688, ENSG00000078401, ENSG00000124126, ENSG00000285427, ENSG00000007171, ENSG00000163377, ENSG00000051523, ENSG00000181019	1427	44	17083	2.17659	1	0.443646	0.418382
GOTERM_BP_FAT	GO:0030183~B cell differentiation	16	0.889878	0.0704299	ENSG00000157404, ENSG00000113916, ENSG00000069399, ENSG00000075426, ENSG00000198400, ENSG00000197943, ENSG00000115232, ENSG00000056972, ENSG00000078596, ENSG00000171608, ENSG00000048052, ENSG00000119919, ENSG00000122025, ENSG00000106003, ENSG00000100097, ENSG00000196092	1427	119	17083	1.60958	1	0.44366	0.418395
GOTERM_BP_FAT	GO:0030901~midbrain development	13	0.723026	0.0705633	ENSG00000153234, ENSG00000116729, ENSG00000069535, ENSG00000114315, ENSG00000134333, ENSG00000117115, ENSG00000143028, ENSG00000165795, ENSG00000171956, ENSG00000165462, ENSG00000143869, ENSG00000162761, ENSG00000164930	1427	90	17083	1.72918	1	0.44377	0.418499
GOTERM_BP_FAT	GO:0071230~cellular response to amino acid stimulus	13	0.723026	0.0705633	ENSG00000135439, ENSG00000107954, ENSG00000130766, ENSG00000172216, ENSG00000134853, ENSG00000145888, ENSG00000100219, ENSG00000023909, ENSG00000164692, ENSG00000145431, ENSG00000100344, ENSG00000103257, ENSG00000105464	1427	90	17083	1.72918	1	0.44377	0.418499
GOTERM_BP_FAT	GO:0032880~regulation of protein localization	89	4.94994	0.0709013	ENSG00000149295, ENSG00000102362, ENSG00000130037, ENSG00000151012, ENSG00000106688, ENSG00000116729, ENSG00000068366, ENSG00000170011, ENSG00000170893, ENSG00000196126, ENSG00000198821, ENSG00000135324, ENSG00000118432, ENSG00000170379, ENSG00000138798, ENSG00000155897, ENSG00000186480, ENSG00000137462, ENSG00000151929, ENSG00000163083, ENSG00000136297, ENSG00000010704, ENSG00000160179, ENSG00000142627, ENSG00000124313, ENSG00000144681, ENSG00000101311, ENSG00000162992, ENSG00000168811, ENSG00000150594, ENSG00000130766, ENSG00000173210, ENSG00000179399, ENSG00000164619, ENSG00000077522, ENSG00000173175, ENSG00000179915, ENSG00000157782, ENSG00000138207, ENSG00000261371, ENSG00000153823, ENSG00000112038, ENSG00000010310, ENSG00000100219, ENSG00000012779, ENSG00000009694, ENSG00000110090, ENSG00000187486, ENSG00000078401, ENSG00000145242, ENSG00000162722, ENSG00000163932, ENSG00000117280, ENSG00000125378, ENSG00000148677, ENSG00000260230, ENSG00000136999, ENSG00000176697, ENSG00000121060, ENSG00000132274, ENSG00000152642, ENSG00000141750, ENSG00000169247, ENSG00000018408, ENSG00000168993, ENSG00000100889, ENSG00000266094, ENSG00000147257, ENSG00000186868, ENSG00000188803, ENSG00000108641, ENSG00000135439, ENSG00000175497, ENSG00000171132, ENSG00000044524, ENSG00000178568, ENSG00000163032, ENSG00000011347, ENSG00000166862, ENSG00000163673, ENSG00000121236, ENSG00000161011, ENSG00000145506, ENSG00000164362, ENSG00000151617, ENSG00000272636, ENSG00000007171, ENSG00000091428, ENSG00000166501	1427	905	17083	1.17728	1	0.44377	0.418499
GOTERM_BP_FAT	GO:0018108~peptidyl-tyrosine phosphorylation	10	0.556174	0.0709148	ENSG00000189056, ENSG00000198400, ENSG00000128052, ENSG00000044524, ENSG00000254087, ENSG00000100311, ENSG00000178568, ENSG00000182511, ENSG00000134853, ENSG00000122025	1427	62	17083	1.93085	1	0.44377	0.418499
GOTERM_BP_FAT	GO:0090303~positive regulation of wound healing	10	0.556174	0.0709148	ENSG00000150594, ENSG00000100219, ENSG00000104368, ENSG00000135046, ENSG00000171132, ENSG00000137801, ENSG00000101311, ENSG00000197822, ENSG00000131187, ENSG00000106366	1427	62	17083	1.93085	1	0.44377	0.418499
GOTERM_BP_FAT	GO:0008637~apoptotic mitochondrial changes	10	0.556174	0.0709148	ENSG00000140939, ENSG00000119922, ENSG00000023909, ENSG00000042286, ENSG00000159399, ENSG00000285427, ENSG00000176720, ENSG00000064655, ENSG00000178568, ENSG00000176171	1427	62	17083	1.93085	1	0.44377	0.418499
GOTERM_BP_FAT	GO:0042509~regulation of tyrosine phosphorylation of STAT protein	10	0.556174	0.0709148	ENSG00000157404, ENSG00000128342, ENSG00000112964, ENSG00000114315, ENSG00000101017, ENSG00000254087, ENSG00000178568, ENSG00000067182, ENSG00000122025, ENSG00000168811	1427	62	17083	1.93085	1	0.44377	0.418499
GOTERM_BP_FAT	GO:0140115~export across plasma membrane	10	0.556174	0.0709148	ENSG00000130037, ENSG00000177301, ENSG00000110628, ENSG00000142494, ENSG00000197375, ENSG00000118160, ENSG00000067842, ENSG00000138449, ENSG00000140090, ENSG00000137731	1427	62	17083	1.93085	1	0.44377	0.418499
GOTERM_BP_FAT	GO:0040013~negative regulation of locomotion	40	2.22469	0.0709302	ENSG00000149295, ENSG00000158747, ENSG00000153993, ENSG00000136999, ENSG00000130513, ENSG00000181085, ENSG00000137801, ENSG00000064666, ENSG00000197635, ENSG00000117115, ENSG00000187098, ENSG00000168675, ENSG00000144824, ENSG00000183691, ENSG00000089820, ENSG00000081189, ENSG00000073849, ENSG00000120332, ENSG00000163686, ENSG00000102265, ENSG00000102760, ENSG00000106366, ENSG00000175471, ENSG00000240972, ENSG00000100292, ENSG00000075223, ENSG00000154096, ENSG00000104998, ENSG00000219438, ENSG00000159167, ENSG00000184292, ENSG00000271447, ENSG00000166923, ENSG00000164741, ENSG00000196090, ENSG00000107562, ENSG00000125378, ENSG00000090539, ENSG00000164007	1427	367	17083	1.30477	1	0.44377	0.418499
GOTERM_BP_FAT	GO:0043524~negative regulation of neuron apoptotic process	21	1.16796	0.0710178	ENSG00000153234, ENSG00000135439, ENSG00000074317, ENSG00000106688, ENSG00000126583, ENSG00000176697, ENSG00000154153, ENSG00000198400, ENSG00000104998, ENSG00000128052, ENSG00000134121, ENSG00000285427, ENSG00000176720, ENSG00000172216, ENSG00000023909, ENSG00000168621, ENSG00000171956, ENSG00000081189, ENSG00000164362, ENSG00000164418, ENSG00000125931	1427	169	17083	1.48755	1	0.44391	0.418631
GOTERM_BP_FAT	GO:0002708~positive regulation of lymphocyte mediated immunity	17	0.945495	0.0710599	ENSG00000115604, ENSG00000172575, ENSG00000111981, ENSG00000196126, ENSG00000204287, ENSG00000204525, ENSG00000204642, ENSG00000206503, ENSG00000204267, ENSG00000204520, ENSG00000234745, ENSG00000204632, ENSG00000010704, ENSG00000101017, ENSG00000166710, ENSG00000168811, ENSG00000166888	1427	129	17083	1.57761	1	0.44391	0.418631
GOTERM_BP_FAT	GO:1990089~response to nerve growth factor	9	0.500556	0.0712993	ENSG00000144868, ENSG00000176697, ENSG00000198400, ENSG00000140538, ENSG00000114315, ENSG00000107295, ENSG00000136750, ENSG00000186868, ENSG00000166006	1427	53	17083	2.03286	1	0.444926	0.419589
GOTERM_BP_FAT	GO:0007623~circadian rhythm	18	1.00111	0.0713839	ENSG00000149295, ENSG00000123095, ENSG00000159208, ENSG00000134107, ENSG00000180176, ENSG00000069667, ENSG00000179388, ENSG00000198400, ENSG00000138823, ENSG00000120738, ENSG00000166073, ENSG00000119138, ENSG00000170955, ENSG00000169136, ENSG00000169618, ENSG00000007171, ENSG00000180758, ENSG00000164742	1427	139	17083	1.55024	1	0.444926	0.419589
GOTERM_BP_FAT	GO:0045667~regulation of osteoblast differentiation	18	1.00111	0.0713839	ENSG00000178752, ENSG00000175356, ENSG00000172216, ENSG00000130055, ENSG00000150938, ENSG00000120149, ENSG00000142871, ENSG00000018408, ENSG00000183691, ENSG00000081189, ENSG00000164932, ENSG00000166923, ENSG00000125931, ENSG00000120332, ENSG00000165973, ENSG00000125378, ENSG00000095739, ENSG00000090539	1427	139	17083	1.55024	1	0.444926	0.419589
GOTERM_BP_FAT	GO:0120161~regulation of cold-induced thermogenesis	19	1.05673	0.0714567	ENSG00000175197, ENSG00000221818, ENSG00000077238, ENSG00000115604, ENSG00000154803, ENSG00000169252, ENSG00000155846, ENSG00000006047, ENSG00000172216, ENSG00000115361, ENSG00000099194, ENSG00000168000, ENSG00000123454, ENSG00000180914, ENSG00000145431, ENSG00000109132, ENSG00000142611, ENSG00000163686, ENSG00000166888	1427	149	17083	1.52654	1	0.445044	0.419701
GOTERM_BP_FAT	GO:0031223~auditory behavior	4	0.222469	0.0722416	ENSG00000149295, ENSG00000137868, ENSG00000179915, ENSG00000181965	1427	12	17083	3.99042	1	0.445239	0.419884
GOTERM_BP_FAT	GO:0045906~negative regulation of vasoconstriction	4	0.222469	0.0722416	ENSG00000148926, ENSG00000115232, ENSG00000144668, ENSG00000165124	1427	12	17083	3.99042	1	0.445239	0.419884
GOTERM_BP_FAT	GO:0034135~regulation of toll-like receptor 2 signaling pathway	4	0.222469	0.0722416	ENSG00000118503, ENSG00000254087, ENSG00000051523, ENSG00000150455	1427	12	17083	3.99042	1	0.445239	0.419884
GOTERM_BP_FAT	GO:0031630~regulation of synaptic vesicle fusion to presynaptic active zone membrane	4	0.222469	0.0722416	ENSG00000149927, ENSG00000168993, ENSG00000167371, ENSG00000272636	1427	12	17083	3.99042	1	0.445239	0.419884
GOTERM_BP_FAT	GO:0001553~luteinization	4	0.222469	0.0722416	ENSG00000134853, ENSG00000136931, ENSG00000122641, ENSG00000175899	1427	12	17083	3.99042	1	0.445239	0.419884
GOTERM_BP_FAT	GO:2001214~positive regulation of vasculogenesis	4	0.222469	0.0722416	ENSG00000148926, ENSG00000079385, ENSG00000131477, ENSG00000128052	1427	12	17083	3.99042	1	0.445239	0.419884
GOTERM_BP_FAT	GO:0071493~cellular response to UV-B	4	0.222469	0.0722416	ENSG00000213145, ENSG00000166482, ENSG00000124762, ENSG00000196549	1427	12	17083	3.99042	1	0.445239	0.419884
GOTERM_BP_FAT	GO:0045628~regulation of T-helper 2 cell differentiation	4	0.222469	0.0722416	ENSG00000113916, ENSG00000077238, ENSG00000135046, ENSG00000183734	1427	12	17083	3.99042	1	0.445239	0.419884
GOTERM_BP_FAT	GO:1905809~negative regulation of synapse organization	4	0.222469	0.0722416	ENSG00000137462, ENSG00000102924, ENSG00000135333, ENSG00000171532	1427	12	17083	3.99042	1	0.445239	0.419884
GOTERM_BP_FAT	GO:0097067~cellular response to thyroid hormone stimulus	4	0.222469	0.0722416	ENSG00000023909, ENSG00000163083, ENSG00000103811, ENSG00000135047	1427	12	17083	3.99042	1	0.445239	0.419884
GOTERM_BP_FAT	GO:0097084~vascular associated smooth muscle cell development	4	0.222469	0.0722416	ENSG00000148926, ENSG00000131477, ENSG00000151617, ENSG00000114315	1427	12	17083	3.99042	1	0.445239	0.419884
GOTERM_BP_FAT	GO:1901632~regulation of synaptic vesicle membrane organization	4	0.222469	0.0722416	ENSG00000149927, ENSG00000168993, ENSG00000167371, ENSG00000272636	1427	12	17083	3.99042	1	0.445239	0.419884
GOTERM_BP_FAT	GO:0001710~mesodermal cell fate commitment	4	0.222469	0.0722416	ENSG00000075891, ENSG00000064655, ENSG00000125378, ENSG00000170577	1427	12	17083	3.99042	1	0.445239	0.419884
GOTERM_BP_FAT	GO:0007614~short-term memory	4	0.222469	0.0722416	ENSG00000104327, ENSG00000165186, ENSG00000174576, ENSG00000078725	1427	12	17083	3.99042	1	0.445239	0.419884
GOTERM_BP_FAT	GO:2001233~regulation of apoptotic signaling pathway	42	2.33593	0.0724426	ENSG00000157613, ENSG00000153234, ENSG00000140939, ENSG00000176697, ENSG00000103811, ENSG00000154803, ENSG00000135047, ENSG00000137801, ENSG00000026103, ENSG00000023909, ENSG00000163083, ENSG00000101955, ENSG00000183691, ENSG00000187556, ENSG00000162772, ENSG00000108387, ENSG00000106366, ENSG00000175197, ENSG00000135439, ENSG00000240972, ENSG00000100292, ENSG00000110536, ENSG00000006327, ENSG00000111321, ENSG00000285427, ENSG00000176720, ENSG00000064655, ENSG00000172005, ENSG00000100219, ENSG00000137275, ENSG00000167895, ENSG00000118503, ENSG00000137331, ENSG00000168621, ENSG00000164362, ENSG00000123454, ENSG00000163932, ENSG00000165731, ENSG00000107562, ENSG00000090339, ENSG00000125378, ENSG00000122641	1427	389	17083	1.29253	1	0.446145	0.420739
GOTERM_BP_FAT	GO:0032649~regulation of type II interferon production	15	0.83426	0.0737372	ENSG00000175197, ENSG00000069399, ENSG00000126353, ENSG00000115604, ENSG00000104998, ENSG00000172575, ENSG00000196126, ENSG00000174564, ENSG00000168961, ENSG00000186470, ENSG00000206503, ENSG00000123999, ENSG00000103257, ENSG00000168811, ENSG00000122641	1427	110	17083	1.63245	1	0.45378	0.427939
GOTERM_BP_FAT	GO:0141091~transforming growth factor beta receptor superfamily signaling pathway	22	1.22358	0.0739059	ENSG00000105971, ENSG00000130513, ENSG00000164619, ENSG00000154803, ENSG00000171243, ENSG00000114315, ENSG00000120738, ENSG00000120149, ENSG00000163083, ENSG00000183691, ENSG00000143869, ENSG00000164120, ENSG00000164692, ENSG00000010704, ENSG00000146530, ENSG00000125931, ENSG00000122641, ENSG00000125378, ENSG00000095739, ENSG00000090539, ENSG00000162599, ENSG00000163710	1427	180	17083	1.46316	1	0.454052	0.428195
GOTERM_BP_FAT	GO:0043122~regulation of canonical NF-kappaB signal transduction	33	1.83537	0.073946	ENSG00000126353, ENSG00000116729, ENSG00000073331, ENSG00000121060, ENSG00000196126, ENSG00000132274, ENSG00000082512, ENSG00000187796, ENSG00000131080, ENSG00000101017, ENSG00000184988, ENSG00000129474, ENSG00000100292, ENSG00000069667, ENSG00000064012, ENSG00000171132, ENSG00000111321, ENSG00000197943, ENSG00000150455, ENSG00000189067, ENSG00000137275, ENSG00000168961, ENSG00000118503, ENSG00000121236, ENSG00000056972, ENSG00000161011, ENSG00000168421, ENSG00000078401, ENSG00000151617, ENSG00000162722, ENSG00000067182, ENSG00000166501, ENSG00000100097	1427	294	17083	1.34371	1	0.454052	0.428195
GOTERM_BP_FAT	GO:0030100~regulation of endocytosis	33	1.83537	0.073946	ENSG00000149295, ENSG00000182718, ENSG00000133661, ENSG00000099365, ENSG00000172232, ENSG00000064666, ENSG00000169181, ENSG00000179869, ENSG00000138798, ENSG00000163661, ENSG00000137462, ENSG00000010704, ENSG00000147257, ENSG00000140600, ENSG00000125266, ENSG00000166710, ENSG00000176170, ENSG00000106366, ENSG00000162951, ENSG00000175471, ENSG00000130643, ENSG00000135636, ENSG00000126583, ENSG00000140945, ENSG00000168461, ENSG00000044524, ENSG00000169174, ENSG00000197943, ENSG00000152214, ENSG00000124507, ENSG00000011347, ENSG00000166923, ENSG00000051523	1427	294	17083	1.34371	1	0.454052	0.428195
GOTERM_BP_FAT	GO:0050679~positive regulation of epithelial cell proliferation	25	1.39043	0.0747091	ENSG00000105971, ENSG00000134817, ENSG00000179388, ENSG00000128052, ENSG00000075891, ENSG00000006377, ENSG00000138798, ENSG00000115232, ENSG00000172889, ENSG00000183691, ENSG00000167244, ENSG00000119508, ENSG00000183779, ENSG00000135439, ENSG00000100292, ENSG00000091136, ENSG00000140945, ENSG00000100219, ENSG00000118503, ENSG00000172817, ENSG00000165197, ENSG00000171608, ENSG00000100311, ENSG00000107562, ENSG00000125378	1427	211	17083	1.4184	1	0.457911	0.431834
GOTERM_BP_FAT	GO:0050770~regulation of axonogenesis	20	1.11235	0.0749042	ENSG00000153993, ENSG00000072315, ENSG00000176697, ENSG00000065320, ENSG00000075223, ENSG00000154096, ENSG00000169242, ENSG00000135333, ENSG00000154645, ENSG00000118785, ENSG00000089820, ENSG00000137261, ENSG00000221866, ENSG00000186868, ENSG00000107562, ENSG00000108830, ENSG00000165731, ENSG00000273345, ENSG00000053108, ENSG00000168779	1427	160	17083	1.49641	1	0.457911	0.431834
GOTERM_BP_FAT	GO:0008277~regulation of G protein-coupled receptor signaling pathway	20	1.11235	0.0749042	ENSG00000149295, ENSG00000105971, ENSG00000089250, ENSG00000131477, ENSG00000172572, ENSG00000169252, ENSG00000140090, ENSG00000135324, ENSG00000117115, ENSG00000065989, ENSG00000148926, ENSG00000010310, ENSG00000122733, ENSG00000168676, ENSG00000148908, ENSG00000078401, ENSG00000183783, ENSG00000168959, ENSG00000184347, ENSG00000163686	1427	160	17083	1.49641	1	0.457911	0.431834
GOTERM_BP_FAT	GO:0031328~positive regulation of cellular biosynthetic process	240	13.3482	0.0751799	ENSG00000149295, ENSG00000077238, ENSG00000179388, ENSG00000170577, ENSG00000164211, ENSG00000081189, ENSG00000100345, ENSG00000140009, ENSG00000101311, ENSG00000168811, ENSG00000184988, ENSG00000102760, ENSG00000175592, ENSG00000127152, ENSG00000155846, ENSG00000152214, ENSG00000008441, ENSG00000189067, ENSG00000100219, ENSG00000186470, ENSG00000280789, ENSG00000143869, ENSG00000166407, ENSG00000163932, ENSG00000166888, ENSG00000069399, ENSG00000070388, ENSG00000124092, ENSG00000107438, ENSG00000143171, ENSG00000181481, ENSG00000080503, ENSG00000132274, ENSG00000041982, ENSG00000131187, ENSG00000117115, ENSG00000185052, ENSG00000084674, ENSG00000180828, ENSG00000119508, ENSG00000100003, ENSG00000107796, ENSG00000135439, ENSG00000128342, ENSG00000132846, ENSG00000115604, ENSG00000278570, ENSG00000169252, ENSG00000120738, ENSG00000131196, ENSG00000285427, ENSG00000197943, ENSG00000197822, ENSG00000178403, ENSG00000118785, ENSG00000022556, ENSG00000142871, ENSG00000168961, ENSG00000204642, ENSG00000169136, ENSG00000125878, ENSG00000164362, ENSG00000051523, ENSG00000164007, ENSG00000179862, ENSG00000219607, ENSG00000124191, ENSG00000244405, ENSG00000103811, ENSG00000119042, ENSG00000139329, ENSG00000075891, ENSG00000139445, ENSG00000115112, ENSG00000140682, ENSG00000196517, ENSG00000082512, ENSG00000183691, ENSG00000165462, ENSG00000123307, ENSG00000162992, ENSG00000103257, ENSG00000169946, ENSG00000089250, ENSG00000150594, ENSG00000240972, ENSG00000075426, ENSG00000069667, ENSG00000175832, ENSG00000125618, ENSG00000137275, ENSG00000168621, ENSG00000087510, ENSG00000162761, ENSG00000142611, ENSG00000101096, ENSG00000126353, ENSG00000262655, ENSG00000140538, ENSG00000170396, ENSG00000172575, ENSG00000137801, ENSG00000172216, ENSG00000168875, ENSG00000018408, ENSG00000166573, ENSG00000089127, ENSG00000125820, ENSG00000109132, ENSG00000162772, ENSG00000157404, ENSG00000197063, ENSG00000140090, ENSG00000178568, ENSG00000150455, ENSG00000187140, ENSG00000121236, ENSG00000206503, ENSG00000119715, ENSG00000089116, ENSG00000187821, ENSG00000100311, ENSG00000181847, ENSG00000181965, ENSG00000197181, ENSG00000196092, ENSG00000160801, ENSG00000215845, ENSG00000182718, ENSG00000178573, ENSG00000135046, ENSG00000172232, ENSG00000157873, ENSG00000135842, ENSG00000136931, ENSG00000138798, ENSG00000205922, ENSG00000148926, ENSG00000169744, ENSG00000137462, ENSG00000159251, ENSG00000010704, ENSG00000131914, ENSG00000095739, ENSG00000205927, ENSG00000175197, ENSG00000131378, ENSG00000100292, ENSG00000173210, ENSG00000129173, ENSG00000077522, ENSG00000138207, ENSG00000138449, ENSG00000107807, ENSG00000153823, ENSG00000166923, ENSG00000088881, ENSG00000125931, ENSG00000185668, ENSG00000125378, ENSG00000238057, ENSG00000157613, ENSG00000273706, ENSG00000049860, ENSG00000128052, ENSG00000181085, ENSG00000118495, ENSG00000064666, ENSG00000122877, ENSG00000184481, ENSG00000214290, ENSG00000176170, ENSG00000131477, ENSG00000174564, ENSG00000161011, ENSG00000145506, ENSG00000171608, ENSG00000147246, ENSG00000119919, ENSG00000007171, ENSG00000180318, ENSG00000162344, ENSG00000165731, ENSG00000122641, ENSG00000235098, ENSG00000153234, ENSG00000111837, ENSG00000182759, ENSG00000196126, ENSG00000174576, ENSG00000135363, ENSG00000187098, ENSG00000078081, ENSG00000167244, ENSG00000204632, ENSG00000134709, ENSG00000166710, ENSG00000144642, ENSG00000106366, ENSG00000162599, ENSG00000161940, ENSG00000183734, ENSG00000221818, ENSG00000128165, ENSG00000176884, ENSG00000048540, ENSG00000197442, ENSG00000064012, ENSG00000140945, ENSG00000179915, ENSG00000170419, ENSG00000078401, ENSG00000101104, ENSG00000018236, ENSG00000148677, ENSG00000180336, ENSG00000113916, ENSG00000121060, ENSG00000159674, ENSG00000065675, ENSG00000133169, ENSG00000134258, ENSG00000134138, ENSG00000159556, ENSG00000170425, ENSG00000187796, ENSG00000101017, ENSG00000121068, ENSG00000275410, ENSG00000128016, ENSG00000129474, ENSG00000184828, ENSG00000104998, ENSG00000114315, ENSG00000171532, ENSG00000113580, ENSG00000056972, ENSG00000069482, ENSG00000067182, ENSG00000166501	1427	2633	17083	1.09119	1	0.457911	0.431834
GOTERM_BP_FAT	GO:0140962~multicellular organismal-level chemical homeostasis	11	0.611791	0.0751929	ENSG00000066926, ENSG00000100292, ENSG00000089127, ENSG00000103811, ENSG00000128052, ENSG00000010704, ENSG00000133661, ENSG00000138449, ENSG00000285427, ENSG00000167306, ENSG00000166710	1427	72	17083	1.82894	1	0.457911	0.431834
GOTERM_BP_FAT	GO:0030072~peptide hormone secretion	11	0.611791	0.0751929	ENSG00000102362, ENSG00000182759, ENSG00000168993, ENSG00000078401, ENSG00000143195, ENSG00000135046, ENSG00000171132, ENSG00000162992, ENSG00000069482, ENSG00000091428, ENSG00000275410	1427	72	17083	1.82894	1	0.457911	0.431834
GOTERM_BP_FAT	GO:0050818~regulation of coagulation	11	0.611791	0.0751929	ENSG00000079385, ENSG00000104368, ENSG00000182718, ENSG00000078401, ENSG00000163932, ENSG00000137801, ENSG00000100311, ENSG00000131187, ENSG00000134853, ENSG00000140873, ENSG00000106366	1427	72	17083	1.82894	1	0.457911	0.431834
GOTERM_BP_FAT	GO:0045920~negative regulation of exocytosis	7	0.389321	0.0753496	ENSG00000168952, ENSG00000079385, ENSG00000150594, ENSG00000168961, ENSG00000204642, ENSG00000135046, ENSG00000123496	1427	36	17083	2.32775	1	0.457911	0.431834
GOTERM_BP_FAT	GO:0071542~dopaminergic neuron differentiation	7	0.389321	0.0753496	ENSG00000153234, ENSG00000165462, ENSG00000165197, ENSG00000171540, ENSG00000109132, ENSG00000162761, ENSG00000147655	1427	36	17083	2.32775	1	0.457911	0.431834
GOTERM_BP_FAT	GO:0099174~regulation of presynapse organization	7	0.389321	0.0753496	ENSG00000102924, ENSG00000112139, ENSG00000179915, ENSG00000141668, ENSG00000196358, ENSG00000121871, ENSG00000162951	1427	36	17083	2.32775	1	0.457911	0.431834
GOTERM_BP_FAT	GO:0140895~cell surface toll-like receptor signaling pathway	7	0.389321	0.0753496	ENSG00000137462, ENSG00000089127, ENSG00000155629, ENSG00000171132, ENSG00000254087, ENSG00000123609, ENSG00000150455	1427	36	17083	2.32775	1	0.457911	0.431834
GOTERM_BP_FAT	GO:0040018~positive regulation of multicellular organism growth	7	0.389321	0.0753496	ENSG00000149295, ENSG00000132932, ENSG00000112964, ENSG00000160460, ENSG00000167244, ENSG00000142319, ENSG00000197406	1427	36	17083	2.32775	1	0.457911	0.431834
GOTERM_BP_FAT	GO:0061081~positive regulation of myeloid leukocyte cytokine production involved in immune response	7	0.389321	0.0753496	ENSG00000157404, ENSG00000240972, ENSG00000187796, ENSG00000119508, ENSG00000204632, ENSG00000159674, ENSG00000197943	1427	36	17083	2.32775	1	0.457911	0.431834
GOTERM_BP_FAT	GO:1905606~regulation of presynapse assembly	7	0.389321	0.0753496	ENSG00000102924, ENSG00000112139, ENSG00000179915, ENSG00000141668, ENSG00000196358, ENSG00000121871, ENSG00000162951	1427	36	17083	2.32775	1	0.457911	0.431834
GOTERM_BP_FAT	GO:0061458~reproductive system development	33	1.83537	0.0766202	ENSG00000182459, ENSG00000151892, ENSG00000213145, ENSG00000137868, ENSG00000273706, ENSG00000198400, ENSG00000128052, ENSG00000135046, ENSG00000041982, ENSG00000172216, ENSG00000136931, ENSG00000134853, ENSG00000163661, ENSG00000163083, ENSG00000183691, ENSG00000169946, ENSG00000184347, ENSG00000275410, ENSG00000183117, ENSG00000106003, ENSG00000143355, ENSG00000157404, ENSG00000138207, ENSG00000176720, ENSG00000169071, ENSG00000175899, ENSG00000087510, ENSG00000143869, ENSG00000123999, ENSG00000172817, ENSG00000125378, ENSG00000181965, ENSG00000122641	1427	295	17083	1.33916	1	0.465291	0.438794
GOTERM_BP_FAT	GO:0030888~regulation of B cell proliferation	10	0.556174	0.0769105	ENSG00000101096, ENSG00000113916, ENSG00000240972, ENSG00000081189, ENSG00000168918, ENSG00000101017, ENSG00000254087, ENSG00000134215, ENSG00000150455, ENSG00000124762	1427	63	17083	1.9002	1	0.466369	0.439811
GOTERM_BP_FAT	GO:1903078~positive regulation of protein localization to plasma membrane	10	0.556174	0.0769105	ENSG00000141750, ENSG00000161011, ENSG00000145506, ENSG00000175497, ENSG00000187486, ENSG00000142627, ENSG00000179915, ENSG00000144681, ENSG00000044524, ENSG00000171132	1427	63	17083	1.9002	1	0.466369	0.439811
GOTERM_BP_FAT	GO:0046165~alcohol biosynthetic process	14	0.778643	0.0770985	ENSG00000172296, ENSG00000112972, ENSG00000197943, ENSG00000186480, ENSG00000160285, ENSG00000116096, ENSG00000100889, ENSG00000079931, ENSG00000167508, ENSG00000123454, ENSG00000079459, ENSG00000135929, ENSG00000176170, ENSG00000160752	1427	101	17083	1.65938	1	0.467166	0.440563
GOTERM_BP_FAT	GO:0009066~aspartate family amino acid metabolic process	8	0.444939	0.0776248	ENSG00000139410, ENSG00000092621, ENSG00000179761, ENSG00000182551, ENSG00000166183, ENSG00000152952, ENSG00000070669, ENSG00000144115	1427	45	17083	2.12823	1	0.46914	0.442425
GOTERM_BP_FAT	GO:0003254~regulation of membrane depolarization	8	0.444939	0.0776248	ENSG00000023909, ENSG00000006283, ENSG00000128052, ENSG00000100300, ENSG00000149575, ENSG00000176720, ENSG00000152642, ENSG00000164588	1427	45	17083	2.12823	1	0.46914	0.442425
GOTERM_BP_FAT	GO:0021517~ventral spinal cord development	8	0.444939	0.0776248	ENSG00000189056, ENSG00000273706, ENSG00000165462, ENSG00000125820, ENSG00000138136, ENSG00000139445, ENSG00000159556, ENSG00000205927	1427	45	17083	2.12823	1	0.46914	0.442425
GOTERM_BP_FAT	GO:0032092~positive regulation of protein binding	9	0.500556	0.0778781	ENSG00000176697, ENSG00000182718, ENSG00000164362, ENSG00000010704, ENSG00000165617, ENSG00000101255, ENSG00000166710, ENSG00000125378, ENSG00000095739	1427	54	17083	1.99521	1	0.46914	0.442425
GOTERM_BP_FAT	GO:0046686~response to cadmium ion	9	0.500556	0.0778781	ENSG00000157404, ENSG00000100292, ENSG00000164362, ENSG00000125148, ENSG00000115657, ENSG00000285427, ENSG00000187193, ENSG00000162882, ENSG00000198417	1427	54	17083	1.99521	1	0.46914	0.442425
GOTERM_BP_FAT	GO:0071867~response to monoamine	9	0.500556	0.0778781	ENSG00000149295, ENSG00000130643, ENSG00000106688, ENSG00000184719, ENSG00000119508, ENSG00000173175, ENSG00000147246, ENSG00000178394, ENSG00000184845	1427	54	17083	1.99521	1	0.46914	0.442425
GOTERM_BP_FAT	GO:0071869~response to catecholamine	9	0.500556	0.0778781	ENSG00000149295, ENSG00000130643, ENSG00000106688, ENSG00000184719, ENSG00000119508, ENSG00000173175, ENSG00000147246, ENSG00000178394, ENSG00000184845	1427	54	17083	1.99521	1	0.46914	0.442425
GOTERM_BP_FAT	GO:0046032~ADP catabolic process	9	0.500556	0.0778781	ENSG00000149925, ENSG00000109107, ENSG00000137331, ENSG00000067057, ENSG00000159399, ENSG00000134709, ENSG00000134333, ENSG00000102144, ENSG00000171314	1427	54	17083	1.99521	1	0.46914	0.442425
GOTERM_BP_FAT	GO:0006898~receptor-mediated endocytosis	21	1.16796	0.0780389	ENSG00000149295, ENSG00000105971, ENSG00000131477, ENSG00000130643, ENSG00000112964, ENSG00000142408, ENSG00000169891, ENSG00000135047, ENSG00000133661, ENSG00000168461, ENSG00000169252, ENSG00000197635, ENSG00000148926, ENSG00000079385, ENSG00000115232, ENSG00000166862, ENSG00000144868, ENSG00000135063, ENSG00000197081, ENSG00000075429, ENSG00000162951	1427	171	17083	1.47016	1	0.469425	0.442693
GOTERM_BP_FAT	GO:1903169~regulation of calcium ion transmembrane transport	21	1.16796	0.0780389	ENSG00000149295, ENSG00000089250, ENSG00000108878, ENSG00000130433, ENSG00000151067, ENSG00000150594, ENSG00000176884, ENSG00000104369, ENSG00000134817, ENSG00000154096, ENSG00000005059, ENSG00000171132, ENSG00000138741, ENSG00000154118, ENSG00000165091, ENSG00000141750, ENSG00000109991, ENSG00000144681, ENSG00000254087, ENSG00000051523, ENSG00000184845	1427	171	17083	1.47016	1	0.469425	0.442693
GOTERM_BP_FAT	GO:0060048~cardiac muscle contraction	12	0.667408	0.0782862	ENSG00000069431, ENSG00000170624, ENSG00000130037, ENSG00000129991, ENSG00000151067, ENSG00000177098, ENSG00000006283, ENSG00000171298, ENSG00000114854, ENSG00000149575, ENSG00000157388, ENSG00000152642	1427	82	17083	1.75189	1	0.470571	0.443774
GOTERM_BP_FAT	GO:0070306~lens fiber cell differentiation	6	0.333704	0.0791707	ENSG00000127252, ENSG00000151012, ENSG00000102878, ENSG00000178573, ENSG00000142627, ENSG00000196116	1427	28	17083	2.56527	1	0.473134	0.446191
GOTERM_BP_FAT	GO:0045980~negative regulation of nucleotide metabolic process	6	0.333704	0.0791707	ENSG00000137331, ENSG00000165140, ENSG00000154803, ENSG00000100300, ENSG00000153823, ENSG00000168209	1427	28	17083	2.56527	1	0.473134	0.446191
GOTERM_BP_FAT	GO:0062149~detection of stimulus involved in sensory perception of pain	6	0.333704	0.0791707	ENSG00000122733, ENSG00000213199, ENSG00000130711, ENSG00000079257, ENSG00000198400, ENSG00000107562	1427	28	17083	2.56527	1	0.473134	0.446191
GOTERM_BP_FAT	GO:0007271~synaptic transmission, cholinergic	6	0.333704	0.0791707	ENSG00000117971, ENSG00000101204, ENSG00000120903, ENSG00000080644, ENSG00000115665, ENSG00000181019	1427	28	17083	2.56527	1	0.473134	0.446191
GOTERM_BP_FAT	GO:0051953~negative regulation of amine transport	6	0.333704	0.0791707	ENSG00000149295, ENSG00000184160, ENSG00000150594, ENSG00000164129, ENSG00000170893, ENSG00000118432	1427	28	17083	2.56527	1	0.473134	0.446191
GOTERM_BP_FAT	GO:0015844~monoamine transport	6	0.333704	0.0791707	ENSG00000149295, ENSG00000175003, ENSG00000142319, ENSG00000181085, ENSG00000184845, ENSG00000187714	1427	28	17083	2.56527	1	0.473134	0.446191
GOTERM_BP_FAT	GO:0035902~response to immobilization stress	6	0.333704	0.0791707	ENSG00000174607, ENSG00000184481, ENSG00000180176, ENSG00000181195, ENSG00000285427, ENSG00000069482	1427	28	17083	2.56527	1	0.473134	0.446191
GOTERM_BP_FAT	GO:0050921~positive regulation of chemotaxis	18	1.00111	0.0792274	ENSG00000126353, ENSG00000140538, ENSG00000128052, ENSG00000140945, ENSG00000106538, ENSG00000112378, ENSG00000172232, ENSG00000137801, ENSG00000134853, ENSG00000150455, ENSG00000145824, ENSG00000168961, ENSG00000165197, ENSG00000078401, ENSG00000100311, ENSG00000107562, ENSG00000168811, ENSG00000106366	1427	141	17083	1.52825	1	0.473134	0.446191
GOTERM_BP_FAT	GO:0032946~positive regulation of mononuclear cell proliferation	18	1.00111	0.0792274	ENSG00000101096, ENSG00000113916, ENSG00000240972, ENSG00000139514, ENSG00000114315, ENSG00000065675, ENSG00000135046, ENSG00000134258, ENSG00000134215, ENSG00000150455, ENSG00000168961, ENSG00000206503, ENSG00000167244, ENSG00000081189, ENSG00000073849, ENSG00000101017, ENSG00000168811, ENSG00000124762	1427	141	17083	1.52825	1	0.473134	0.446191
GOTERM_BP_FAT	GO:0043171~peptide catabolic process	5	0.278087	0.0798966	ENSG00000104324, ENSG00000166340, ENSG00000103811, ENSG00000072657, ENSG00000196549	1427	20	17083	2.99282	1	0.473709	0.446733
GOTERM_BP_FAT	GO:0038096~Fc-gamma receptor signaling pathway involved in phagocytosis	5	0.278087	0.0798966	ENSG00000163932, ENSG00000171132, ENSG00000254087, ENSG00000134215, ENSG00000203805	1427	20	17083	2.99282	1	0.473709	0.446733
GOTERM_BP_FAT	GO:0061621~canonical glycolysis	5	0.278087	0.0798966	ENSG00000067057, ENSG00000159399, ENSG00000134709, ENSG00000102144, ENSG00000171314	1427	20	17083	2.99282	1	0.473709	0.446733
GOTERM_BP_FAT	GO:0015872~dopamine transport	5	0.278087	0.0798966	ENSG00000149295, ENSG00000175003, ENSG00000142319, ENSG00000181085, ENSG00000184845	1427	20	17083	2.99282	1	0.473709	0.446733
GOTERM_BP_FAT	GO:0002433~immune response-regulating cell surface receptor signaling pathway involved in phagocytosis	5	0.278087	0.0798966	ENSG00000163932, ENSG00000171132, ENSG00000254087, ENSG00000134215, ENSG00000203805	1427	20	17083	2.99282	1	0.473709	0.446733
GOTERM_BP_FAT	GO:0010224~response to UV-B	5	0.278087	0.0798966	ENSG00000213145, ENSG00000166482, ENSG00000168811, ENSG00000124762, ENSG00000196549	1427	20	17083	2.99282	1	0.473709	0.446733
GOTERM_BP_FAT	GO:0006735~NADH regeneration	5	0.278087	0.0798966	ENSG00000067057, ENSG00000159399, ENSG00000134709, ENSG00000102144, ENSG00000171314	1427	20	17083	2.99282	1	0.473709	0.446733
GOTERM_BP_FAT	GO:0002577~regulation of antigen processing and presentation	5	0.278087	0.0798966	ENSG00000126353, ENSG00000010704, ENSG00000204252, ENSG00000139192, ENSG00000137801	1427	20	17083	2.99282	1	0.473709	0.446733
GOTERM_BP_FAT	GO:0061718~glucose catabolic process to pyruvate	5	0.278087	0.0798966	ENSG00000067057, ENSG00000159399, ENSG00000134709, ENSG00000102144, ENSG00000171314	1427	20	17083	2.99282	1	0.473709	0.446733
GOTERM_BP_FAT	GO:0035795~negative regulation of mitochondrial membrane permeability	5	0.278087	0.0798966	ENSG00000140939, ENSG00000137331, ENSG00000159399, ENSG00000176720, ENSG00000176171	1427	20	17083	2.99282	1	0.473709	0.446733
GOTERM_BP_FAT	GO:0007600~sensory perception	73	4.06007	0.0802951	ENSG00000149295, ENSG00000096433, ENSG00000105357, ENSG00000132932, ENSG00000130711, ENSG00000107736, ENSG00000180176, ENSG00000139329, ENSG00000075891, ENSG00000115155, ENSG00000122733, ENSG00000100987, ENSG00000121207, ENSG00000109991, ENSG00000188501, ENSG00000149972, ENSG00000183454, ENSG00000164418, ENSG00000166710, ENSG00000183018, ENSG00000187416, ENSG00000175197, ENSG00000150594, ENSG00000095777, ENSG00000154153, ENSG00000157782, ENSG00000181195, ENSG00000138207, ENSG00000157388, ENSG00000112038, ENSG00000159248, ENSG00000196119, ENSG00000065989, ENSG00000145888, ENSG00000116035, ENSG00000184292, ENSG00000137474, ENSG00000205038, ENSG00000160460, ENSG00000079257, ENSG00000149489, ENSG00000143341, ENSG00000107562, ENSG00000124570, ENSG00000177301, ENSG00000049860, ENSG00000198400, ENSG00000179520, ENSG00000110881, ENSG00000139988, ENSG00000134376, ENSG00000115255, ENSG00000154864, ENSG00000137841, ENSG00000196549, ENSG00000168875, ENSG00000089847, ENSG00000203685, ENSG00000108684, ENSG00000157404, ENSG00000213199, ENSG00000042781, ENSG00000278570, ENSG00000140090, ENSG00000165091, ENSG00000157087, ENSG00000142319, ENSG00000101204, ENSG00000184156, ENSG00000100234, ENSG00000050555, ENSG00000164128, ENSG00000164007	1427	731	17083	1.19549	1	0.475731	0.44864
GOTERM_BP_FAT	GO:0032411~positive regulation of transporter activity	13	0.723026	0.0804711	ENSG00000077522, ENSG00000169252, ENSG00000005421, ENSG00000137731, ENSG00000141750, ENSG00000189056, ENSG00000118515, ENSG00000078401, ENSG00000151617, ENSG00000163932, ENSG00000144681, ENSG00000069482, ENSG00000165238	1427	92	17083	1.69159	1	0.476433	0.449302
GOTERM_BP_FAT	GO:0050795~regulation of behavior	11	0.611791	0.0809416	ENSG00000149295, ENSG00000189056, ENSG00000177301, ENSG00000137868, ENSG00000081189, ENSG00000119508, ENSG00000179915, ENSG00000181195, ENSG00000140090, ENSG00000178394, ENSG00000118432	1427	73	17083	1.80389	1	0.477277	0.450098
GOTERM_BP_FAT	GO:0042698~ovulation cycle	11	0.611791	0.0809416	ENSG00000163661, ENSG00000163288, ENSG00000164129, ENSG00000135046, ENSG00000180914, ENSG00000120738, ENSG00000134853, ENSG00000136931, ENSG00000184347, ENSG00000122641, ENSG00000175899	1427	73	17083	1.80389	1	0.477277	0.450098
GOTERM_BP_FAT	GO:0048639~positive regulation of developmental growth	21	1.16796	0.0817173	ENSG00000149295, ENSG00000213023, ENSG00000132932, ENSG00000072315, ENSG00000176697, ENSG00000112964, ENSG00000065320, ENSG00000178568, ENSG00000197406, ENSG00000160460, ENSG00000167244, ENSG00000081189, ENSG00000143858, ENSG00000078401, ENSG00000142319, ENSG00000186868, ENSG00000107562, ENSG00000169946, ENSG00000108830, ENSG00000124772, ENSG00000121068	1427	172	17083	1.46161	1	0.477277	0.450098
GOTERM_BP_FAT	GO:0048511~rhythmic process	31	1.72414	0.0818778	ENSG00000149295, ENSG00000180176, ENSG00000198785, ENSG00000179388, ENSG00000198400, ENSG00000135046, ENSG00000166073, ENSG00000136931, ENSG00000134853, ENSG00000163661, ENSG00000163288, ENSG00000184347, ENSG00000123095, ENSG00000159208, ENSG00000126583, ENSG00000134107, ENSG00000069667, ENSG00000138823, ENSG00000120738, ENSG00000175899, ENSG00000119138, ENSG00000170955, ENSG00000169136, ENSG00000164129, ENSG00000180914, ENSG00000169618, ENSG00000007171, ENSG00000180758, ENSG00000164742, ENSG00000197181, ENSG00000122641	1427	276	17083	1.3446	1	0.477277	0.450098
GOTERM_BP_FAT	GO:1990823~response to leukemia inhibitory factor	14	0.778643	0.0819506	ENSG00000075426, ENSG00000067057, ENSG00000121060, ENSG00000172350, ENSG00000159399, ENSG00000106829, ENSG00000139874, ENSG00000117115, ENSG00000023909, ENSG00000121207, ENSG00000187678, ENSG00000101695, ENSG00000090339, ENSG00000163710	1427	102	17083	1.64312	1	0.477277	0.450098
GOTERM_BP_FAT	GO:0007584~response to nutrient	20	1.11235	0.0824235	ENSG00000095596, ENSG00000121060, ENSG00000181195, ENSG00000159167, ENSG00000041982, ENSG00000285427, ENSG00000157005, ENSG00000118432, ENSG00000175899, ENSG00000118785, ENSG00000010310, ENSG00000100219, ENSG00000023909, ENSG00000110090, ENSG00000121207, ENSG00000101017, ENSG00000100300, ENSG00000182511, ENSG00000166501, ENSG00000181019	1427	162	17083	1.47793	1	0.477277	0.450098
GOTERM_BP_FAT	GO:0006665~sphingolipid metabolic process	20	1.11235	0.0824235	ENSG00000157404, ENSG00000128242, ENSG00000172461, ENSG00000172296, ENSG00000180176, ENSG00000049860, ENSG00000174951, ENSG00000171124, ENSG00000006534, ENSG00000188452, ENSG00000174607, ENSG00000172318, ENSG00000101638, ENSG00000141934, ENSG00000188921, ENSG00000141338, ENSG00000162630, ENSG00000221968, ENSG00000176170, ENSG00000183018	1427	162	17083	1.47793	1	0.477277	0.450098
GOTERM_BP_FAT	GO:0090277~positive regulation of peptide hormone secretion	15	0.83426	0.0828762	ENSG00000149295, ENSG00000068366, ENSG00000170011, ENSG00000171132, ENSG00000170893, ENSG00000196126, ENSG00000138207, ENSG00000155897, ENSG00000163032, ENSG00000010310, ENSG00000100889, ENSG00000010704, ENSG00000272636, ENSG00000091428, ENSG00000166501	1427	112	17083	1.60329	1	0.477277	0.450098
GOTERM_BP_FAT	GO:0042472~inner ear morphogenesis	15	0.83426	0.0828762	ENSG00000132932, ENSG00000107736, ENSG00000095777, ENSG00000065320, ENSG00000075891, ENSG00000075275, ENSG00000006377, ENSG00000125618, ENSG00000186480, ENSG00000137474, ENSG00000089847, ENSG00000164932, ENSG00000181965, ENSG00000121068, ENSG00000164930	1427	112	17083	1.60329	1	0.477277	0.450098
GOTERM_BP_FAT	GO:1903707~negative regulation of hemopoiesis	15	0.83426	0.0828762	ENSG00000113916, ENSG00000178752, ENSG00000106565, ENSG00000077238, ENSG00000168918, ENSG00000135046, ENSG00000079385, ENSG00000123999, ENSG00000128606, ENSG00000204632, ENSG00000254087, ENSG00000142611, ENSG00000122641, ENSG00000125378, ENSG00000183734	1427	112	17083	1.60329	1	0.477277	0.450098
GOTERM_BP_FAT	GO:0090130~tissue migration	15	0.83426	0.0828762	ENSG00000157404, ENSG00000136999, ENSG00000179388, ENSG00000128052, ENSG00000140945, ENSG00000197635, ENSG00000159251, ENSG00000146122, ENSG00000100345, ENSG00000166923, ENSG00000020181, ENSG00000101311, ENSG00000165633, ENSG00000125266, ENSG00000107796	1427	112	17083	1.60329	1	0.477277	0.450098
GOTERM_BP_FAT	GO:0043549~regulation of kinase activity	54	3.00334	0.083138	ENSG00000112964, ENSG00000196126, ENSG00000172232, ENSG00000080644, ENSG00000003249, ENSG00000133101, ENSG00000138798, ENSG00000155897, ENSG00000233718, ENSG00000169744, ENSG00000079385, ENSG00000162595, ENSG00000136297, ENSG00000142627, ENSG00000102760, ENSG00000150594, ENSG00000118160, ENSG00000197442, ENSG00000179915, ENSG00000169071, ENSG00000009694, ENSG00000078401, ENSG00000163932, ENSG00000254087, ENSG00000122025, ENSG00000124762, ENSG00000126353, ENSG00000198400, ENSG00000140538, ENSG00000128052, ENSG00000172575, ENSG00000169242, ENSG00000137801, ENSG00000134853, ENSG00000184160, ENSG00000189056, ENSG00000141198, ENSG00000018408, ENSG00000187678, ENSG00000101017, ENSG00000145431, ENSG00000101255, ENSG00000186868, ENSG00000157404, ENSG00000135439, ENSG00000154096, ENSG00000211459, ENSG00000169252, ENSG00000178568, ENSG00000173947, ENSG00000142871, ENSG00000100311, ENSG00000196090, ENSG00000165731	1427	524	17083	1.23368	1	0.477277	0.450098
GOTERM_BP_FAT	GO:0009134~nucleoside diphosphate catabolic process	10	0.556174	0.0832065	ENSG00000149925, ENSG00000109107, ENSG00000137331, ENSG00000067057, ENSG00000275074, ENSG00000159399, ENSG00000134709, ENSG00000134333, ENSG00000102144, ENSG00000171314	1427	64	17083	1.87051	1	0.477277	0.450098
GOTERM_BP_FAT	GO:0018212~peptidyl-tyrosine modification	10	0.556174	0.0832065	ENSG00000189056, ENSG00000198400, ENSG00000128052, ENSG00000044524, ENSG00000254087, ENSG00000100311, ENSG00000178568, ENSG00000182511, ENSG00000134853, ENSG00000122025	1427	64	17083	1.87051	1	0.477277	0.450098
GOTERM_BP_FAT	GO:0051582~positive regulation of neurotransmitter uptake	3	0.166852	0.0833136	ENSG00000149295, ENSG00000169213, ENSG00000179520	1427	6	17083	5.98563	1	0.477277	0.450098
GOTERM_BP_FAT	GO:1903352~L-ornithine transmembrane transport	3	0.166852	0.0833136	ENSG00000003989, ENSG00000139514, ENSG00000165349	1427	6	17083	5.98563	1	0.477277	0.450098
GOTERM_BP_FAT	GO:0038159~C-X-C chemokine receptor CXCR4 signaling pathway	3	0.166852	0.0833136	ENSG00000135063, ENSG00000254087, ENSG00000107562	1427	6	17083	5.98563	1	0.477277	0.450098
GOTERM_BP_FAT	GO:1904746~negative regulation of apoptotic process involved in development	3	0.166852	0.0833136	ENSG00000125618, ENSG00000075891, ENSG00000275410	1427	6	17083	5.98563	1	0.477277	0.450098
GOTERM_BP_FAT	GO:0070257~positive regulation of mucus secretion	3	0.166852	0.0833136	ENSG00000175591, ENSG00000171132, ENSG00000051523	1427	6	17083	5.98563	1	0.477277	0.450098
GOTERM_BP_FAT	GO:0006564~L-serine biosynthetic process	3	0.166852	0.0833136	ENSG00000092621, ENSG00000135069, ENSG00000182199	1427	6	17083	5.98563	1	0.477277	0.450098
GOTERM_BP_FAT	GO:0071420~cellular response to histamine	3	0.166852	0.0833136	ENSG00000163288, ENSG00000113327, ENSG00000145864	1427	6	17083	5.98563	1	0.477277	0.450098
GOTERM_BP_FAT	GO:0048263~determination of dorsal identity	3	0.166852	0.0833136	ENSG00000158747, ENSG00000166923	1427	6	17083	5.98563	1	0.477277	0.450098
GOTERM_BP_FAT	GO:0046967~cytosol to endoplasmic reticulum transport	3	0.166852	0.0833136	ENSG00000204267, ENSG00000168394, ENSG00000074370	1427	6	17083	5.98563	1	0.477277	0.450098
GOTERM_BP_FAT	GO:1904717~regulation of AMPA glutamate receptor clustering	3	0.166852	0.0833136	ENSG00000260230, ENSG00000151012, ENSG00000188803	1427	6	17083	5.98563	1	0.477277	0.450098
GOTERM_BP_FAT	GO:0046880~regulation of follicle-stimulating hormone secretion	3	0.166852	0.0833136	ENSG00000163083, ENSG00000123999, ENSG00000122641	1427	6	17083	5.98563	1	0.477277	0.450098
GOTERM_BP_FAT	GO:0071242~cellular response to ammonium ion	3	0.166852	0.0833136	ENSG00000106688, ENSG00000021826, ENSG00000166006	1427	6	17083	5.98563	1	0.477277	0.450098
GOTERM_BP_FAT	GO:0072656~maintenance of protein location in mitochondrion	3	0.166852	0.0833136	ENSG00000159399, ENSG00000134709, ENSG00000100300	1427	6	17083	5.98563	1	0.477277	0.450098
GOTERM_BP_FAT	GO:0051939~gamma-aminobutyric acid import	3	0.166852	0.0833136	ENSG00000013293, ENSG00000101438, ENSG00000157103	1427	6	17083	5.98563	1	0.477277	0.450098
GOTERM_BP_FAT	GO:0061643~chemorepulsion of axon	3	0.166852	0.0833136	ENSG00000065320, ENSG00000221866, ENSG00000182168	1427	6	17083	5.98563	1	0.477277	0.450098
GOTERM_BP_FAT	GO:0006566~threonine metabolic process	3	0.166852	0.0833136	ENSG00000139410, ENSG00000092621, ENSG00000144115	1427	6	17083	5.98563	1	0.477277	0.450098
GOTERM_BP_FAT	GO:0071934~thiamine transmembrane transport	3	0.166852	0.0833136	ENSG00000135917, ENSG00000175003, ENSG00000142494	1427	6	17083	5.98563	1	0.477277	0.450098
GOTERM_BP_FAT	GO:0032224~positive regulation of synaptic transmission, cholinergic	3	0.166852	0.0833136	ENSG00000196569, ENSG00000102452, ENSG00000187714	1427	6	17083	5.98563	1	0.477277	0.450098
GOTERM_BP_FAT	GO:0046881~positive regulation of follicle-stimulating hormone secretion	3	0.166852	0.0833136	ENSG00000163083, ENSG00000123999, ENSG00000122641	1427	6	17083	5.98563	1	0.477277	0.450098
GOTERM_BP_FAT	GO:0002583~regulation of antigen processing and presentation of peptide antigen	3	0.166852	0.0833136	ENSG00000010704, ENSG00000204252, ENSG00000139192	1427	6	17083	5.98563	1	0.477277	0.450098
GOTERM_BP_FAT	GO:0045338~farnesyl diphosphate metabolic process	3	0.166852	0.0833136	ENSG00000112972, ENSG00000079459, ENSG00000160752	1427	6	17083	5.98563	1	0.477277	0.450098
GOTERM_BP_FAT	GO:1990384~hyaloid vascular plexus regression	3	0.166852	0.0833136	ENSG00000149295, ENSG00000180176, ENSG00000142319	1427	6	17083	5.98563	1	0.477277	0.450098
GOTERM_BP_FAT	GO:0072050~S-shaped body morphogenesis	3	0.166852	0.0833136	ENSG00000125618, ENSG00000273706, ENSG00000114315	1427	6	17083	5.98563	1	0.477277	0.450098
GOTERM_BP_FAT	GO:0106104~regulation of glutamate receptor clustering	3	0.166852	0.0833136	ENSG00000260230, ENSG00000151012, ENSG00000188803	1427	6	17083	5.98563	1	0.477277	0.450098
GOTERM_BP_FAT	GO:0032763~regulation of mast cell cytokine production	3	0.166852	0.0833136	ENSG00000157404, ENSG00000113916, ENSG00000119508	1427	6	17083	5.98563	1	0.477277	0.450098
GOTERM_BP_FAT	GO:0045578~negative regulation of B cell differentiation	3	0.166852	0.0833136	ENSG00000113916, ENSG00000123999, ENSG00000122641	1427	6	17083	5.98563	1	0.477277	0.450098
GOTERM_BP_FAT	GO:1902338~negative regulation of apoptotic process involved in morphogenesis	3	0.166852	0.0833136	ENSG00000125618, ENSG00000075891, ENSG00000275410	1427	6	17083	5.98563	1	0.477277	0.450098
GOTERM_BP_FAT	GO:0072235~metanephric distal tubule development	3	0.166852	0.0833136	ENSG00000125618, ENSG00000104327, ENSG00000075891	1427	6	17083	5.98563	1	0.477277	0.450098
GOTERM_BP_FAT	GO:0002221~pattern recognition receptor signaling pathway	16	0.889878	0.0833628	ENSG00000131378, ENSG00000175592, ENSG00000073331, ENSG00000121060, ENSG00000155629, ENSG00000171132, ENSG00000181481, ENSG00000123609, ENSG00000197943, ENSG00000150455, ENSG00000158270, ENSG00000137462, ENSG00000118503, ENSG00000089127, ENSG00000101017, ENSG00000254087	1427	122	17083	1.57	1	0.477277	0.450098
GOTERM_BP_FAT	GO:2000116~regulation of cysteine-type endopeptidase activity	23	1.2792	0.0834846	ENSG00000129521, ENSG00000140939, ENSG00000064012, ENSG00000197442, ENSG00000112378, ENSG00000135333, ENSG00000026103, ENSG00000137801, ENSG00000075891, ENSG00000176720, ENSG00000074370, ENSG00000135314, ENSG00000114023, ENSG00000240065, ENSG00000022556, ENSG00000273079, ENSG00000168961, ENSG00000078081, ENSG00000187796, ENSG00000183454, ENSG00000186868, ENSG00000164741, ENSG00000165731	1427	193	17083	1.42663	1	0.477277	0.450098
GOTERM_BP_FAT	GO:1903708~positive regulation of hemopoiesis	23	1.2792	0.0834846	ENSG00000113916, ENSG00000107338, ENSG00000128342, ENSG00000077238, ENSG00000179388, ENSG00000064012, ENSG00000168918, ENSG00000172575, ENSG00000080503, ENSG00000135046, ENSG00000196126, ENSG00000155846, ENSG00000204287, ENSG00000134256, ENSG00000169071, ENSG00000137275, ENSG00000100219, ENSG00000168961, ENSG00000168421, ENSG00000204632, ENSG00000182511, ENSG00000167604, ENSG00000149635	1427	193	17083	1.42663	1	0.477277	0.450098
GOTERM_BP_FAT	GO:1902107~positive regulation of leukocyte differentiation	23	1.2792	0.0834846	ENSG00000113916, ENSG00000107338, ENSG00000128342, ENSG00000077238, ENSG00000179388, ENSG00000064012, ENSG00000168918, ENSG00000172575, ENSG00000080503, ENSG00000135046, ENSG00000196126, ENSG00000155846, ENSG00000204287, ENSG00000134256, ENSG00000169071, ENSG00000137275, ENSG00000100219, ENSG00000168961, ENSG00000168421, ENSG00000204632, ENSG00000182511, ENSG00000167604, ENSG00000149635	1427	193	17083	1.42663	1	0.477277	0.450098
GOTERM_BP_FAT	GO:0051092~positive regulation of NF-kappaB transcription factor activity	17	0.945495	0.0834989	ENSG00000115604, ENSG00000198400, ENSG00000121060, ENSG00000065675, ENSG00000132274, ENSG00000197943, ENSG00000150455, ENSG00000137275, ENSG00000137462, ENSG00000168961, ENSG00000121236, ENSG00000082512, ENSG00000187796, ENSG00000131080, ENSG00000162722, ENSG00000101017, ENSG00000176170	1427	132	17083	1.54175	1	0.477277	0.450098
GOTERM_BP_FAT	GO:0072175~epithelial tube formation	17	0.945495	0.0834989	ENSG00000075891, ENSG00000075275, ENSG00000148926, ENSG00000125618, ENSG00000168621, ENSG00000183691, ENSG00000143869, ENSG00000164932, ENSG00000166923, ENSG00000106078, ENSG00000128567, ENSG00000164741, ENSG00000165731, ENSG00000125378, ENSG00000275410, ENSG00000164930, ENSG00000120254	1427	132	17083	1.54175	1	0.477277	0.450098
GOTERM_BP_FAT	GO:0021782~glial cell development	17	0.945495	0.0834989	ENSG00000112414, ENSG00000092621, ENSG00000132470, ENSG00000131095, ENSG00000104419, ENSG00000152784, ENSG00000172005, ENSG00000169071, ENSG00000137462, ENSG00000169247, ENSG00000125820, ENSG00000254087, ENSG00000018236, ENSG00000186868, ENSG00000185668, ENSG00000050555, ENSG00000184845	1427	132	17083	1.54175	1	0.477277	0.450098
GOTERM_BP_FAT	GO:0016051~carbohydrate biosynthetic process	17	0.945495	0.0834989	ENSG00000112309, ENSG00000109107, ENSG00000219607, ENSG00000172461, ENSG00000174951, ENSG00000171124, ENSG00000138207, ENSG00000171314, ENSG00000167588, ENSG00000164100, ENSG00000172318, ENSG00000100889, ENSG00000165140, ENSG00000124302, ENSG00000162772, ENSG00000162630, ENSG00000102144	1427	132	17083	1.54175	1	0.477277	0.450098
GOTERM_BP_FAT	GO:0009185~ribonucleoside diphosphate metabolic process	12	0.667408	0.0837896	ENSG00000119139, ENSG00000149925, ENSG00000109107, ENSG00000137331, ENSG00000067057, ENSG00000275074, ENSG00000159399, ENSG00000134709, ENSG00000134333, ENSG00000162433, ENSG00000102144, ENSG00000171314	1427	83	17083	1.73079	1	0.478204	0.450972
GOTERM_BP_FAT	GO:0043372~positive regulation of CD4-positive, alpha-beta T cell differentiation	7	0.389321	0.0838924	ENSG00000107338, ENSG00000168961, ENSG00000077238, ENSG00000135046, ENSG00000196126, ENSG00000204287, ENSG00000167604	1427	37	17083	2.26483	1	0.478204	0.450972
GOTERM_BP_FAT	GO:0071312~cellular response to alkaloid	7	0.389321	0.0838924	ENSG00000198838, ENSG00000138794, ENSG00000106688, ENSG00000180176, ENSG00000145708, ENSG00000112038, ENSG00000155897	1427	37	17083	2.26483	1	0.478204	0.450972
GOTERM_BP_FAT	GO:0001953~negative regulation of cell-matrix adhesion	7	0.389321	0.0838924	ENSG00000113916, ENSG00000196581, ENSG00000144824, ENSG00000137801, ENSG00000164741, ENSG00000106366, ENSG00000047648	1427	37	17083	2.26483	1	0.478204	0.450972
GOTERM_BP_FAT	GO:0048146~positive regulation of fibroblast proliferation	9	0.500556	0.0848073	ENSG00000240972, ENSG00000075426, ENSG00000128342, ENSG00000174808, ENSG00000145431, ENSG00000100311, ENSG00000134853, ENSG00000176170, ENSG00000124762	1427	55	17083	1.95893	1	0.48209	0.454637
GOTERM_BP_FAT	GO:0046578~regulation of Ras protein signal transduction	9	0.500556	0.0848073	ENSG00000198915, ENSG00000136297, ENSG00000161011, ENSG00000165140, ENSG00000198400, ENSG00000058335, ENSG00000154803, ENSG00000187678, ENSG00000172575	1427	55	17083	1.95893	1	0.48209	0.454637
GOTERM_BP_FAT	GO:0051703~biological process involved in intraspecies interaction between organisms	9	0.500556	0.0848073	ENSG00000128683, ENSG00000180176, ENSG00000165186, ENSG00000179915, ENSG00000180914, ENSG00000182771, ENSG00000174576, ENSG00000078725, ENSG00000021645	1427	55	17083	1.95893	1	0.48209	0.454637
GOTERM_BP_FAT	GO:0035176~social behavior	9	0.500556	0.0848073	ENSG00000128683, ENSG00000180176, ENSG00000165186, ENSG00000179915, ENSG00000180914, ENSG00000182771, ENSG00000174576, ENSG00000078725, ENSG00000021645	1427	55	17083	1.95893	1	0.48209	0.454637
GOTERM_BP_FAT	GO:0007369~gastrulation	21	1.16796	0.0855088	ENSG00000161638, ENSG00000198431, ENSG00000116729, ENSG00000273706, ENSG00000134817, ENSG00000091136, ENSG00000132470, ENSG00000075891, ENSG00000064655, ENSG00000170577, ENSG00000115232, ENSG00000158050, ENSG00000183691, ENSG00000119508, ENSG00000142627, ENSG00000100345, ENSG00000147257, ENSG00000053747, ENSG00000122641, ENSG00000125378, ENSG00000275410	1427	173	17083	1.45316	1	0.485744	0.458083
GOTERM_BP_FAT	GO:0034308~primary alcohol metabolic process	13	0.723026	0.0857378	ENSG00000106258, ENSG00000102032, ENSG00000139988, ENSG00000138207, ENSG00000196502, ENSG00000157326, ENSG00000006534, ENSG00000196616, ENSG00000145439, ENSG00000186684, ENSG00000121207, ENSG00000135929, ENSG00000062282	1427	93	17083	1.6734	1	0.48671	0.458994
GOTERM_BP_FAT	GO:0016055~Wnt signaling pathway	32	1.77976	0.0867766	ENSG00000149295, ENSG00000153234, ENSG00000116729, ENSG00000171243, ENSG00000106829, ENSG00000075275, ENSG00000116962, ENSG00000138798, ENSG00000140682, ENSG00000187098, ENSG00000168772, ENSG00000146122, ENSG00000164932, ENSG00000147257, ENSG00000020181, ENSG00000177283, ENSG00000188803, ENSG00000164930, ENSG00000147655, ENSG00000175197, ENSG00000101282, ENSG00000132846, ENSG00000107829, ENSG00000197943, ENSG00000169071, ENSG00000116035, ENSG00000065717, ENSG00000165795, ENSG00000145506, ENSG00000078401, ENSG00000151617, ENSG00000165617	1427	288	17083	1.33014	1	0.49227	0.464237
GOTERM_BP_FAT	GO:0006835~dicarboxylic acid transport	11	0.611791	0.0869529	ENSG00000145217, ENSG00000112053, ENSG00000151012, ENSG00000182902, ENSG00000106688, ENSG00000179520, ENSG00000115902, ENSG00000023839, ENSG00000105281, ENSG00000131095, ENSG00000105143	1427	74	17083	1.77951	1	0.492816	0.464752
GOTERM_BP_FAT	GO:0032760~positive regulation of tumor necrosis factor production	14	0.778643	0.086992	ENSG00000240972, ENSG00000172575, ENSG00000159674, ENSG00000172232, ENSG00000137801, ENSG00000197943, ENSG00000150455, ENSG00000137275, ENSG00000137462, ENSG00000168961, ENSG00000187796, ENSG00000089127, ENSG00000051523, ENSG00000184988	1427	103	17083	1.62716	1	0.492816	0.464752
GOTERM_BP_FAT	GO:0050852~T cell receptor signaling pathway	15	0.83426	0.0877049	ENSG00000131378, ENSG00000107338, ENSG00000075426, ENSG00000168918, ENSG00000154096, ENSG00000196126, ENSG00000198821, ENSG00000133246, ENSG00000197943, ENSG00000134258, ENSG00000186470, ENSG00000206503, ENSG00000171608, ENSG00000167604, ENSG00000165810	1427	113	17083	1.58911	1	0.494087	0.46595
GOTERM_BP_FAT	GO:2001053~regulation of mesenchymal cell apoptotic process	4	0.222469	0.0882916	ENSG00000120149, ENSG00000125618, ENSG00000075891, ENSG00000275410	1427	13	17083	3.68347	1	0.494087	0.46595
GOTERM_BP_FAT	GO:0034111~negative regulation of homotypic cell-cell adhesion	4	0.222469	0.0882916	ENSG00000183779, ENSG00000079385, ENSG00000163932, ENSG00000140873	1427	13	17083	3.68347	1	0.494087	0.46595
GOTERM_BP_FAT	GO:0060402~calcium ion transport into cytosol	4	0.222469	0.0882916	ENSG00000151067, ENSG00000104369, ENSG00000154118, ENSG00000120907	1427	13	17083	3.68347	1	0.494087	0.46595
GOTERM_BP_FAT	GO:1902337~regulation of apoptotic process involved in morphogenesis	4	0.222469	0.0882916	ENSG00000125618, ENSG00000075891, ENSG00000067182, ENSG00000275410	1427	13	17083	3.68347	1	0.494087	0.46595
GOTERM_BP_FAT	GO:0021604~cranial nerve structural organization	4	0.222469	0.0882916	ENSG00000122877, ENSG00000177301, ENSG00000221866, ENSG00000075891	1427	13	17083	3.68347	1	0.494087	0.46595
GOTERM_BP_FAT	GO:0072578~neurotransmitter-gated ion channel clustering	4	0.222469	0.0882916	ENSG00000189056, ENSG00000179915, ENSG00000187902, ENSG00000121871	1427	13	17083	3.68347	1	0.494087	0.46595
GOTERM_BP_FAT	GO:0033604~negative regulation of catecholamine secretion	4	0.222469	0.0882916	ENSG00000149295, ENSG00000184160, ENSG00000150594, ENSG00000118432	1427	13	17083	3.68347	1	0.494087	0.46595
GOTERM_BP_FAT	GO:0052646~alditol phosphate metabolic process	4	0.222469	0.0882916	ENSG00000167588, ENSG00000138678, ENSG00000152642, ENSG00000163686	1427	13	17083	3.68347	1	0.494087	0.46595
GOTERM_BP_FAT	GO:0033015~tetrapyrrole catabolic process	4	0.222469	0.0882916	ENSG00000100292, ENSG00000106605, ENSG00000090013, ENSG00000023839	1427	13	17083	3.68347	1	0.494087	0.46595
GOTERM_BP_FAT	GO:0043301~negative regulation of leukocyte degranulation	4	0.222469	0.0882916	ENSG00000079385, ENSG00000168961, ENSG00000204642, ENSG00000123496	1427	13	17083	3.68347	1	0.494087	0.46595
GOTERM_BP_FAT	GO:0045986~negative regulation of smooth muscle contraction	4	0.222469	0.0882916	ENSG00000170425, ENSG00000150594, ENSG00000169252, ENSG00000164116	1427	13	17083	3.68347	1	0.494087	0.46595
GOTERM_BP_FAT	GO:1900115~extracellular regulation of signal transduction	4	0.222469	0.0882916	ENSG00000158747, ENSG00000049323, ENSG00000166923	1427	13	17083	3.68347	1	0.494087	0.46595
GOTERM_BP_FAT	GO:0006787~porphyrin-containing compound catabolic process	4	0.222469	0.0882916	ENSG00000100292, ENSG00000106605, ENSG00000090013, ENSG00000023839	1427	13	17083	3.68347	1	0.494087	0.46595
GOTERM_BP_FAT	GO:1904748~regulation of apoptotic process involved in development	4	0.222469	0.0882916	ENSG00000125618, ENSG00000075891, ENSG00000067182, ENSG00000275410	1427	13	17083	3.68347	1	0.494087	0.46595
GOTERM_BP_FAT	GO:0006563~L-serine metabolic process	4	0.222469	0.0882916	ENSG00000139410, ENSG00000092621, ENSG00000135069, ENSG00000182199	1427	13	17083	3.68347	1	0.494087	0.46595
GOTERM_BP_FAT	GO:1900116~extracellular negative regulation of signal transduction	4	0.222469	0.0882916	ENSG00000158747, ENSG00000049323, ENSG00000166923	1427	13	17083	3.68347	1	0.494087	0.46595
GOTERM_BP_FAT	GO:0070254~mucus secretion	4	0.222469	0.0882916	ENSG00000075426, ENSG00000056972, ENSG00000171132, ENSG00000051523	1427	13	17083	3.68347	1	0.494087	0.46595
GOTERM_BP_FAT	GO:0009312~oligosaccharide biosynthetic process	6	0.333704	0.0894057	ENSG00000172318, ENSG00000172461, ENSG00000165140, ENSG00000174951, ENSG00000171124, ENSG00000162630	1427	29	17083	2.47681	1	0.497495	0.469165
GOTERM_BP_FAT	GO:0002828~regulation of type 2 immune response	6	0.333704	0.0894057	ENSG00000113916, ENSG00000077238, ENSG00000104998, ENSG00000135046, ENSG00000166888, ENSG00000183734	1427	29	17083	2.47681	1	0.497495	0.469165
GOTERM_BP_FAT	GO:0019934~cGMP-mediated signaling	6	0.333704	0.0894057	ENSG00000170425, ENSG00000172572, ENSG00000147246, ENSG00000137801, ENSG00000166006, ENSG00000164116	1427	29	17083	2.47681	1	0.497495	0.469165
GOTERM_BP_FAT	GO:0019886~antigen processing and presentation of exogenous peptide antigen via MHC class II	6	0.333704	0.0894057	ENSG00000135047, ENSG00000204252, ENSG00000196126, ENSG00000204287, ENSG00000198502, ENSG00000166710	1427	29	17083	2.47681	1	0.497495	0.469165
GOTERM_BP_FAT	GO:0048041~focal adhesion assembly	6	0.333704	0.0894057	ENSG00000129474, ENSG00000154096, ENSG00000077522, ENSG00000087077, ENSG00000164741, ENSG00000047648	1427	29	17083	2.47681	1	0.497495	0.469165
GOTERM_BP_FAT	GO:0099637~neurotransmitter receptor transport	6	0.333704	0.0894057	ENSG00000166862, ENSG00000106688, ENSG00000142408, ENSG00000099365, ENSG00000144596, ENSG00000075429	1427	29	17083	2.47681	1	0.497495	0.469165
GOTERM_BP_FAT	GO:0021544~subpallium development	6	0.333704	0.0894057	ENSG00000149295, ENSG00000151012, ENSG00000127152, ENSG00000180613, ENSG00000184845, ENSG00000122641	1427	29	17083	2.47681	1	0.497495	0.469165
GOTERM_BP_FAT	GO:0015012~heparan sulfate proteoglycan biosynthetic process	6	0.333704	0.0894057	ENSG00000164100, ENSG00000185352, ENSG00000122254, ENSG00000130958, ENSG00000002587, ENSG00000182601	1427	29	17083	2.47681	1	0.497495	0.469165
GOTERM_BP_FAT	GO:0033273~response to vitamin	12	0.667408	0.089526	ENSG00000095596, ENSG00000121060, ENSG00000121207, ENSG00000181195, ENSG00000159167, ENSG00000101017, ENSG00000100300, ENSG00000285427, ENSG00000041982, ENSG00000182511, ENSG00000166501, ENSG00000118785	1427	84	17083	1.71018	1	0.497495	0.469165
GOTERM_BP_FAT	GO:0170034~L-amino acid biosynthetic process	10	0.556174	0.0898029	ENSG00000092621, ENSG00000021826, ENSG00000135069, ENSG00000146166, ENSG00000182551, ENSG00000182199, ENSG00000152952, ENSG00000135423, ENSG00000070669, ENSG00000144115	1427	65	17083	1.84173	1	0.497495	0.469165
GOTERM_BP_FAT	GO:0032374~regulation of cholesterol transport	10	0.556174	0.0898029	ENSG00000100979, ENSG00000182718, ENSG00000172350, ENSG00000160179, ENSG00000169174, ENSG00000141338, ENSG00000100300, ENSG00000005421, ENSG00000179869, ENSG00000138798	1427	65	17083	1.84173	1	0.497495	0.469165
GOTERM_BP_FAT	GO:0030199~collagen fibril organization	10	0.556174	0.0898029	ENSG00000168477, ENSG00000130635, ENSG00000182718, ENSG00000090530, ENSG00000087116, ENSG00000164692, ENSG00000145808, ENSG00000166923, ENSG00000139329, ENSG00000129038	1427	65	17083	1.84173	1	0.497495	0.469165
GOTERM_BP_FAT	GO:0170038~proteinogenic amino acid biosynthetic process	10	0.556174	0.0898029	ENSG00000092621, ENSG00000021826, ENSG00000135069, ENSG00000146166, ENSG00000182551, ENSG00000182199, ENSG00000152952, ENSG00000135423, ENSG00000070669, ENSG00000144115	1427	65	17083	1.84173	1	0.497495	0.469165
GOTERM_BP_FAT	GO:0032371~regulation of sterol transport	10	0.556174	0.0898029	ENSG00000100979, ENSG00000182718, ENSG00000172350, ENSG00000160179, ENSG00000169174, ENSG00000141338, ENSG00000100300, ENSG00000005421, ENSG00000179869, ENSG00000138798	1427	65	17083	1.84173	1	0.497495	0.469165
GOTERM_BP_FAT	GO:2000179~positive regulation of neural precursor cell proliferation	10	0.556174	0.0898029	ENSG00000149295, ENSG00000189431, ENSG00000132702, ENSG00000273706, ENSG00000170075, ENSG00000089116, ENSG00000171540, ENSG00000254087, ENSG00000132692, ENSG00000138798	1427	65	17083	1.84173	1	0.497495	0.469165
GOTERM_BP_FAT	GO:2000243~positive regulation of reproductive process	13	0.723026	0.0912138	ENSG00000172572, ENSG00000181085, ENSG00000136931, ENSG00000120149, ENSG00000145888, ENSG00000163083, ENSG00000180914, ENSG00000182168, ENSG00000169946, ENSG00000122641, ENSG00000106003, ENSG00000197181, ENSG00000180336	1427	94	17083	1.6556	1	0.504635	0.475898
GOTERM_BP_FAT	GO:0030168~platelet activation	13	0.723026	0.0912138	ENSG00000151012, ENSG00000150594, ENSG00000110799, ENSG00000197943, ENSG00000134853, ENSG00000134215, ENSG00000184160, ENSG00000159176, ENSG00000100345, ENSG00000101017, ENSG00000101335, ENSG00000274588, ENSG00000164930	1427	94	17083	1.6556	1	0.504635	0.475898
GOTERM_BP_FAT	GO:0010950~positive regulation of endopeptidase activity	19	1.05673	0.0913021	ENSG00000129521, ENSG00000064012, ENSG00000197442, ENSG00000112378, ENSG00000169242, ENSG00000026103, ENSG00000176720, ENSG00000074370, ENSG00000135314, ENSG00000114023, ENSG00000022556, ENSG00000273079, ENSG00000168961, ENSG00000187796, ENSG00000254087, ENSG00000183454, ENSG00000186868, ENSG00000164741, ENSG00000165731	1427	154	17083	1.47697	1	0.504786	0.47604
GOTERM_BP_FAT	GO:0051098~regulation of binding	27	1.50167	0.091731	ENSG00000069399, ENSG00000176697, ENSG00000182718, ENSG00000005421, ENSG00000138798, ENSG00000115232, ENSG00000119922, ENSG00000183691, ENSG00000010704, ENSG00000162992, ENSG00000101255, ENSG00000166710, ENSG00000095739, ENSG00000112559, ENSG00000114315, ENSG00000189060, ENSG00000169174, ENSG00000074370, ENSG00000167895, ENSG00000121236, ENSG00000164362, ENSG00000163932, ENSG00000165617, ENSG00000100311, ENSG00000125378, ENSG00000167513, ENSG00000124762	1427	237	17083	1.36382	1	0.506075	0.477256
GOTERM_BP_FAT	GO:0042220~response to cocaine	9	0.500556	0.0920859	ENSG00000149295, ENSG00000106688, ENSG00000142319, ENSG00000145708, ENSG00000180914, ENSG00000136750, ENSG00000157103, ENSG00000118432, ENSG00000184845	1427	56	17083	1.92395	1	0.506075	0.477256
GOTERM_BP_FAT	GO:0034204~lipid translocation	9	0.500556	0.0920859	ENSG00000132932, ENSG00000072315, ENSG00000151572, ENSG00000181652, ENSG00000124406, ENSG00000160179, ENSG00000130270, ENSG00000158156, ENSG00000118322	1427	56	17083	1.92395	1	0.506075	0.477256
GOTERM_BP_FAT	GO:0050850~positive regulation of calcium-mediated signaling	9	0.500556	0.0920859	ENSG00000078401, ENSG00000140945, ENSG00000109991, ENSG00000071282, ENSG00000147246, ENSG00000168959, ENSG00000197943, ENSG00000134853, ENSG00000171532	1427	56	17083	1.92395	1	0.506075	0.477256
GOTERM_BP_FAT	GO:0043367~CD4-positive, alpha-beta T cell differentiation	9	0.500556	0.0920859	ENSG00000113916, ENSG00000069399, ENSG00000077238, ENSG00000069667, ENSG00000115604, ENSG00000135047, ENSG00000119919, ENSG00000166888, ENSG00000183734	1427	56	17083	1.92395	1	0.506075	0.477256
GOTERM_BP_FAT	GO:0050885~neuromuscular process controlling balance	9	0.500556	0.0920859	ENSG00000137474, ENSG00000166340, ENSG00000107736, ENSG00000049860, ENSG00000173175, ENSG00000179915, ENSG00000171298, ENSG00000154118, ENSG00000181965	1427	56	17083	1.92395	1	0.506075	0.477256
GOTERM_BP_FAT	GO:0052372~modulation by symbiont of entry into host	9	0.500556	0.0920859	ENSG00000168961, ENSG00000163661, ENSG00000160932, ENSG00000121236, ENSG00000121060, ENSG00000162722, ENSG00000196126, ENSG00000132274, ENSG00000100097	1427	56	17083	1.92395	1	0.506075	0.477256
GOTERM_BP_FAT	GO:0019364~pyridine nucleotide catabolic process	9	0.500556	0.0920859	ENSG00000149925, ENSG00000109107, ENSG00000137331, ENSG00000067057, ENSG00000159399, ENSG00000134709, ENSG00000134333, ENSG00000102144, ENSG00000171314	1427	56	17083	1.92395	1	0.506075	0.477256
GOTERM_BP_FAT	GO:0043370~regulation of CD4-positive, alpha-beta T cell differentiation	9	0.500556	0.0920859	ENSG00000113916, ENSG00000107338, ENSG00000168961, ENSG00000077238, ENSG00000135046, ENSG00000196126, ENSG00000204287, ENSG00000167604, ENSG00000183734	1427	56	17083	1.92395	1	0.506075	0.477256
GOTERM_BP_FAT	GO:0060292~long-term synaptic depression	5	0.278087	0.0924661	ENSG00000204314, ENSG00000184985, ENSG00000215045, ENSG00000163686, ENSG00000184845	1427	21	17083	2.8503	1	0.50749	0.47859
GOTERM_BP_FAT	GO:0042474~middle ear morphogenesis	5	0.278087	0.0924661	ENSG00000186480, ENSG00000183691, ENSG00000078401, ENSG00000151617, ENSG00000170577	1427	21	17083	2.8503	1	0.50749	0.47859
GOTERM_BP_FAT	GO:0002793~positive regulation of peptide secretion	15	0.83426	0.0927074	ENSG00000149295, ENSG00000068366, ENSG00000170011, ENSG00000171132, ENSG00000170893, ENSG00000196126, ENSG00000138207, ENSG00000155897, ENSG00000163032, ENSG00000010310, ENSG00000100889, ENSG00000010704, ENSG00000272636, ENSG00000091428, ENSG00000166501	1427	114	17083	1.57517	1	0.507957	0.479031
GOTERM_BP_FAT	GO:0001838~embryonic epithelial tube formation	16	0.889878	0.0927797	ENSG00000075891, ENSG00000075275, ENSG00000148926, ENSG00000125618, ENSG00000168621, ENSG00000183691, ENSG00000143869, ENSG00000164932, ENSG00000166923, ENSG00000106078, ENSG00000164741, ENSG00000165731, ENSG00000125378, ENSG00000275410, ENSG00000164930, ENSG00000120254	1427	124	17083	1.54468	1	0.507957	0.479031
GOTERM_BP_FAT	GO:0035633~maintenance of blood-brain barrier	7	0.389321	0.0929473	ENSG00000158769, ENSG00000119139, ENSG00000106688, ENSG00000107295, ENSG00000261371, ENSG00000197822, ENSG00000196569	1427	38	17083	2.20523	1	0.507957	0.479031
GOTERM_BP_FAT	GO:0001935~endothelial cell proliferation	7	0.389321	0.0929473	ENSG00000105971, ENSG00000100219, ENSG00000100292, ENSG00000164619, ENSG00000142627, ENSG00000165633, ENSG00000125378	1427	38	17083	2.20523	1	0.507957	0.479031
GOTERM_BP_FAT	GO:0009309~amine biosynthetic process	7	0.389321	0.0929473	ENSG00000153234, ENSG00000140287, ENSG00000180176, ENSG00000079931, ENSG00000142319, ENSG00000123454, ENSG00000196502	1427	38	17083	2.20523	1	0.507957	0.479031
GOTERM_BP_FAT	GO:0031346~positive regulation of cell projection organization	39	2.16908	0.0929959	ENSG00000126353, ENSG00000132932, ENSG00000107954, ENSG00000176697, ENSG00000198400, ENSG00000140538, ENSG00000170396, ENSG00000159753, ENSG00000154645, ENSG00000118432, ENSG00000117598, ENSG00000189292, ENSG00000189056, ENSG00000058404, ENSG00000186868, ENSG00000120332, ENSG00000168779, ENSG00000157404, ENSG00000072315, ENSG00000172461, ENSG00000095777, ENSG00000065320, ENSG00000128283, ENSG00000179915, ENSG00000044524, ENSG00000197822, ENSG00000169071, ENSG00000152214, ENSG00000124507, ENSG00000009694, ENSG00000221866, ENSG00000254087, ENSG00000018236, ENSG00000106078, ENSG00000182511, ENSG00000108830, ENSG00000165731, ENSG00000107562, ENSG00000273345	1427	365	17083	1.27912	1	0.507957	0.479031
GOTERM_BP_FAT	GO:2000241~regulation of reproductive process	24	1.33482	0.0931171	ENSG00000157404, ENSG00000107338, ENSG00000128342, ENSG00000104368, ENSG00000172572, ENSG00000181085, ENSG00000136931, ENSG00000118432, ENSG00000120149, ENSG00000145888, ENSG00000122986, ENSG00000163083, ENSG00000155085, ENSG00000100345, ENSG00000180914, ENSG00000182168, ENSG00000169946, ENSG00000102265, ENSG00000122641, ENSG00000125378, ENSG00000106003, ENSG00000197181, ENSG00000180336, ENSG00000034239	1427	206	17083	1.39471	1	0.507957	0.479031
GOTERM_BP_FAT	GO:0002790~peptide secretion	11	0.611791	0.0932268	ENSG00000102362, ENSG00000182759, ENSG00000168993, ENSG00000078401, ENSG00000143195, ENSG00000135046, ENSG00000171132, ENSG00000162992, ENSG00000069482, ENSG00000091428, ENSG00000275410	1427	75	17083	1.75579	1	0.507957	0.479031
GOTERM_BP_FAT	GO:0034248~regulation of amide metabolic process	11	0.611791	0.0932268	ENSG00000142871, ENSG00000151012, ENSG00000262655, ENSG00000186088, ENSG00000160179, ENSG00000169242, ENSG00000163932, ENSG00000067182, ENSG00000152256, ENSG00000004799, ENSG00000176170	1427	75	17083	1.75579	1	0.507957	0.479031
GOTERM_BP_FAT	GO:1904377~positive regulation of protein localization to cell periphery	11	0.611791	0.0932268	ENSG00000141750, ENSG00000166862, ENSG00000161011, ENSG00000145506, ENSG00000175497, ENSG00000187486, ENSG00000142627, ENSG00000179915, ENSG00000144681, ENSG00000044524, ENSG00000171132	1427	75	17083	1.75579	1	0.507957	0.479031
GOTERM_BP_FAT	GO:0060411~cardiac septum morphogenesis	11	0.611791	0.0932268	ENSG00000120149, ENSG00000142871, ENSG00000183691, ENSG00000134817, ENSG00000075223, ENSG00000114315, ENSG00000145808, ENSG00000169946, ENSG00000184347, ENSG00000125378, ENSG00000121068	1427	75	17083	1.75579	1	0.507957	0.479031
GOTERM_BP_FAT	GO:0043268~positive regulation of potassium ion transport	8	0.444939	0.0933799	ENSG00000150594, ENSG00000145936, ENSG00000077522, ENSG00000069482, ENSG00000166006, ENSG00000184845, ENSG00000165238, ENSG00000137731	1427	47	17083	2.03766	1	0.508122	0.479186
GOTERM_BP_FAT	GO:1902041~regulation of extrinsic apoptotic signaling pathway via death domain receptors	8	0.444939	0.0933799	ENSG00000167895, ENSG00000118503, ENSG00000100292, ENSG00000137801, ENSG00000162772, ENSG00000090339, ENSG00000172005, ENSG00000106366	1427	47	17083	2.03766	1	0.508122	0.479186
GOTERM_BP_FAT	GO:0010557~positive regulation of macromolecule biosynthetic process	233	12.9588	0.0942864	ENSG00000149295, ENSG00000077238, ENSG00000179388, ENSG00000170577, ENSG00000081189, ENSG00000100345, ENSG00000140009, ENSG00000101311, ENSG00000168811, ENSG00000184988, ENSG00000102760, ENSG00000175592, ENSG00000127152, ENSG00000155846, ENSG00000152214, ENSG00000008441, ENSG00000189067, ENSG00000100219, ENSG00000186470, ENSG00000280789, ENSG00000143869, ENSG00000166407, ENSG00000166888, ENSG00000069399, ENSG00000070388, ENSG00000124092, ENSG00000107438, ENSG00000143171, ENSG00000181481, ENSG00000080503, ENSG00000132274, ENSG00000041982, ENSG00000131187, ENSG00000117115, ENSG00000185052, ENSG00000084674, ENSG00000180828, ENSG00000119508, ENSG00000100003, ENSG00000107796, ENSG00000135439, ENSG00000128342, ENSG00000132846, ENSG00000115604, ENSG00000278570, ENSG00000169252, ENSG00000120738, ENSG00000131196, ENSG00000197943, ENSG00000197822, ENSG00000178403, ENSG00000118785, ENSG00000022556, ENSG00000142871, ENSG00000168961, ENSG00000204642, ENSG00000169136, ENSG00000125878, ENSG00000164362, ENSG00000051523, ENSG00000164007, ENSG00000179862, ENSG00000219607, ENSG00000124191, ENSG00000244405, ENSG00000103811, ENSG00000119042, ENSG00000139329, ENSG00000075891, ENSG00000139445, ENSG00000115112, ENSG00000140682, ENSG00000196517, ENSG00000082512, ENSG00000183691, ENSG00000165462, ENSG00000123307, ENSG00000162992, ENSG00000103257, ENSG00000169946, ENSG00000089250, ENSG00000150594, ENSG00000240972, ENSG00000075426, ENSG00000069667, ENSG00000175832, ENSG00000125618, ENSG00000137275, ENSG00000168621, ENSG00000087510, ENSG00000162761, ENSG00000142611, ENSG00000101096, ENSG00000126353, ENSG00000262655, ENSG00000140538, ENSG00000170396, ENSG00000172575, ENSG00000137801, ENSG00000172216, ENSG00000168875, ENSG00000018408, ENSG00000166573, ENSG00000089127, ENSG00000125820, ENSG00000109132, ENSG00000162772, ENSG00000157404, ENSG00000197063, ENSG00000140090, ENSG00000178568, ENSG00000150455, ENSG00000187140, ENSG00000121236, ENSG00000206503, ENSG00000119715, ENSG00000089116, ENSG00000187821, ENSG00000100311, ENSG00000181847, ENSG00000181965, ENSG00000197181, ENSG00000196092, ENSG00000215845, ENSG00000182718, ENSG00000178573, ENSG00000135046, ENSG00000172232, ENSG00000157873, ENSG00000135842, ENSG00000136931, ENSG00000138798, ENSG00000205922, ENSG00000169744, ENSG00000137462, ENSG00000159251, ENSG00000010704, ENSG00000131914, ENSG00000095739, ENSG00000205927, ENSG00000175197, ENSG00000131378, ENSG00000100292, ENSG00000173210, ENSG00000129173, ENSG00000077522, ENSG00000138207, ENSG00000138449, ENSG00000107807, ENSG00000153823, ENSG00000166923, ENSG00000088881, ENSG00000125931, ENSG00000185668, ENSG00000125378, ENSG00000238057, ENSG00000157613, ENSG00000273706, ENSG00000049860, ENSG00000128052, ENSG00000181085, ENSG00000118495, ENSG00000064666, ENSG00000122877, ENSG00000184481, ENSG00000214290, ENSG00000176170, ENSG00000131477, ENSG00000174564, ENSG00000161011, ENSG00000145506, ENSG00000171608, ENSG00000119919, ENSG00000007171, ENSG00000180318, ENSG00000162344, ENSG00000165731, ENSG00000122641, ENSG00000235098, ENSG00000153234, ENSG00000111837, ENSG00000182759, ENSG00000196126, ENSG00000174576, ENSG00000135363, ENSG00000187098, ENSG00000078081, ENSG00000167244, ENSG00000204632, ENSG00000134709, ENSG00000166710, ENSG00000144642, ENSG00000106366, ENSG00000162599, ENSG00000161940, ENSG00000183734, ENSG00000221818, ENSG00000128165, ENSG00000176884, ENSG00000048540, ENSG00000197442, ENSG00000064012, ENSG00000140945, ENSG00000179915, ENSG00000170419, ENSG00000078401, ENSG00000101104, ENSG00000018236, ENSG00000148677, ENSG00000180336, ENSG00000113916, ENSG00000121060, ENSG00000159674, ENSG00000065675, ENSG00000133169, ENSG00000134258, ENSG00000134138, ENSG00000159556, ENSG00000170425, ENSG00000187796, ENSG00000101017, ENSG00000121068, ENSG00000275410, ENSG00000128016, ENSG00000184828, ENSG00000104998, ENSG00000114315, ENSG00000171532, ENSG00000113580, ENSG00000056972, ENSG00000069482, ENSG00000067182, ENSG00000166501	1427	2573	17083	1.08407	1	0.512632	0.48344
GOTERM_BP_FAT	GO:0032970~regulation of actin filament-based process	42	2.33593	0.0943328	ENSG00000158769, ENSG00000126353, ENSG00000198483, ENSG00000136059, ENSG00000070182, ENSG00000159753, ENSG00000152527, ENSG00000075275, ENSG00000064666, ENSG00000134853, ENSG00000047648, ENSG00000183091, ENSG00000144824, ENSG00000146122, ENSG00000100345, ENSG00000215045, ENSG00000164512, ENSG00000102760, ENSG00000107796, ENSG00000151067, ENSG00000095777, ENSG00000077522, ENSG00000128283, ENSG00000114854, ENSG00000171132, ENSG00000044524, ENSG00000159167, ENSG00000046604, ENSG00000184292, ENSG00000118523, ENSG00000163431, ENSG00000160460, ENSG00000168421, ENSG00000009694, ENSG00000078401, ENSG00000145242, ENSG00000163932, ENSG00000124126, ENSG00000164741, ENSG00000182511, ENSG00000108830, ENSG00000107562	1427	398	17083	1.2633	1	0.512632	0.48344
GOTERM_BP_FAT	GO:0006631~fatty acid metabolic process	35	1.94661	0.0955534	ENSG00000068366, ENSG00000180176, ENSG00000180011, ENSG00000243955, ENSG00000205560, ENSG00000145439, ENSG00000168477, ENSG00000140284, ENSG00000136010, ENSG00000100889, ENSG00000188921, ENSG00000100344, ENSG00000163686, ENSG00000124212, ENSG00000240972, ENSG00000130766, ENSG00000213316, ENSG00000143819, ENSG00000165475, ENSG00000100219, ENSG00000115361, ENSG00000099194, ENSG00000012779, ENSG00000165591, ENSG00000110090, ENSG00000164120, ENSG00000078401, ENSG00000117480, ENSG00000070748, ENSG00000067182, ENSG00000221968, ENSG00000103740, ENSG00000121310, ENSG00000144115, ENSG00000168306	1427	323	17083	1.2972	1	0.518925	0.489374
GOTERM_BP_FAT	GO:0071774~response to fibroblast growth factor	13	0.723026	0.0968994	ENSG00000070388, ENSG00000273706, ENSG00000179388, ENSG00000041982, ENSG00000185070, ENSG00000118523, ENSG00000023909, ENSG00000183691, ENSG00000021826, ENSG00000162344, ENSG00000126500, ENSG00000121068, ENSG00000128016	1427	95	17083	1.63817	1	0.525889	0.495942
GOTERM_BP_FAT	GO:2001056~positive regulation of cysteine-type endopeptidase activity	17	0.945495	0.0972641	ENSG00000129521, ENSG00000064012, ENSG00000197442, ENSG00000112378, ENSG00000026103, ENSG00000176720, ENSG00000074370, ENSG00000135314, ENSG00000114023, ENSG00000022556, ENSG00000273079, ENSG00000168961, ENSG00000187796, ENSG00000183454, ENSG00000186868, ENSG00000164741, ENSG00000165731	1427	135	17083	1.50749	1	0.527522	0.497482
GOTERM_BP_FAT	GO:1901222~regulation of non-canonical NF-kappaB signal transduction	14	0.778643	0.097645	ENSG00000069399, ENSG00000140939, ENSG00000136999, ENSG00000115604, ENSG00000123609, ENSG00000022556, ENSG00000189067, ENSG00000137275, ENSG00000137462, ENSG00000168961, ENSG00000078401, ENSG00000087077, ENSG00000166923, ENSG00000176170	1427	105	17083	1.59617	1	0.529241	0.499103
GOTERM_BP_FAT	GO:0061387~regulation of extent of cell growth	15	0.83426	0.0978839	ENSG00000153993, ENSG00000072315, ENSG00000176697, ENSG00000065320, ENSG00000075223, ENSG00000135333, ENSG00000118785, ENSG00000089820, ENSG00000137261, ENSG00000221866, ENSG00000186868, ENSG00000107562, ENSG00000108830, ENSG00000273345, ENSG00000053108	1427	115	17083	1.56147	1	0.530188	0.499996
GOTERM_BP_FAT	GO:0030834~regulation of actin filament depolymerization	9	0.500556	0.0997115	ENSG00000198483, ENSG00000163431, ENSG00000160460, ENSG00000077522, ENSG00000136059, ENSG00000070182, ENSG00000159753, ENSG00000152527, ENSG00000164512	1427	57	17083	1.8902	1	0.53828	0.507627
GOTERM_BP_FAT	GO:0035315~hair cell differentiation	9	0.500556	0.0997115	ENSG00000089847, ENSG00000137474, ENSG00000107736, ENSG00000184916, ENSG00000042781, ENSG00000114315, ENSG00000181291, ENSG00000165091, ENSG00000125378	1427	57	17083	1.8902	1	0.53828	0.507627
GOTERM_BP_FAT	GO:0071260~cellular response to mechanical stimulus	11	0.611791	0.0997627	ENSG00000158769, ENSG00000151929, ENSG00000064012, ENSG00000111321, ENSG00000101017, ENSG00000064666, ENSG00000026103, ENSG00000067182, ENSG00000176171, ENSG00000148677, ENSG00000154864	1427	76	17083	1.73268	1	0.53828	0.507627
GOTERM_BP_FAT	GO:0043491~phosphatidylinositol 3-kinase/protein kinase B signal transduction	11	0.611791	0.0997627	ENSG00000149295, ENSG00000100219, ENSG00000142173, ENSG00000078401, ENSG00000171608, ENSG00000142627, ENSG00000154803, ENSG00000163359, ENSG00000101017, ENSG00000075891, ENSG00000186654	1427	76	17083	1.73268	1	0.53828	0.507627
GOTERM_BP_FAT	GO:0070252~actin-mediated cell contraction	11	0.611791	0.0997627	ENSG00000069431, ENSG00000170624, ENSG00000130037, ENSG00000151067, ENSG00000159251, ENSG00000177098, ENSG00000086289, ENSG00000006283, ENSG00000149575, ENSG00000157388, ENSG00000152642	1427	76	17083	1.73268	1	0.53828	0.507627
