## Supplementary material for "Integrated epidemiology and toxicology reveals the protective effects of TMAO against chemical neurotoxicity in children": Table S4

### Sheet: TMAO
Table S4: SPIA analysis results for TMAO, TMA, MeHg (low and high concentration) and NaAs (high concentration only). Pathways that are significantly regulated (pGFdr <0.05) are marked in bold. The "Gene categories" tab enlists the genes of the regulated pathways of TMAO in hNPT and hCMEC, with their respective category shown in Fig 5F and Fig SX See Table S6 for detailed analysis
Ranking	Name	ID	pSize	NDE	pNDE	tA	pPERT	pG	pGFdr	pGFWER	Status	KEGGLINK
1	Prolactin signaling pathway	4917	64	12	0.00148035	5.24902	0.022	0.000211303	0.0249879	0.0441622	Activated	http://www.genome.jp/dbget-bin/show_pathway?hsa04917+6774+25759+53358+6464+5600+5603+6300+2592+8835+9021+7054+595
2	Amphetamine addiction	5031	65	14	0.000136039	1.27341	0.097	0.000239118	0.0249879	0.0499757	Activated	http://www.genome.jp/dbget-bin/show_pathway?hsa05031+116443+2902+2906+7054+815+816+1385+9586+5499+5534+6804+5579+5582+3725
3	Circadian entrainment	4713	94	15	0.00223283	2.52755	0.036	0.000514187	0.0358217	0.107465	Activated	http://www.genome.jp/dbget-bin/show_pathway?hsa04713+2902+2906+815+816+5579+5582+8912+6262+117+107+113+2775+1385+3765+5187
4	Cell cycle	4110	126	23	2.04694e-05	5.7063	0.376	0.000891803	0.0419176	0.186387	Activated	http://www.genome.jp/dbget-bin/show_pathway?hsa04110+4171+4174+23594+4998+5001+701+5111+4085+1026+6502+9700+1647+7157+4088+8317+890+9134+595+7272+10274+5933+1875+7027
5	Dopaminergic synapse	4728	126	19	0.00125502	0.933081	0.089	0.00100281	0.0419176	0.209588	Activated	http://www.genome.jp/dbget-bin/show_pathway?hsa04728+5579+5582+774+2775+1385+9586+5600+5603+6300+7054+815+816+5519+5522+5526+5499+3765+3798+50632
6	Glioma	5214	72	12	0.00412928	3.02144	0.06	0.00150321	0.0471562	0.314171	Activated	http://www.genome.jp/dbget-bin/show_pathway?hsa05214+1956+815+816+5579+5582+25759+53358+6464+7157+595+1026+1647
7	VEGF signaling pathway	4370	57	10	0.00586916	2.1854	0.049	0.00157939	0.0471562	0.330094	Activated	http://www.genome.jp/dbget-bin/show_pathway?hsa04370+8877+8681+5534+5579+5582+5600+5603+6300+25759+7422
8	p53 signaling pathway	4115	71	13	0.0012027	-0.738812	0.154	0.0020725	0.0473438	0.433153	Inhibited	http://www.genome.jp/dbget-bin/show_pathway?hsa04115+1647+9134+6241+55240+575+1026+51512+55367+8795+7157+595+83667+10572
9	Neurotrophin signaling pathway	4722	116	17	0.0030028	2.6808	0.097	0.00211037	0.0473438	0.441068	Activated	http://www.genome.jp/dbget-bin/show_pathway?hsa04722+25759+53358+6464+4804+1398+2549+57498+815+816+7157+3725+5600+5603+6300+398+10782+3654
10	Focal adhesion	4510	196	26	0.00130122	2.96521	0.168	0.00248073	0.0473438	0.518473	Activated	http://www.genome.jp/dbget-bin/show_pathway?hsa04510+3675+3679+3680+2316+2318+4638+4660+5499+7791+824+5579+5582+1278+1288+1298+3910+595+1956+7422+25759+53358+6464+1398+1793+3725+60
11	Adrenergic signaling in cardiomyocytes	4261	141	24	4.50017e-05	0.72063	0.478	0.00249178	0.0473438	0.520781	Activated	http://www.genome.jp/dbget-bin/show_pathway?hsa04261+55799+59283+59284+782+9254+6262+6543+476+482+107+113+1385+9586+5502+5499+5519+5522+5526+815+816+5600+5603+6300+491
12	Estrogen signaling pathway	4915	113	16	0.00551526	3.24827	0.095	0.00322488	0.0540948	0.674	Activated	http://www.genome.jp/dbget-bin/show_pathway?hsa04915+1956+3725+1385+9586+107+113+3765+2550+25759+53358+6464+2288+2289+2775+4988+5914
13	Hippo signaling pathway	4390	154	20	0.00564487	-2.31328	0.097	0.00336475	0.0540948	0.703232	Inhibited	http://www.genome.jp/dbget-bin/show_pathway?hsa04390+10413+1496+332+5499+1742+8463+60+4088+7046+7477+7855+8323+8325+8313+85407+595+658+5519+5522+2736
14	Melanogenesis	4916	96	14	0.00701486	-4.01854	0.1	0.00410629	0.0613011	0.858215	Inhibited	http://www.genome.jp/dbget-bin/show_pathway?hsa04916+815+816+2775+1910+4254+7855+8323+8325+5579+1385+107+113+5582+7477
15	Ferroptosis	4216	40	8	0.00589986	0.11868	0.123	0.00464927	0.0619651	0.971697	Activated	http://www.genome.jp/dbget-bin/show_pathway?hsa04216+7157+6520+1356+55240+84557+112483+6303+10162
16	Basal cell carcinoma	5217	62	10	0.0106501	-2.06629	0.086	0.00474374	0.0619651	0.991442	Inhibited	http://www.genome.jp/dbget-bin/show_pathway?hsa05217+7477+8313+7855+8323+8325+2736+2737+7157+1026+1647
17	Hepatocellular carcinoma	5225	160	23	0.000811141	1.5492	0.363	0.00663359	0.0809729	1	Activated	http://www.genome.jp/dbget-bin/show_pathway?hsa05225+1956+25759+53358+6464+595+8313+7855+8323+8325+7477+7157+1026+1647+5579+5582+4088+7046+2941+2946+2549+60+55274+51412
18	Insulin signaling pathway	4910	130	13	0.124937	6.32238	0.01	0.00697374	0.0809729	1	Activated	http://www.genome.jp/dbget-bin/show_pathway?hsa04910+5792+8835+9021+5562+5499+5507+90673+25759+53358+6464+10580+3099+1398
19	Insulin secretion	4911	79	17	2.7422e-05	0.256124	0.733	0.00791775	0.0870953	1	Activated	http://www.genome.jp/dbget-bin/show_pathway?hsa04911+6513+107+113+5579+5582+6262+1385+9586+815+816+476+482+6833+6804+6844+117+5864
20	Fanconi anemia pathway	3460	54	8	0.0336939	-0.482255	0.061	0.00849677	0.0887913	1	Inhibited	http://www.genome.jp/dbget-bin/show_pathway?hsa03460+2176+55215+6118+6119+675+83990+672+7398
21	Endocrine resistance	1522	93	15	0.00200377	2.31665	0.327	0.00934439	0.092999	1	Activated	http://www.genome.jp/dbget-bin/show_pathway?hsa01522+1956+25759+53358+6464+107+113+5600+5603+6300+3714+4851+7157+1026+595+3725
22	Growth hormone synthesis, secretion and action	4935	111	17	0.00186283	2.76984	0.362	0.0107055	0.0944011	1	Activated	http://www.genome.jp/dbget-bin/show_pathway?hsa04935+107+113+5579+5582+1385+9586+8835+9021+1398+5600+5603+6300+6774+25759+53358+6464+5608
23	EGFR tyrosine kinase inhibitor resistance	1521	77	11	0.0182516	2.80676	0.123	0.0107501	0.0944011	1	Activated	http://www.genome.jp/dbget-bin/show_pathway?hsa01521+1956+2549+25759+53358+6464+5579+5582+2261+2263+6774+7422
24	Human papillomavirus infection	5165	309	34	0.0062421	-2.51424	0.227	0.0108403	0.0944011	1	Inhibited	http://www.genome.jp/dbget-bin/show_pathway?hsa05165+1956+7157+595+1026+3675+3679+3680+1278+1288+1298+3910+9134+7422+5933+890+4851+388585+55502+57801+23462+5986+3133+23545+51606+1385+9586+5519+5522+5526+7855+8323+8325+8313+7477
25	Calcium signaling pathway	4020	223	28	0.00200445	-1.16066	0.368	0.0115108	0.0962303	1	Inhibited	http://www.genome.jp/dbget-bin/show_pathway?hsa04020+107+10105+6543+815+816+5534+5579+5582+53373+1956+2261+2263+2902+2906+5024+8877+4638+6262+774+777+1910+3358+56413+7852+113+8912+491+7422
26	Adipocytokine signaling pathway	4920	64	7	0.160593	1.36133	0.015	0.0126774	0.0993527	1	Activated	http://www.genome.jp/dbget-bin/show_pathway?hsa04920+9021+1375+5562+3953+6258+6513+6774
27	Morphine addiction	5032	89	12	0.021474	0.768789	0.129	0.012835	0.0993527	1	Activated	http://www.genome.jp/dbget-bin/show_pathway?hsa05032+4988+107+113+2775+5141+2556+55879+3765+774+5579+5582+2550
28	Aldosterone synthesis and secretion	4925	91	15	0.00160395	0.650984	0.444	0.0145	0.1071	1	Activated	http://www.genome.jp/dbget-bin/show_pathway?hsa04925+8912+1385+9586+107+113+5579+5582+23683+815+816+3164+3949+476+482+491
29	Long-term potentiation	4720	64	10	0.0132259	1.85633	0.201	0.015308	0.1071	1	Activated	http://www.genome.jp/dbget-bin/show_pathway?hsa04720+5579+5582+815+816+5534+2902+2906+5499+107+5502
30	Endocrine and other factor-regulated calcium reabsorption	4961	50	8	0.0222087	0.706701	0.148	0.0153733	0.1071	1	Activated	http://www.genome.jp/dbget-bin/show_pathway?hsa04961+6543+491+793+163+5579+5582+476+482
31	JAK-STAT signaling pathway	4630	116	13	0.0632393	1.76948	0.067	0.0161707	0.108002	1	Activated	http://www.genome.jp/dbget-bin/show_pathway?hsa04630+8835+9021+6774+2273+1271+1956+3590+3597+3953+9180+4170+595+1026
32	Proteoglycans in cancer	5205	194	26	0.00111931	-1.27206	0.517	0.0165362	0.108002	1	Inhibited	http://www.genome.jp/dbget-bin/show_pathway?hsa05205+288+4660+5499+815+816+2316+2318+2549+60+6774+2017+595+7157+7422+1026+1278+7855+8323+8325+5579+5582+5600+5603+6300+1956+7477
33	Insulin resistance	4931	101	14	0.0108753	1.23023	0.247	0.0175923	0.10977	1	Activated	http://www.genome.jp/dbget-bin/show_pathway?hsa04931+11000+5579+6774+9021+1375+5499+5507+90673+5792+57761+6513+1385+9586+5562
34	AGE-RAGE signaling pathway in diabetic complications	4933	98	13	0.0194101	1.36745	0.183	0.0178573	0.10977	1	Activated	http://www.genome.jp/dbget-bin/show_pathway?hsa04933+177+5579+5600+5603+6300+7046+4088+3725+595+6774+1278+1288+7422
35	Type II diabetes mellitus	4930	44	6	0.0854402	1.35305	0.059	0.0190552	0.113787	1	Activated	http://www.genome.jp/dbget-bin/show_pathway?hsa04930+8835+9021+774+777+3099+6833
36	Cholinergic synapse	4725	109	15	0.00915407	1.25777	0.305	0.0212306	0.11867	1	Activated	http://www.genome.jp/dbget-bin/show_pathway?hsa04725+1137+43+107+113+5579+5582+774+2775+3759+3785+3786+1385+9586+815+816
37	MAPK signaling pathway	4010	285	37	0.000219619	-0.387691	0.741	0.0212493	0.11867	1	Inhibited	http://www.genome.jp/dbget-bin/show_pathway?hsa04010+8681+4137+5579+5582+1956+1969+2261+2263+4804+55799+59283+59284+774+777+782+8912+9254+3164+1649+7157+5600+5603+6300+5608+51776+1647+7046+4296+1398+3725+5534+2316+2318+1435+4254+7422+3654
38	Pathways of neurodegeneration - multiple diseases	5022	460	48	0.00387143	-1.24802	0.422	0.0215764	0.11867	1	Inhibited	http://www.genome.jp/dbget-bin/show_pathway?hsa05022+6262+2902+2906+3798+89953+10382+84617+5534+774+6391+7385+4512+22863+10133+84557+9896+80208+1965+1649+10120+1742+6804+10105+5579+5582+11273+6311+9217+5608+5600+5603+6300+4747+4744+824+8851+4137+8313+7855+8323+8325+7477+177+1435+815+816+7316+5690
39	Breast cancer	5224	141	20	0.00202539	1.77375	0.52	0.0229187	0.122821	1	Activated	http://www.genome.jp/dbget-bin/show_pathway?hsa05224+1956+25759+53358+6464+3714+4851+3725+595+8313+7855+8323+8325+7477+1026+672+675+388585+23462+7157+1647
40	Central carbon metabolism in cancer	5230	67	11	0.00662933	-1.6887	0.397	0.0264361	0.134844	1	Inhibited	http://www.genome.jp/dbget-bin/show_pathway?hsa05230+6513+9123+27165+1956+2261+2263+3099+7157+5213+8140+3417
41	Oocyte meiosis	4114	117	15	0.0169339	1.32237	0.269	0.0264527	0.134844	1	Activated	http://www.genome.jp/dbget-bin/show_pathway?hsa04114+4085+9134+815+816+5534+107+113+5499+5600+5603+6300+9700+9985+5526+5519
42	RNA degradation	3018	79	14	0.00110546	-0.0660497	0.637	0.0276714	0.137698	1	Inhibited	http://www.genome.jp/dbget-bin/show_pathway?hsa03018+2026+9652+10200+57472+23658+10766+7832+26986+9924+115752+5213+23404+5393+118460
43	Oxytocin signaling pathway	4921	146	27	3.13558e-06	-0.0570438	0.966	0.0284843	0.138447	1	Inhibited	http://www.genome.jp/dbget-bin/show_pathway?hsa04921+4638+107+113+5579+5582+8681+815+816+60+4660+5499+55799+59283+59284+782+9254+4882+5562+5534+3725+595+6262+2775+1956+1026+3765+3759
44	Cellular senescence	4218	150	19	0.00892122	-0.908755	0.385	0.0299326	0.14218	1	Inhibited	http://www.genome.jp/dbget-bin/show_pathway?hsa04218+5499+7157+595+1026+9134+5933+1875+5600+5603+6300+5608+890+4605+1647+824+5534+4088+7046+3133
45	ErbB signaling pathway	4012	84	12	0.0140598	1.60383	0.34	0.0325778	0.148987	1	Activated	http://www.genome.jp/dbget-bin/show_pathway?hsa04012+1956+1026+2549+1398+25759+53358+6464+5579+5582+815+816+3725
46	Chronic myeloid leukemia	5220	76	10	0.0393106	-1.08261	0.199	0.0327914	0.148987	1	Inhibited	http://www.genome.jp/dbget-bin/show_pathway?hsa05220+7157+7046+1026+25759+53358+6464+1398+4088+595+1647
47	Bacterial invasion of epithelial cells	5100	76	13	0.00228282	-0.813147	0.613	0.0357381	0.158445	1	Inhibited	http://www.genome.jp/dbget-bin/show_pathway?hsa05100+10801+55964+1496+2017+60+1793+1398+2549+25759+53358+6464+63916+9844
48	Gastric acid secretion	4971	71	11	0.0102364	0.320359	0.413	0.0363894	0.158445	1	Activated	http://www.genome.jp/dbget-bin/show_pathway?hsa04971+107+113+5579+5582+476+482+3759+60+4638+815+816
49	Thyroid hormone synthesis	4918	67	8	0.0962503	0.71009	0.122	0.040464	0.172591	1	Activated	http://www.genome.jp/dbget-bin/show_pathway?hsa04918+107+113+476+482+5579+5582+1385+9586
50	Chagas disease	5142	92	10	0.110751	-1.80576	0.116	0.0436681	0.182533	1	Inhibited	http://www.genome.jp/dbget-bin/show_pathway?hsa05142+3654+5600+5603+6300+3725+7046+2775+107+5519+5522
51	Human T-cell leukemia virus 1 infection	5166	211	20	0.105405	-1.80945	0.145	0.0512306	0.209945	1	Inhibited	http://www.genome.jp/dbget-bin/show_pathway?hsa05166+6513+5534+3133+107+113+1385+9586+7046+4088+1026+701+4085+115650+3725+595+2648+9700+890+9134+7157
52	Pancreatic cancer	5212	76	11	0.0166671	-0.628248	0.456	0.0567228	0.227982	1	Inhibited	http://www.genome.jp/dbget-bin/show_pathway?hsa05212+5900+6774+7422+7046+4088+675+1956+595+7157+1026+1647
53	Epithelial cell signaling in Helicobacter pylori infection	5120	66	7	0.179314	0.926456	0.097	0.0584957	0.229016	1	Activated	http://www.genome.jp/dbget-bin/show_pathway?hsa05120+5600+5603+6300+3725+23545+51606+1956
54	Alcoholic liver disease	4936	118	11	0.205981	-2.03332	0.083	0.0594264	0.229016	1	Inhibited	http://www.genome.jp/dbget-bin/show_pathway?hsa04936+3654+5562+1375+8737+5600+5603+6300+595+5608+29896+6434
55	GnRH signaling pathway	4912	84	12	0.0140598	-1.03153	0.5	0.0602673	0.229016	1	Inhibited	http://www.genome.jp/dbget-bin/show_pathway?hsa04912+5579+107+113+815+816+5608+5600+5603+6300+8681+1956+3725
56	Shigellosis	5131	231	23	0.0572492	-1.89208	0.287	0.0650718	0.242857	1	Inhibited	http://www.genome.jp/dbget-bin/show_pathway?hsa05131+8737+5600+5603+6300+3725+22863+84335+84557+10241+7316+10801+55964+1793+1398+2017+63916+9844+60+382+824+7157+1956+3099
57	Gap junction	4540	84	8	0.236084	-1.71749	0.08	0.0665597	0.244052	1	Inhibited	http://www.genome.jp/dbget-bin/show_pathway?hsa04540+5579+5582+3358+10382+84617+107+113+1956
58	Epstein-Barr virus infection	5169	180	18	0.0820469	-2.03107	0.24	0.0689942	0.247168	1	Inhibited	http://www.genome.jp/dbget-bin/show_pathway?hsa05169+6502+7157+8737+5608+5600+5603+6300+3725+7431+3133+1026+1647+890+9134+595+6774+4940+3654
59	Relaxin signaling pathway	4926	125	18	0.0028006	0.991869	0.752	0.0697746	0.247168	1	Activated	http://www.genome.jp/dbget-bin/show_pathway?hsa04926+1385+9586+1910+2775+7422+1278+1288+107+113+25759+53358+6464+3725+7046+5600+5603+6300+1956
60	Lipid and atherosclerosis	5417	186	19	0.0640652	1.86345	0.293	0.0720085	0.25083	1	Activated	http://www.genome.jp/dbget-bin/show_pathway?hsa05417+7157+177+3725+6774+5600+5603+6300+3654+5608+1965+1649+8795+5534+5452+142678+6258+815+816+3949
61	Toxoplasmosis	5145	104	10	0.193907	-1.05376	0.117	0.0732245	0.250884	1	Inhibited	http://www.genome.jp/dbget-bin/show_pathway?hsa05145+3654+5600+5603+6300+5608+2775+6774+3910+10105+3949
62	Th1 and Th2 cell differentiation	4658	82	7	0.353089	11.7975	0.049	0.0754197	0.254237	1	Activated	http://www.genome.jp/dbget-bin/show_pathway?hsa04658+5534+5600+5603+6300+3725+3714+4851
63	Apelin signaling pathway	4371	132	13	0.135849	-1.54258	0.179	0.0767633	0.254659	1	Inhibited	http://www.genome.jp/dbget-bin/show_pathway?hsa04371+5562+8877+6262+7046+4899+4638+6543+595+107+113+10014+84557+4088
64	Cocaine addiction	5030	47	10	0.00133057	0.0965143	0.845	0.0797799	0.260531	1	Activated	http://www.genome.jp/dbget-bin/show_pathway?hsa05030+2912+7054+3725+1385+9586+116443+2902+2906+1742+8851
65	Non-small cell lung cancer	5223	72	11	0.0113376	0.728245	0.627	0.0834315	0.267384	1	Activated	http://www.genome.jp/dbget-bin/show_pathway?hsa05223+5579+5582+595+1956+6258+238+6774+7157+1026+1647+3798
66	HIF-1 signaling pathway	4066	105	13	0.032242	-0.860046	0.464	0.0851552	0.267384	1	Inhibited	http://www.genome.jp/dbget-bin/show_pathway?hsa04066+7422+7428+6513+1956+5579+5582+815+816+3099+5213+2026+6774+1026
67	PD-L1 expression and PD-1 checkpoint pathway in cancer	5235	85	9	0.141303	-2.08747	0.195	0.0857163	0.267384	1	Inhibited	http://www.genome.jp/dbget-bin/show_pathway?hsa05235+3725+5534+1956+6774+5608+5600+5603+6300+238
68	Thyroid hormone signaling pathway	4919	116	14	0.0326696	0.525157	0.469	0.0872081	0.268037	1	Activated	http://www.genome.jp/dbget-bin/show_pathway?hsa04919+5579+5582+7157+6513+476+482+60+6258+8841+2648+9968+5213+4851+595
69	MicroRNAs in cancer	5206	195	24	0.00518731	0.102826	0.761	0.0949851	0.287708	1	Activated	http://www.genome.jp/dbget-bin/show_pathway?hsa05206+7422+1398+1789+4170+595+9134+10014+1956+6774+4851+85414+7431+27165+9493+1026+10642+131405+672+5579+5582+2261+7157+6464+90427
70	Prostate cancer	5215	93	9	0.204915	-1.48666	0.163	0.100746	0.29943	1	Inhibited	http://www.genome.jp/dbget-bin/show_pathway?hsa05215+595+1026+7157+1956+2263+1385+9586+9134+2119
71	TGF-beta signaling pathway	4350	93	11	0.0609413	-1.0488	0.402	0.102163	0.29943	1	Inhibited	http://www.genome.jp/dbget-bin/show_pathway?hsa04350+4052+4088+7027+1875+5933+3399+5519+7046+658+60436+79875
72	Axon guidance	4360	182	22	0.00888078	-0.596474	0.722	0.103854	0.29943	1	Inhibited	http://www.genome.jp/dbget-bin/show_pathway?hsa04360+7852+5534+6586+64221+137970+1969+2046+57689+6092+1948+2047+2050+5365+55558+6405+10501+57556+3897+658+815+816+22885
73	Glutamatergic synapse	4724	111	18	0.000703958	-0.0620238	0.925	0.107505	0.29943	1	Inhibited	http://www.genome.jp/dbget-bin/show_pathway?hsa04724+2901+116443+2902+2906+2912+2914+6507+107+113+5579+5582+2775+5534+27165+8681+1742+22941+50944
74	Chemical carcinogenesis - receptor activation	5207	171	18	0.0555135	1.31715	0.437	0.107678	0.29943	1	Activated	http://www.genome.jp/dbget-bin/show_pathway?hsa05207+1956+107+113+1385+9586+3725+774+1137+6774+5579+5582+7422+332+2053+2941+2946+6258+595
75	Hepatitis B	5161	144	19	0.00579569	-1.93336	0.782	0.10857	0.29943	1	Inhibited	http://www.genome.jp/dbget-bin/show_pathway?hsa05161+332+5579+5582+3725+6774+1385+9586+5111+7046+4088+1026+9134+7157+890+3654+5600+5603+6300+5608
76	Sphingolipid signaling pathway	4071	115	11	0.183693	-1.47092	0.2	0.108884	0.29943	1	Inhibited	http://www.genome.jp/dbget-bin/show_pathway?hsa04071+5579+5582+8877+5519+5522+5526+5600+5603+6300+7157+8879
77	Human cytomegalovirus infection	5163	203	23	0.0157977	-0.982659	0.67	0.113359	0.307689	1	Inhibited	http://www.genome.jp/dbget-bin/show_pathway?hsa05163+1956+3133+6774+7422+5534+2775+107+113+595+7852+1398+5579+5582+5600+5603+6300+1385+9586+5608+1026+7157+8737+9826
78	PPAR signaling pathway	3320	69	7	0.208998	0.201623	0.199	0.120933	0.324039	1	Activated	http://www.genome.jp/dbget-bin/show_pathway?hsa03320+123+440503+2173+6258+1375+10580+7316
79	Glucagon signaling pathway	4922	96	9	0.231379	0.758353	0.195	0.129854	0.337817	1	Activated	http://www.genome.jp/dbget-bin/show_pathway?hsa04922+6513+5213+1385+9586+1375+5534+5562+815+816
80	Serotonergic synapse	4726	107	8	0.480009	-0.969701	0.062	0.130694	0.337817	1	Inhibited	http://www.genome.jp/dbget-bin/show_pathway?hsa04726+3358+5579+5582+774+2775+7166+8681+3765
81	Kaposi sarcoma-associated herpesvirus infection	5167	171	17	0.0927626	-1.90627	0.397	0.131186	0.337817	1	Inhibited	http://www.genome.jp/dbget-bin/show_pathway?hsa05167+3133+1026+7157+6774+84557+22863+7422+5534+3725+1385+595+5600+5603+6300+5608+57580+7316
82	Parathyroid hormone synthesis, secretion and action	4928	100	11	0.0916773	0.728969	0.403	0.132541	0.337817	1	Activated	http://www.genome.jp/dbget-bin/show_pathway?hsa04928+107+113+5141+5579+5582+1956+9826+1385+9586+1026+6258
83	Phospholipase D signaling pathway	4072	140	16	0.036692	0.860154	0.592	0.135342	0.3408	1	Activated	http://www.genome.jp/dbget-bin/show_pathway?hsa04072+25759+53358+6464+4254+1956+2549+5900+2912+2914+9170+107+113+8681+1609+8877+382
84	Hepatitis C	5160	132	15	0.0439304	-0.680846	0.566	0.137997	0.343349	1	Inhibited	http://www.genome.jp/dbget-bin/show_pathway?hsa05160+8737+7122+9021+5519+5522+4940+6041+27102+1965+1956+7157+1026+3949+6774+595
85	Autophagy - animal	4140	139	15	0.0636313	-0.88087	0.505	0.14243	0.349599	1	Inhibited	http://www.genome.jp/dbget-bin/show_pathway?hsa04140+84335+3476+5562+22863+7405+3146+1965+89849+23710+84557+23192+84971+3916+9342+1508
86	PI3K-Akt signaling pathway	4151	314	30	0.0532578	-1.31263	0.544	0.143854	0.349599	1	Inhibited	http://www.genome.jp/dbget-bin/show_pathway?hsa04151+1956+1969+2261+2263+4804+9170+7157+595+1435+4254+7422+5519+5522+5526+5562+1026+3675+3679+3680+1278+1288+1298+3910+9180+672+1385+9586+4170+9134+3164
87	Colorectal cancer	5210	85	12	0.0153582	-0.405467	0.757	0.15028	0.361017	1	Inhibited	http://www.genome.jp/dbget-bin/show_pathway?hsa05210+4088+7046+4436+8313+5900+332+595+3725+7157+1026+1647+1956
88	Th17 cell differentiation	4659	95	10	0.129285	-0.926849	0.384	0.156856	0.372085	1	Inhibited	http://www.genome.jp/dbget-bin/show_pathway?hsa04659+5534+5600+5603+6300+3725+6774+7046+5914+6258+4088
89	Fc gamma R-mediated phagocytosis	4666	91	9	0.188006	-0.643053	0.298	0.158447	0.372085	1	Inhibited	http://www.genome.jp/dbget-bin/show_pathway?hsa04666+8681+1793+1398+8398+382+274+8877+5579+5582
90	Thermogenesis	4714	225	17	0.412881	2.54027	0.121	0.162809	0.378078	1	Activated	http://www.genome.jp/dbget-bin/show_pathway?hsa04714+1385+9586+5600+5603+6300+107+113+51412+60+1375+84335+5562+116228+4512+6391+65260+7385
91	Fluid shear stress and atherosclerosis	5418	127	14	0.0619673	0.685347	0.571	0.16819	0.383091	1	Activated	http://www.genome.jp/dbget-bin/show_pathway?hsa05418+5600+5603+6300+3725+5608+658+2941+2946+445+7422+60+7157+6612+5562
92	Natural killer cell mediated cytotoxicity	4650	90	8	0.296962	2.6842	0.205	0.168633	0.383091	1	Activated	http://www.genome.jp/dbget-bin/show_pathway?hsa04650+5534+3133+5579+5582+8795+25759+53358+6464
93	Vascular smooth muscle contraction	4270	125	12	0.167568	1.05396	0.355	0.172466	0.387584	1	Activated	http://www.genome.jp/dbget-bin/show_pathway?hsa04270+4638+4660+5499+5579+5582+9826+50487+8398+8681+107+113+4882
94	Notch signaling pathway	4330	56	7	0.0957237	0.556638	0.5	0.177821	0.388879	1	Activated	http://www.genome.jp/dbget-bin/show_pathway?hsa04330+388585+2648+196403+3714+4851+5986+23462
95	Apoptosis - multiple species	4215	31	3	0.372613	0.732796	0.166	0.179905	0.388879	1	Activated	http://www.genome.jp/dbget-bin/show_pathway?hsa04215+332+5414+4804
96	Necroptosis	4217	132	15	0.0439304	0.427319	0.666	0.183101	0.388879	1	Activated	http://www.genome.jp/dbget-bin/show_pathway?hsa04217+8795+8737+6774+3146+192111+824+3015+94239+9555+9131+5478+8681+815+816+9525
97	Rap1 signaling pathway	4015	201	23	0.0141741	-0.524781	0.82	0.183257	0.388879	1	Inhibited	http://www.genome.jp/dbget-bin/show_pathway?hsa04015+1435+4254+7422+1956+1969+2261+2263+4804+5900+5608+5600+5603+6300+60+9170+1398+23683+107+113+2775+2902+5579+5582
98	IL-17 signaling pathway	4657	79	5	0.65878	1.66518	0.046	0.183494	0.388879	1	Activated	http://www.genome.jp/dbget-bin/show_pathway?hsa04657+3725+225689+5600+5603+6300
99	Renal cell carcinoma	5211	69	7	0.208998	-0.491357	0.322	0.184206	0.388879	1	Inhibited	http://www.genome.jp/dbget-bin/show_pathway?hsa05211+7422+6513+7428+1398+2549+3725+1026
100	TNF signaling pathway	4668	104	12	0.0605817	0.264668	0.617	0.187941	0.392797	1	Activated	http://www.genome.jp/dbget-bin/show_pathway?hsa04668+8737+5608+5600+5603+6300+1385+9586+3725+1435+9021+7185+192111
101	Amyotrophic lateral sclerosis	5014	352	39	0.00318592	-0.0650475	0.937	0.198478	0.410712	1	Inhibited	http://www.genome.jp/dbget-bin/show_pathway?hsa05014+2902+2906+5608+5600+5603+6300+4747+4744+5534+7157+6391+7385+4512+1965+1649+3798+89953+10382+84617+22863+5690+10133+10120+84557+10013+9217+11273+6311+10762+23636+81929+9818+9972+9896+60+80208+6428+6432+55916
102	Pathogenic Escherichia coli infection	5130	180	18	0.0820469	1.48259	0.593	0.206812	0.423762	1	Activated	http://www.genome.jp/dbget-bin/show_pathway?hsa05130+2017+7122+10382+84617+60+10458+9170+9826+8737+3654+5600+5603+6300+3725+382+26999+8795+10427
103	Small cell lung cancer	5222	92	11	0.0571904	-0.442246	0.681	0.21661	0.43953	1	Inhibited	http://www.genome.jp/dbget-bin/show_pathway?hsa05222+9134+595+3675+6258+1288+3910+7185+6502+7157+1026+1647
104	Platinum drug resistance	1524	66	8	0.0899896	-0.243739	0.608	0.225341	0.45285	1	Inhibited	http://www.genome.jp/dbget-bin/show_pathway?hsa01524+7157+332+1317+2941+2946+672+4436+1026
105	GABAergic synapse	4727	87	11	0.0407373	-0.0784577	0.755	0.2285	0.454825	1	Inhibited	http://www.genome.jp/dbget-bin/show_pathway?hsa04727+2550+107+113+774+2775+2556+55879+27165+23710+5579+5582
106	Rheumatoid arthritis	5323	80	5	0.669704	0.25384	0.071	0.233363	0.460122	1	Activated	http://www.genome.jp/dbget-bin/show_pathway?hsa05323+1435+23545+51606+7422+3725
107	Ras signaling pathway	4014	224	23	0.0430634	-0.564429	0.776	0.249199	0.486754	1	Inhibited	http://www.genome.jp/dbget-bin/show_pathway?hsa04014+25759+53358+6464+1435+4254+7422+1956+1969+2261+2263+4804+2549+5900+5863+5579+5582+50487+8398+8681+22821+8831+382+2902
108	Endometrial cancer	5213	58	7	0.110327	-0.357231	0.611	0.25248	0.488596	1	Inhibited	http://www.genome.jp/dbget-bin/show_pathway?hsa05213+8313+1496+1956+595+7157+1026+1647
109	Mitophagy - animal	4137	71	8	0.123674	-0.433914	0.596	0.259088	0.496784	1	Inhibited	http://www.genome.jp/dbget-bin/show_pathway?hsa04137+10133+10241+23710+84557+192111+7157+3725+7316
110	ECM-receptor interaction	4512	86	9	0.148638	0.256334	0.56	0.264262	0.497357	1	Activated	http://www.genome.jp/dbget-bin/show_pathway?hsa04512+3910+1278+1288+1298+9900+3680+3679+3675+375790
111	SNARE interactions in vesicular transport	4130	32	4	0.184066	0.141432	0.507	0.266323	0.497357	1	Activated	http://www.genome.jp/dbget-bin/show_pathway?hsa04130+9342+8773+6804+6844
112	Prion disease	5020	260	24	0.103083	-0.568954	0.649	0.266526	0.497357	1	Inhibited	http://www.genome.jp/dbget-bin/show_pathway?hsa05020+4684+4851+6391+7385+4512+6262+116443+2902+2906+1965+10105+1649+5690+3798+89953+10382+84617+5534+774+1385+9586+5600+5603+6300
113	Cortisol synthesis and secretion	4927	58	7	0.110327	0.179935	0.665	0.28613	0.526682	1	Activated	http://www.genome.jp/dbget-bin/show_pathway?hsa04927+8912+1385+9586+107+113+3949+3164
114	Non-alcoholic fatty liver disease	4932	148	13	0.240089	0.671105	0.465	0.287281	0.526682	1	Activated	http://www.genome.jp/dbget-bin/show_pathway?hsa04932+9021+5562+1965+1649+3725+4296+4512+6391+7385+3953+5600+5603+6300
115	Hippo signaling pathway - multiple species	4392	28	3	0.31357	-0.232552	0.389	0.293622	0.533627	1	Inhibited	http://www.genome.jp/dbget-bin/show_pathway?hsa04392+10413+8463+83937
116	Legionellosis	5134	51	2	0.881857	0.817689	0.027	0.299779	0.535051	1	Activated	http://www.genome.jp/dbget-bin/show_pathway?hsa05134+1917+3297
117	Carbohydrate digestion and absorption	4973	40	4	0.308145	0.120203	0.407	0.301287	0.535051	1	Activated	http://www.genome.jp/dbget-bin/show_pathway?hsa04973+476+482+3099+5579
118	Leishmaniasis	5140	66	7	0.179314	-0.348661	0.583	0.308214	0.535051	1	Inhibited	http://www.genome.jp/dbget-bin/show_pathway?hsa05140+5579+1917+5600+5603+6300+3654+3725
119	Cushing syndrome	4934	147	18	0.0148749	0.133726	0.93	0.310905	0.535051	1	Activated	http://www.genome.jp/dbget-bin/show_pathway?hsa04934+8912+1385+9586+107+113+3949+3164+8313+7855+8323+8325+1956+815+816+595+1026+9134+7477
120	Pathways in cancer	5200	486	56	0.000175142	-0.0113027	0.998	0.311109	0.535051	1	Inhibited	http://www.genome.jp/dbget-bin/show_pathway?hsa05200+7477+1496+1288+3910+3675+7855+8323+8325+1398+1956+2261+2263+8313+6774+595+5900+3725+7157+5579+5582+7428+675+4436+7046+4088+6258+5914+1026+9134+6502+890+332+7185+7422+6513+2736+2737+4254+9170+1910+107+113+57449+9826+7852+3714+4851+388585+23462+2941+2946+1647+238+815+816+3597
121	Human immunodeficiency virus 1 infection	5170	192	16	0.27419	1.69665	0.462	0.311412	0.535051	1	Activated	http://www.genome.jp/dbget-bin/show_pathway?hsa05170+3133+5534+2775+7852+1398+5579+5582+8737+5600+5603+6300+3654+3725+5608+8451+8906
122	FoxO signaling pathway	4068	119	15	0.0195026	0.0938594	0.915	0.312326	0.535051	1	Activated	http://www.genome.jp/dbget-bin/show_pathway?hsa04068+5562+1956+6502+595+1026+10733+1647+116986+23710+7046+4088+6774+5600+5603+6300
123	Toll-like receptor signaling pathway	4620	85	7	0.388172	0.896888	0.388	0.343814	0.583571	1	Activated	http://www.genome.jp/dbget-bin/show_pathway?hsa04620+3654+8737+5600+5603+6300+5608+3725
124	Wnt signaling pathway	4310	163	16	0.109239	0.231834	0.75	0.347079	0.583571	1	Activated	http://www.genome.jp/dbget-bin/show_pathway?hsa04310+4088+5579+5582+5534+815+816+7855+8323+8325+57216+595+3725+85407+7157+8313+7477
125	Melanoma	5218	68	5	0.524378	-1.33074	0.271	0.349026	0.583571	1	Inhibited	http://www.genome.jp/dbget-bin/show_pathway?hsa05218+595+1956+1026+7157+1647
126	Apoptosis	4210	127	18	0.0033352	0.030978	0.986	0.357716	0.588814	1	Activated	http://www.genome.jp/dbget-bin/show_pathway?hsa04210+7157+9131+332+824+8737+8795+6709+5414+1647+7185+3725+1508+1649+1965+835+55367+60+4170
127	Tuberculosis	5152	150	12	0.362562	0.929278	0.435	0.357796	0.588814	1	Activated	http://www.genome.jp/dbget-bin/show_pathway?hsa05152+23545+51606+3916+815+816+8877+5534+1385+5600+5603+6300+3654
128	Taste transduction	4742	74	5	0.600772	-0.179972	0.225	0.361818	0.590782	1	Inhibited	http://www.genome.jp/dbget-bin/show_pathway?hsa04742+6335+2914+2556+2550+5024
129	NF-kappa B signaling pathway	4064	95	8	0.350153	-0.496949	0.473	0.37446	0.606684	1	Inhibited	http://www.genome.jp/dbget-bin/show_pathway?hsa04064+3654+8737+115650+5579+7185+1647+55367+60401
130	mTOR signaling pathway	4150	153	14	0.187209	-0.685353	0.692	0.392258	0.630631	1	Inhibited	http://www.genome.jp/dbget-bin/show_pathway?hsa04150+5579+5582+5562+8140+6520+6502+81929+83667+51606+84335+7477+7855+8323+8325
131	cAMP signaling pathway	4024	201	21	0.0440665	-0.123626	0.91	0.398283	0.635429	1	Inhibited	http://www.genome.jp/dbget-bin/show_pathway?hsa04024+6262+476+482+2550+107+113+491+1385+9586+1261+815+816+117+5141+2737+10257+116443+2902+2906+5499+3725
132	RIG-I-like receptor signaling pathway	4622	53	5	0.314634	-0.267771	0.563	0.409346	0.647778	1	Inhibited	http://www.genome.jp/dbget-bin/show_pathway?hsa04622+8737+26007+5600+5603+6300
133	Yersinia infection	5135	128	13	0.114542	-0.486808	0.813	0.412223	0.647778	1	Inhibited	http://www.genome.jp/dbget-bin/show_pathway?hsa05135+1398+1793+60+382+10458+3725+5600+5603+6300+5608+3654+63916+9844
134	Diabetic cardiomyopathy	5415	195	19	0.0919918	-0.0826802	0.854	0.422953	0.65968	1	Inhibited	http://www.genome.jp/dbget-bin/show_pathway?hsa05415+5579+10105+6513+6391+7385+4512+1375+6262+177+5600+5603+6300+815+816+1278+7046+4088+5582+5499
135	Measles	5162	118	9	0.448559	-0.670348	0.456	0.432671	0.665	1	Inhibited	http://www.genome.jp/dbget-bin/show_pathway?hsa05162+3654+4940+6774+27102+1965+7157+595+9134+3725
136	Protein processing in endoplasmic reticulum	4141	168	13	0.399493	0.423381	0.506	0.432727	0.665	1	Activated	http://www.genome.jp/dbget-bin/show_pathway?hsa04141+1649+1965+824+1650+10427+10484+55666+5589+27102+5886+3300+258010+25956
137	Alzheimer disease	5010	372	27	0.457514	0.644685	0.47	0.448809	0.681333	1	Activated	http://www.genome.jp/dbget-bin/show_pathway?hsa05010+6391+7385+4512+2902+2906+824+8851+4137+5534+4035+10313+22863+1965+3798+89953+10382+84617+8313+7855+8323+8325+7477+177+1435+10105+1649+5690
138	cGMP-PKG signaling pathway	4022	156	14	0.206558	-0.346459	0.739	0.449875	0.681333	1	Inhibited	http://www.genome.jp/dbget-bin/show_pathway?hsa04022+5499+4882+1910+5534+1385+9586+6543+476+482+491+107+113+10105+4638
139	NOD-like receptor signaling pathway	4621	149	13	0.247472	0.45493	0.702	0.457119	0.687322	1	Activated	http://www.genome.jp/dbget-bin/show_pathway?hsa04621+5600+5603+6300+3725+10628+23710+84557+3428+56919+8737+1508+4940+6041
140	Autophagy - other	4136	31	4	0.169838	-0.0345022	0.799	0.467103	0.697318	1	Inhibited	http://www.genome.jp/dbget-bin/show_pathway?hsa04136+3476+23710+23192+84971
141	Gastric cancer	5226	142	20	0.00220557	0.0124056	0.997	0.471989	0.699615	1	Activated	http://www.genome.jp/dbget-bin/show_pathway?hsa05226+25759+53358+6464+595+8313+7855+8323+8325+7477+7157+1026+1647+4088+7046+2549+1496+9134+2263+6258+1956
142	Alcoholism	5034	163	18	0.0375499	0.0605083	0.96	0.491772	0.714515	1	Activated	http://www.genome.jp/dbget-bin/show_pathway?hsa05034+116443+2902+2906+7054+5499+1385+9586+10013+10014+8841+2775+3015+94239+9555+8349+25759+53358+6464
143	Cytosolic DNA-sensing pathway	4623	43	1	0.95643	-0.359115	0.041	0.491957	0.714515	1	Inhibited	http://www.genome.jp/dbget-bin/show_pathway?hsa04623+8737
144	Parkinson disease	5012	258	17	0.642817	-0.477628	0.349	0.493787	0.714515	1	Inhibited	http://www.genome.jp/dbget-bin/show_pathway?hsa05012+7316+6391+7385+4512+10105+7054+1965+1649+5690+815+816+4137+3798+89953+10382+84617+7157
145	Long-term depression	4730	57	5	0.371405	0.331607	0.623	0.495835	0.714515	1	Activated	http://www.genome.jp/dbget-bin/show_pathway?hsa04730+8681+2775+5579+5582+5519
146	Vasopressin-regulated water reabsorption	4962	40	6	0.0586403	0.0281389	0.941	0.499135	0.714515	1	Activated	http://www.genome.jp/dbget-bin/show_pathway?hsa04962+1385+9586+398+6844+140735+1780
147	Renin secretion	4924	62	5	0.44226	0.237286	0.566	0.505912	0.719289	1	Activated	http://www.genome.jp/dbget-bin/show_pathway?hsa04924+1385+1508+3759+5534+117
148	C-type lectin receptor signaling pathway	4625	93	5	0.790322	0.92738	0.232	0.521221	0.736049	1	Activated	http://www.genome.jp/dbget-bin/show_pathway?hsa04625+5534+5600+5603+6300+3725
149	Bladder cancer	5219	41	6	0.0647961	0.0438258	0.946	0.525804	0.737537	1	Activated	http://www.genome.jp/dbget-bin/show_pathway?hsa05219+7422+1956+1026+7157+2261+595
150	Longevity regulating pathway	4211	83	8	0.226377	-0.0903392	0.807	0.532704	0.742234	1	Inhibited	http://www.genome.jp/dbget-bin/show_pathway?hsa04211+84335+107+113+5562+1385+9586+7157+83667
151	Retrograde endocannabinoid signaling	4723	146	12	0.328346	0.0135722	0.723	0.541475	0.749459	1	Activated	http://www.genome.jp/dbget-bin/show_pathway?hsa04723+5579+5582+774+2556+55879+2775+3765+107+113+5600+5603+6300
152	Platelet activation	4611	113	11	0.169492	0.227869	0.878	0.558708	0.76685	1	Activated	http://www.genome.jp/dbget-bin/show_pathway?hsa04611+5600+5603+6300+5499+4638+107+113+8681+60+1278+8773
153	Salmonella infection	5132	240	23	0.0799634	0.180398	0.949	0.564574	0.76685	1	Activated	http://www.genome.jp/dbget-bin/show_pathway?hsa05132+5600+5603+6300+3654+5608+3725+26999+60+382+8737+5420+2316+2318+8795+63916+9844+140735+1780+10120+3798+89953+10382+84617
154	Chemokine signaling pathway	4062	165	11	0.614888	0.920741	0.476	0.565122	0.76685	1	Activated	http://www.genome.jp/dbget-bin/show_pathway?hsa04062+7852+25759+53358+6464+9844+1398+107+113+5579+6774+57580
155	Leukocyte transendothelial migration	4670	101	10	0.170952	0.162626	0.884	0.568717	0.76685	1	Activated	http://www.genome.jp/dbget-bin/show_pathway?hsa04670+7122+60+5579+5582+5600+5603+6300+1496+7852+7070
156	Huntington disease	5016	296	22	0.422384	-0.101948	0.683	0.578558	0.773361	1	Inhibited	http://www.genome.jp/dbget-bin/show_pathway?hsa05016+6391+7385+4512+5433+2902+1742+10105+4899+7157+163+10120+1385+9586+22863+3798+89953+6507+774+6804+10382+84617+5690
157	T cell receptor signaling pathway	4660	95	5	0.805412	0.941728	0.287	0.583706	0.773361	1	Activated	http://www.genome.jp/dbget-bin/show_pathway?hsa04660+3725+5534+5600+5603+6300
158	Regulation of actin cytoskeleton	4810	219	18	0.277466	-0.458575	0.814	0.584646	0.773361	1	Inhibited	http://www.genome.jp/dbget-bin/show_pathway?hsa04810+221178+50649+26999+10458+4660+5499+4638+1793+1398+3675+3679+3680+1956+2261+2263+60+7852+9170
159	Progesterone-mediated oocyte maturation	4914	91	7	0.458216	0.146801	0.664	0.589087	0.774334	1	Activated	http://www.genome.jp/dbget-bin/show_pathway?hsa04914+107+113+4085+890+5600+5603+6300
160	Neutrophil extracellular trap formation	4613	154	16	0.0745953	0.0350965	0.966	0.60663	0.792411	1	Activated	http://www.genome.jp/dbget-bin/show_pathway?hsa04613+5579+5582+3146+177+10013+10014+8841+3015+94239+9555+8349+10105+60+5600+5603+6300
161	Choline metabolism in cancer	5231	95	8	0.350153	-0.152187	0.783	0.610662	0.792723	1	Inhibited	http://www.genome.jp/dbget-bin/show_pathway?hsa05231+1956+10434+8681+5900+1609+3725+5579+5582
162	Fc epsilon RI signaling pathway	4664	60	5	0.41406	-0.281287	0.736	0.615126	0.793589	1	Inhibited	http://www.genome.jp/dbget-bin/show_pathway?hsa04664+5600+5603+6300+5608+8681
163	Cytokine-cytokine receptor interaction	4060	205	14	0.582415	-0.254824	0.596	0.625123	0.801538	1	Inhibited	http://www.genome.jp/dbget-bin/show_pathway?hsa04060+658+7046+60401+115650+3597+1271+9180+3590+7852+4804+8795+1435+8718+3953
164	Tight junction	4530	153	10	0.638759	-0.389388	0.557	0.637769	0.812766	1	Inhibited	http://www.genome.jp/dbget-bin/show_pathway?hsa04530+5519+5522+60+79778+7122+5562+5111+3725+595+2017
165	Inflammatory bowel disease	5321	51	3	0.704387	1.27449	0.5	0.647938	0.820721	1	Activated	http://www.genome.jp/dbget-bin/show_pathway?hsa05321+4088+6774+3725
166	Influenza A	5164	136	10	0.487193	0.346498	0.732	0.660894	0.83209	1	Activated	http://www.genome.jp/dbget-bin/show_pathway?hsa05164+4940+9021+1965+6041+8795+60+8106+55916+5579+10241
167	Spinocerebellar ataxia	5017	138	10	0.506029	-0.0897984	0.746	0.683945	0.855955	1	Inhibited	http://www.genome.jp/dbget-bin/show_pathway?hsa05017+5579+5582+11273+6311+22863+116443+2902+2906+5690+10105
168	AMPK signaling pathway	4152	112	12	0.0938651	0.0125068	0.978	0.688884	0.857004	1	Activated	http://www.genome.jp/dbget-bin/show_pathway?hsa04152+5562+1375+5213+84335+5519+5522+5526+595+890+3953+1385+9586
169	Coronavirus disease - COVID-19	5171	200	12	0.753932	-0.665537	0.533	0.706876	0.869751	1	Inhibited	http://www.genome.jp/dbget-bin/show_pathway?hsa05171+6774+3654+4940+3725+51065+1956+5579+5582+5600+5603+6300+5648
170	Neuroactive ligand-receptor interaction	4080	301	22	0.454173	-0.105121	0.817	0.711514	0.869751	1	Inhibited	http://www.genome.jp/dbget-bin/show_pathway?hsa04080+3953+116443+2901+2902+2906+5024+2556+55879+2550+2912+2914+117+1241+56413+9170+9248+4988+1910+3358+1137+1138+57053
171	Acute myeloid leukemia	5221	63	4	0.653892	-0.0823404	0.653	0.711614	0.869751	1	Inhibited	http://www.genome.jp/dbget-bin/show_pathway?hsa05221+5914+6774+890+595
172	Pertussis	5133	67	5	0.511027	0.103681	0.827	0.753615	0.910966	1	Activated	http://www.genome.jp/dbget-bin/show_pathway?hsa05133+5600+5603+6300+3725+3654
173	Herpes simplex virus 1 infection	5168	478	30	0.765411	0.701901	0.598	0.754053	0.910966	1	Activated	http://www.genome.jp/dbget-bin/show_pathway?hsa05168+5819+5452+7157+27102+1965+5499+4940+6041+6427+6428+6431+6432+8683+9021+3654+3133+148156+162993+163071+163255+26152+342908+388558+388559+55769+730051+7556+7581+79898+84911
174	Staphylococcus aureus infection	5150	48	1	0.969748	0.36461	0.188	0.758447	0.911008	1	Activated	http://www.genome.jp/dbget-bin/show_pathway?hsa05150+5648
175	Viral protein interaction with cytokine and cytokine receptor	4061	69	3	0.871422	-0.136229	0.47	0.772778	0.918346	1	Inhibited	http://www.genome.jp/dbget-bin/show_pathway?hsa04061+7852+1435+8795
176	Chemical carcinogenesis - reactive oxygen species	5208	211	14	0.626152	-0.236395	0.77	0.773344	0.918346	1	Inhibited	http://www.genome.jp/dbget-bin/show_pathway?hsa05208+1956+6391+7385+4512+10105+23683+3725+5600+5603+6300+7422+2053+2941+2946
177	Longevity regulating pathway - multiple species	4213	58	4	0.588244	0.0753849	0.831	0.798198	0.942505	1	Activated	http://www.genome.jp/dbget-bin/show_pathway?hsa04213+84335+107+113+5562
178	Antigen processing and presentation	4612	60	3	0.802294	-0.0498948	0.641	0.804081	0.944118	1	Inhibited	http://www.genome.jp/dbget-bin/show_pathway?hsa04612+1385+1508+3133
179	Osteoclast differentiation	4380	112	10	0.260932	0.0489397	0.97	0.809767	0.945482	1	Activated	http://www.genome.jp/dbget-bin/show_pathway?hsa04380+1435+5608+5600+5603+6300+3725+5534+1385+9021+7046
180	B cell receptor signaling pathway	4662	72	4	0.75331	0.120203	0.726	0.818359	0.950206	1	Activated	http://www.genome.jp/dbget-bin/show_pathway?hsa04662+5579+8519+3725+5534
181	Complement and coagulation cascades	4610	68	3	0.864964	-0.0739109	0.687	0.869596	1	1	Inhibited	http://www.genome.jp/dbget-bin/show_pathway?hsa04610+5270+5648+1191
182	Olfactory transduction	4740	123	4	0.976591	-0.600315	0.417	0.895713	1	1	Inhibited	http://www.genome.jp/dbget-bin/show_pathway?hsa04740+1261+815+816+6543
183	Antifolate resistance	1523	28	6	0.0117049	0	1	1	1	1	Inhibited	http://www.genome.jp/dbget-bin/show_pathway?hsa01523+10257+10057+7298+1719+6470+6472
184	Homologous recombination	3440	41	7	0.0227314	0	1	1	1	1	Inhibited	http://www.genome.jp/dbget-bin/show_pathway?hsa03440+7516+6118+6119+675+672+83990+580
185	Hedgehog signaling pathway	4340	54	7	0.0822617	0	1	1	1	1	Inhibited	http://www.genome.jp/dbget-bin/show_pathway?hsa04340+2736+2737+2619+50937+2121+595+57758
186	Intestinal immune network for IgA production	4672	38	2	0.756876	0	1	1	1	1	Inhibited	http://www.genome.jp/dbget-bin/show_pathway?hsa04672+115650+7852
187	Ovarian steroidogenesis	4913	40	5	0.146458	0	1	1	1	1	Inhibited	http://www.genome.jp/dbget-bin/show_pathway?hsa04913+107+113+10965+3949+8681
188	Regulation of lipolysis in adipocytes	4923	52	2	0.888457	0	1	1	1	1	Inhibited	http://www.genome.jp/dbget-bin/show_pathway?hsa04923+107+113
189	Type I diabetes mellitus	4940	36	2	0.729704	0	1	1	1	1	Inhibited	http://www.genome.jp/dbget-bin/show_pathway?hsa04940+5798+3133
190	Aldosterone-regulated sodium reabsorption	4960	35	4	0.228826	0	1	1	1	1	Inhibited	http://www.genome.jp/dbget-bin/show_pathway?hsa04960+476+482+5579+5582
191	Salivary secretion	4970	75	8	0.154739	0	1	1	1	1	Inhibited	http://www.genome.jp/dbget-bin/show_pathway?hsa04970+107+113+6844+491+5579+5582+476+482
192	Pancreatic secretion	4972	83	9	0.127206	0	1	1	1	1	Inhibited	http://www.genome.jp/dbget-bin/show_pathway?hsa04972+491+5579+5582+476+482+6262+50487+107+113
193	Bile secretion	4976	71	7	0.229736	0	1	1	1	1	Inhibited	http://www.genome.jp/dbget-bin/show_pathway?hsa04976+476+482+107+113+10257+6513+3949
194	Mineral absorption	4978	52	7	0.0699623	0	1	1	1	1	Inhibited	http://www.genome.jp/dbget-bin/show_pathway?hsa04978+491+6543+1317+7779+476+482+1181
195	Cholesterol metabolism	4979	45	5	0.20641	0	1	1	1	1	Inhibited	http://www.genome.jp/dbget-bin/show_pathway?hsa04979+3949+9388+26119+9217+4035
196	Vibrio cholerae infection	5110	48	3	0.664459	0	1	1	1	1	Inhibited	http://www.genome.jp/dbget-bin/show_pathway?hsa05110+23545+51606+60
197	African trypanosomiasis	5143	24	3	0.23553	0	1	1	1	1	Inhibited	http://www.genome.jp/dbget-bin/show_pathway?hsa05143+3910+5579+5582
198	Malaria	5144	36	2	0.729704	0	1	1	1	1	Inhibited	http://www.genome.jp/dbget-bin/show_pathway?hsa05144+4035+2995
199	Amoebiasis	5146	86	6	0.566746	0	1	1	1	1	Inhibited	http://www.genome.jp/dbget-bin/show_pathway?hsa05146+3910+5579+5582+107+1278+1288
200	Transcriptional misregulation in cancer	5202	163	18	0.0375499	0	1	1	1	1	Inhibited	http://www.genome.jp/dbget-bin/show_pathway?hsa05202+2115+2118+1649+6760+8938+1026+2119+85414+6258+5914+890+7185+8842+4613+7157+4804+64919+1647
201	Viral carcinogenesis	5203	191	18	0.124257	0	1	1	1	1	Inhibited	http://www.genome.jp/dbget-bin/show_pathway?hsa05203+7157+5933+3725+7185+1385+9586+6774+2648+595+890+9134+6502+1026+10013+10014+8841+3133+8349
202	Thyroid cancer	5216	37	5	0.114693	0	1	1	1	1	Inhibited	http://www.genome.jp/dbget-bin/show_pathway?hsa05216+6258+595+7157+1026+1647
203	Autoimmune thyroid disease	5320	30	1	0.887563	0	1	1	1	1	Inhibited	http://www.genome.jp/dbget-bin/show_pathway?hsa05320+3133
204	Systemic lupus erythematosus	5322	105	4	0.942567	0	1	1	1	1	Inhibited	http://www.genome.jp/dbget-bin/show_pathway?hsa05322+3015+94239+9555+8349
205	Allograft rejection	5330	27	1	0.860079	0	1	1	1	1	Inhibited	http://www.genome.jp/dbget-bin/show_pathway?hsa05330+3133
206	Graft-versus-host disease	5332	28	1	0.869915	0	1	1	1	1	Inhibited	http://www.genome.jp/dbget-bin/show_pathway?hsa05332+3133
207	Arrhythmogenic right ventricular cardiomyopathy	5412	77	14	0.000850855	0	1	1	1	1	Inhibited	http://www.genome.jp/dbget-bin/show_pathway?hsa05412+55799+59283+59284+782+9254+6262+6543+3675+3679+3680+60+1674+1000+1496
208	Dilated cardiomyopathy	5414	89	14	0.00352774	0	1	1	1	1	Inhibited	http://www.genome.jp/dbget-bin/show_pathway?hsa05414+55799+59283+59284+782+9254+6262+6543+3675+3679+3680+1674+107+113+60
209	Viral myocarditis	5416	56	3	0.762682	0	1	1	1	1	Inhibited	http://www.genome.jp/dbget-bin/show_pathway?hsa05416+595+3133+60

### Sheet: TMA
Ranking	Name	ID	pSize	NDE	pNDE	tA	pPERT	pG	pGFdr	pGFWER	Status	KEGGLINK
1	ECM-receptor interaction	4512	86	11	0.000290098	-0.761648	0.267	0.00203487	0.262163	0.411043	Inhibited	http://www.genome.jp/dbget-bin/show_pathway?hsa04512+3910+1277+1280+1293+1297+7143+7060+3676+6385+3680+3679
2	Human papillomavirus infection	5165	313	24	0.000541739	-2.14961	0.337	0.00455084	0.262163	0.919271	Inhibited	http://www.genome.jp/dbget-bin/show_pathway?hsa05165+7157+1026+3676+3679+3680+1277+1280+1293+1297+3910+7060+7143+23513+4851+388585+55502+23462+5986+3107+3133+23545+51606+8325+7477
3	RNA degradation	3018	79	6	0.0688063	-0.744292	0.016	0.00514101	0.262163	1	Inhibited	http://www.genome.jp/dbget-bin/show_pathway?hsa03018+23517+7832+132430+9924+5213+118460
4	Protein processing in endoplasmic reticulum	4141	167	17	0.000136631	0.516695	0.506	0.00519134	0.262163	1	Activated	http://www.genome.jp/dbget-bin/show_pathway?hsa04141+811+2923+5589+3309+7494+3312+91319+7321+3300+3301+10130+9601+51726+3320+7184+10808+10525
5	Epstein-Barr virus infection	5169	179	12	0.0317778	-4.13973	0.06	0.00794842	0.289704	1	Inhibited	http://www.genome.jp/dbget-bin/show_pathway?hsa05169+7157+7188+3718+3107+3133+2923+811+567+1026+6774+4940+3654
6	Adipocytokine signaling pathway	4920	67	5	0.0978212	1.30186	0.019	0.00860507	0.289704	1	Activated	http://www.genome.jp/dbget-bin/show_pathway?hsa04920+9021+126129+3953+6774+3667
7	Lipid and atherosclerosis	5417	185	13	0.0185774	2.70917	0.146	0.0132515	0.34814	1	Activated	http://www.genome.jp/dbget-bin/show_pathway?hsa05417+7157+177+6774+3654+3309+1535+7494+5452+142678+3312+3320+7184+3949
8	Human cytomegalovirus infection	5163	203	14	0.0173208	-3.5359	0.159	0.0139077	0.34814	1	Inhibited	http://www.genome.jp/dbget-bin/show_pathway?hsa05163+3107+3133+6774+54331+55970+6376+2775+7852+1026+7157+7188+2923+811+567
9	Antigen processing and presentation	4612	58	8	0.00116413	-0.299606	0.517	0.0168825	0.34814	1	Inhibited	http://www.genome.jp/dbget-bin/show_pathway?hsa04612+811+2923+567+3107+3133+3309+3320+3312
10	Ferroptosis	4216	40	4	0.0572163	0.135968	0.079	0.0172346	0.34814	1	Activated	http://www.genome.jp/dbget-bin/show_pathway?hsa04216+7157+7037+1356+112483
11	Focal adhesion	4510	197	18	0.000340677	-0.936773	0.695	0.0206082	0.378441	1	Inhibited	http://www.genome.jp/dbget-bin/show_pathway?hsa04510+3676+3679+3680+2316+4638+4660+55742+7791+5923+1277+1280+1293+1297+3910+7060+7143+80310+53358
12	PI3K-Akt signaling pathway	4151	318	22	0.00329508	-1.67323	0.526	0.0303961	0.511668	1	Inhibited	http://www.genome.jp/dbget-bin/show_pathway?hsa04151+3667+2261+2309+7157+80310+3320+7184+1026+54331+55970+3676+3679+3680+1277+1280+1293+1297+3910+7060+7143+9180+3718
13	Human T-cell leukemia virus 1 infection	5166	211	10	0.244128	-2.99385	0.032	0.0359482	0.558579	1	Inhibited	http://www.genome.jp/dbget-bin/show_pathway?hsa05166+811+3718+3107+3133+7046+1026+991+115650+567+7157
14	MAPK signaling pathway	4010	287	16	0.0626514	1.25048	0.178	0.0412301	0.58219	1	Activated	http://www.genome.jp/dbget-bin/show_pathway?hsa04010+5923+55970+2261+27091+59284+781+784+8913+994+7157+51347+7046+3312+2316+80310+3654
15	Retrograde endocannabinoid signaling	4723	147	5	0.626774	1.10508	0.003	0.043232	0.58219	1	Activated	http://www.genome.jp/dbget-bin/show_pathway?hsa04723+55879+2775+54331+55970+2915
16	Toxoplasmosis	5145	103	7	0.0830949	-1.01681	0.194	0.0559811	0.629595	1	Inhibited	http://www.genome.jp/dbget-bin/show_pathway?hsa05145+3654+2775+6774+3910+3312+10105+3949
17	Human immunodeficiency virus 1 infection	5170	191	11	0.0919618	-3.46003	0.18	0.056274	0.629595	1	Inhibited	http://www.genome.jp/dbget-bin/show_pathway?hsa05170+3107+3133+54331+55970+2775+7852+7188+2923+811+567+3654
18	Proteoglycans in cancer	5205	196	10	0.181459	-3.12205	0.094	0.0577138	0.629595	1	Inhibited	http://www.genome.jp/dbget-bin/show_pathway?hsa05205+4660+2316+6774+7157+1026+1277+8325+6385+2719+7477
19	Gastric acid secretion	4971	72	3	0.492311	-0.938392	0.015	0.0607973	0.629595	1	Inhibited	http://www.genome.jp/dbget-bin/show_pathway?hsa04971+1131+3759+4638
20	Calcium signaling pathway	4020	228	12	0.131844	-1.66357	0.146	0.0623361	0.629595	1	Inhibited	http://www.genome.jp/dbget-bin/show_pathway?hsa04020+10105+6543+2261+8877+4638+1131+2915+3358+6870+7852+8913+80310
21	Apelin signaling pathway	4371	134	9	0.0573249	-1.37241	0.291	0.0661886	0.636672	1	Inhibited	http://www.genome.jp/dbget-bin/show_pathway?hsa04371+8877+54331+55970+7046+4638+6543+10014+30849+59
22	Platinum drug resistance	1524	67	5	0.0978212	-0.587836	0.244	0.0799486	0.689938	1	Inhibited	http://www.genome.jp/dbget-bin/show_pathway?hsa01524+7157+1317+2948+4257+1026
23	Prion disease	5020	259	10	0.47462	-3.77942	0.029	0.0829534	0.689938	1	Inhibited	http://www.genome.jp/dbget-bin/show_pathway?hsa05020+4684+4851+3312+3309+4512+10105+64837+84790+84617+1535
24	Regulation of actin cytoskeleton	4810	218	12	0.104119	-2.33322	0.244	0.0837605	0.689938	1	Inhibited	http://www.genome.jp/dbget-bin/show_pathway?hsa04810+221178+26999+4660+4638+55970+1131+3676+3679+3680+2261+80310+7852
25	Hepatocellular carcinoma	5225	161	11	0.0344384	1.06705	0.458	0.0867618	0.689938	1	Activated	http://www.genome.jp/dbget-bin/show_pathway?hsa05225+53358+8325+7477+7157+1026+7046+6601+2948+4257+51412+6604
26	Glutamatergic synapse	4724	112	5	0.389356	0.806902	0.054	0.0909068	0.689938	1	Activated	http://www.genome.jp/dbget-bin/show_pathway?hsa04724+2915+6507+2775+54331+55970
27	Serotonergic synapse	4726	105	6	0.185997	-0.787548	0.165	0.0934063	0.689938	1	Inhibited	http://www.genome.jp/dbget-bin/show_pathway?hsa04726+3358+2775+54331+55970+7166+3751
28	NF-kappa B signaling pathway	4064	96	5	0.273846	-1.4072	0.118	0.10328	0.689938	1	Inhibited	http://www.genome.jp/dbget-bin/show_pathway?hsa04064+3654+7188+115650+7706+60401
29	Huntington disease	5016	294	10	0.635726	0.981614	0.017	0.104974	0.689938	1	Activated	http://www.genome.jp/dbget-bin/show_pathway?hsa05016+4512+2915+10105+7157+30849+22863+64837+6507+84790+84617
30	Amyotrophic lateral sclerosis	5014	348	15	0.292307	-1.13952	0.112	0.106316	0.689938	1	Inhibited	http://www.genome.jp/dbget-bin/show_pathway?hsa05014+4741+7157+4512+7494+3309+64837+84790+84617+30849+22863+9217+11273+23225+9818+10482
31	Gap junction	4540	85	5	0.199411	-1.49293	0.181	0.107271	0.689938	1	Inhibited	http://www.genome.jp/dbget-bin/show_pathway?hsa04540+3358+84617+84790+80310+2915
32	TGF-beta signaling pathway	4350	93	6	0.12485	-1.20186	0.278	0.109297	0.689938	1	Inhibited	http://www.genome.jp/dbget-bin/show_pathway?hsa04350+4052+7046+60436+285704+79875+2200
33	Chronic myeloid leukemia	5220	76	4	0.301725	-1.17869	0.118	0.114052	0.691633	1	Inhibited	http://www.genome.jp/dbget-bin/show_pathway?hsa05220+7157+7046+1026+53358
34	Taste transduction	4742	75	2	0.764731	-0.684572	0.008	0.116413	0.691633	1	Inhibited	http://www.genome.jp/dbget-bin/show_pathway?hsa04742+6335+1131
35	Breast cancer	5224	143	8	0.153262	2.42609	0.261	0.119841	0.691654	1	Activated	http://www.genome.jp/dbget-bin/show_pathway?hsa05224+53358+4851+8325+7477+1026+388585+23462+7157
36	Prolactin signaling pathway	4917	66	4	0.221018	1.73205	0.206	0.130572	0.732653	1	Activated	http://www.genome.jp/dbget-bin/show_pathway?hsa04917+6774+53358+2309+9021
37	p53 signaling pathway	4115	73	3	0.501537	-0.705263	0.074	0.153817	0.793829	1	Inhibited	http://www.genome.jp/dbget-bin/show_pathway?hsa04115+1026+7157+27244
38	Pancreatic secretion	4972	83	2	0.811673	-0.938392	0.01	0.153902	0.793829	1	Inhibited	http://www.genome.jp/dbget-bin/show_pathway?hsa04972+1131+50487
39	Measles	5162	114	6	0.238106	-1.30977	0.239	0.157338	0.793829	1	Inhibited	http://www.genome.jp/dbget-bin/show_pathway?hsa05162+3654+4940+3312+3718+6774+7157
40	Parkinson disease	5012	256	8	0.721979	-1.65089	0.024	0.163071	0.793829	1	Inhibited	http://www.genome.jp/dbget-bin/show_pathway?hsa05012+4512+10105+7494+3309+64837+84790+84617+7157
41	Type II diabetes mellitus	4930	45	3	0.226139	0.780898	0.264	0.16411	0.793829	1	Activated	http://www.genome.jp/dbget-bin/show_pathway?hsa04930+3667+9021+8913
42	JAK-STAT signaling pathway	4630	116	7	0.132423	0.667242	0.405	0.168921	0.793829	1	Activated	http://www.genome.jp/dbget-bin/show_pathway?hsa04630+9021+6774+3718+3597+3953+9180+1026
43	Kaposi sarcoma-associated herpesvirus infection	5167	170	8	0.282802	-2.70566	0.23	0.176521	0.793829	1	Inhibited	http://www.genome.jp/dbget-bin/show_pathway?hsa05167+3107+3133+1026+7157+6774+54331+55970+22863
44	Estrogen signaling pathway	4915	116	6	0.25025	1.31097	0.263	0.177542	0.793829	1	Activated	http://www.genome.jp/dbget-bin/show_pathway?hsa04915+53358+3320+7184+2289+3312+2775
45	Neurotrophin signaling pathway	4722	116	7	0.132423	-1.03326	0.43	0.180583	0.793829	1	Inhibited	http://www.genome.jp/dbget-bin/show_pathway?hsa04722+53358+2309+7157+3667+25970+10782+3654
46	Melanoma	5218	69	3	0.464143	-2.22257	0.115	0.180773	0.793829	1	Inhibited	http://www.genome.jp/dbget-bin/show_pathway?hsa05218+80310+1026+7157
47	TNF signaling pathway	4668	102	3	0.725036	-1.16465	0.035	0.19532	0.839459	1	Inhibited	http://www.genome.jp/dbget-bin/show_pathway?hsa04668+7188+6376+9021
48	Leishmaniasis	5140	64	3	0.415772	-0.785818	0.179	0.211746	0.863489	1	Inhibited	http://www.genome.jp/dbget-bin/show_pathway?hsa05140+3676+3654+1535
49	Non-alcoholic fatty liver disease	4932	147	5	0.626774	1.29638	0.075	0.214974	0.863489	1	Activated	http://www.genome.jp/dbget-bin/show_pathway?hsa04932+3667+9021+4512+7494+3953
50	Insulin signaling pathway	4910	133	4	0.720575	3.19865	0.047	0.220405	0.863489	1	Activated	http://www.genome.jp/dbget-bin/show_pathway?hsa04910+9021+53358+23433+3667
51	Hepatitis B	5161	145	6	0.437103	-9.08459	0.184	0.227078	0.863489	1	Inhibited	http://www.genome.jp/dbget-bin/show_pathway?hsa05161+6774+3718+7046+1026+7157+3654
52	Alzheimer disease	5010	369	15	0.373011	0.974145	0.236	0.23038	0.863489	1	Activated	http://www.genome.jp/dbget-bin/show_pathway?hsa05010+4512+1131+2915+10313+30849+22863+64837+84790+84617+8325+7477+177+3667+10105+7494
53	Axon guidance	4360	182	11	0.0708129	0.566112	0.672	0.234439	0.863489	1	Activated	http://www.genome.jp/dbget-bin/show_pathway?hsa04360+7852+6586+64221+2042+6092+2050+9423+5362+55558+9037+23380
54	Salmonella infection	5132	238	12	0.163234	1.59036	0.485	0.235626	0.863489	1	Activated	http://www.genome.jp/dbget-bin/show_pathway?hsa05132+3654+3320+7184+26999+5420+2316+302+9844+8655+64837+84790+84617
55	Maturity onset diabetes of the young	4950	25	1	0.605807	0.404235	0.105	0.243023	0.863489	1	Activated	http://www.genome.jp/dbget-bin/show_pathway?hsa04950+5080
56	Circadian entrainment	4713	95	5	0.266828	0.566655	0.374	0.252289	0.863489	1	Activated	http://www.genome.jp/dbget-bin/show_pathway?hsa04713+54331+55970+8913+117+2775
57	Progesterone-mediated oocyte maturation	4914	91	2	0.850073	0.923953	0.025	0.256938	0.863489	1	Activated	http://www.genome.jp/dbget-bin/show_pathway?hsa04914+994+3320
58	Cholinergic synapse	4725	111	5	0.38207	-0.994638	0.267	0.257225	0.863489	1	Inhibited	http://www.genome.jp/dbget-bin/show_pathway?hsa04725+2775+54331+55970+1131+3759
59	Aldosterone-regulated sodium reabsorption	4960	36	2	0.380659	-0.163034	0.278	0.26398	0.863489	1	Inhibited	http://www.genome.jp/dbget-bin/show_pathway?hsa04960+23327+3667
60	NOD-like receptor signaling pathway	4621	146	5	0.620763	-1.8052	0.116	0.265092	0.863489	1	Inhibited	http://www.genome.jp/dbget-bin/show_pathway?hsa04621+3320+1535+7188+56919+4940
61	Small cell lung cancer	5222	92	4	0.434681	-1.05744	0.236	0.266028	0.863489	1	Inhibited	http://www.genome.jp/dbget-bin/show_pathway?hsa05222+3910+7188+7157+1026
62	Fanconi anemia pathway	3460	54	2	0.591851	-0.218537	0.138	0.272251	0.863489	1	Inhibited	http://www.genome.jp/dbget-bin/show_pathway?hsa03460+83990+80198
63	Longevity regulating pathway	4211	88	4	0.401704	-0.39297	0.281	0.278918	0.863489	1	Inhibited	http://www.genome.jp/dbget-bin/show_pathway?hsa04211+2309+3667+7157+27244
64	Hippo signaling pathway	4390	156	8	0.211831	-0.745078	0.492	0.280982	0.863489	1	Inhibited	http://www.genome.jp/dbget-bin/show_pathway?hsa04390+25937+29119+23513+84962+7046+7477+8325+85407
65	Ras signaling pathway	4014	225	9	0.438738	1.86985	0.256	0.28343	0.863489	1	Activated	http://www.genome.jp/dbget-bin/show_pathway?hsa04014+53358+80310+2261+5863+50487+5923+8831+54331+55970
66	Choline metabolism in cancer	5231	95	3	0.6794	-0.94983	0.102	0.284791	0.863489	1	Inhibited	http://www.genome.jp/dbget-bin/show_pathway?hsa05231+80310+10434+1609
67	Gastric cancer	5226	142	7	0.262904	1.23763	0.437	0.28749	0.863489	1	Activated	http://www.genome.jp/dbget-bin/show_pathway?hsa05226+53358+8325+7477+7157+1026+7046+29119
68	Long-term potentiation	4720	65	2	0.692079	1.32499	0.1	0.29068	0.863489	1	Activated	http://www.genome.jp/dbget-bin/show_pathway?hsa04720+5502+2915
69	Hepatitis C	5160	132	7	0.208596	-0.582179	0.549	0.313268	0.914599	1	Inhibited	http://www.genome.jp/dbget-bin/show_pathway?hsa05160+7122+9021+4940+7157+1026+3949+6774
70	Salivary secretion	4970	77	1	0.943355	-0.938392	0.012	0.31694	0.914599	1	Inhibited	http://www.genome.jp/dbget-bin/show_pathway?hsa04970+1131
71	Oxytocin signaling pathway	4921	148	10	0.0452161	0.171575	0.852	0.323384	0.915481	1	Activated	http://www.genome.jp/dbget-bin/show_pathway?hsa04921+4638+29904+4660+27091+59284+781+784+2775+1026+3759
72	Prostate cancer	5215	95	6	0.134269	0.428493	0.682	0.327187	0.915481	1	Activated	http://www.genome.jp/dbget-bin/show_pathway?hsa05215+1026+7157+80310+3320+7184+2119
73	Chagas disease	5142	90	4	0.418246	-0.887354	0.34	0.330842	0.915481	1	Inhibited	http://www.genome.jp/dbget-bin/show_pathway?hsa05142+811+3654+7046+2775
74	Insulin secretion	4911	83	2	0.811673	-0.698371	0.071	0.339742	0.916077	1	Inhibited	http://www.genome.jp/dbget-bin/show_pathway?hsa04911+1131+117
75	Insulin resistance	4931	104	3	0.737102	1.13763	0.114	0.343172	0.916077	1	Activated	http://www.genome.jp/dbget-bin/show_pathway?hsa04931+3667+6774+9021
76	Non-small cell lung cancer	5223	72	5	0.122821	-0.327501	0.736	0.353933	0.916077	1	Inhibited	http://www.genome.jp/dbget-bin/show_pathway?hsa05223+2309+3718+6774+7157+1026
77	Relaxin signaling pathway	4926	127	7	0.183189	-1.03235	0.654	0.359947	0.916077	1	Inhibited	http://www.genome.jp/dbget-bin/show_pathway?hsa04926+54331+55970+2775+59+1277+53358+7046
78	Fluid shear stress and atherosclerosis	5418	127	8	0.0939419	-0.329568	0.794	0.362768	0.916077	1	Inhibited	http://www.genome.jp/dbget-bin/show_pathway?hsa05418+1535+2948+4257+7157+6612+3320+7184+6385
79	Tight junction	4530	153	4	0.814465	-1.26132	0.084	0.366036	0.916077	1	Inhibited	http://www.genome.jp/dbget-bin/show_pathway?hsa04530+7122+84790+23513+23327
80	Longevity regulating pathway - multiple species	4213	61	3	0.386075	-0.289848	0.423	0.366142	0.916077	1	Inhibited	http://www.genome.jp/dbget-bin/show_pathway?hsa04213+2309+3667+3312
81	Notch signaling pathway	4330	57	5	0.056629	0.154346	0.866	0.368206	0.916077	1	Activated	http://www.genome.jp/dbget-bin/show_pathway?hsa04330+388585+151636+4851+5986+23462
82	Cellular senescence	4218	151	6	0.475787	-0.65937	0.344	0.371873	0.916077	1	Inhibited	http://www.genome.jp/dbget-bin/show_pathway?hsa04218+7157+2309+1026+7046+3107+3133
83	Leukocyte transendothelial migration	4670	102	5	0.316651	-0.520003	0.556	0.406032	0.95884	1	Inhibited	http://www.genome.jp/dbget-bin/show_pathway?hsa04670+7122+3676+29119+1535+7852
84	AGE-RAGE signaling pathway in diabetic complications	4933	97	4	0.475141	0.474196	0.401	0.412389	0.95884	1	Activated	http://www.genome.jp/dbget-bin/show_pathway?hsa04933+177+7046+6774+1277
85	Bacterial invasion of epithelial cells	5100	76	3	0.528686	0.674032	0.353	0.41455	0.95884	1	Activated	http://www.genome.jp/dbget-bin/show_pathway?hsa05100+29119+53358+9844
86	Cell cycle	4110	126	5	0.489732	2.48451	0.395	0.418196	0.95884	1	Activated	http://www.genome.jp/dbget-bin/show_pathway?hsa04110+1026+7157+8317+991+994
87	Renin secretion	4924	63	3	0.40592	0.240021	0.482	0.420645	0.95884	1	Activated	http://www.genome.jp/dbget-bin/show_pathway?hsa04924+5139+3759+117
88	GABAergic synapse	4727	88	4	0.401704	0.13124	0.496	0.427354	0.95884	1	Activated	http://www.genome.jp/dbget-bin/show_pathway?hsa04727+2775+54331+55970+55879
89	Yersinia infection	5135	128	3	0.851138	-2.30584	0.097	0.427757	0.95884	1	Inhibited	http://www.genome.jp/dbget-bin/show_pathway?hsa05135+3676+3654+9844
90	Central carbon metabolism in cancer	5230	67	3	0.444989	0.755399	0.456	0.430162	0.95884	1	Activated	http://www.genome.jp/dbget-bin/show_pathway?hsa05230+2261+7157+5213
91	FoxO signaling pathway	4068	123	5	0.468618	-0.616982	0.435	0.431953	0.95884	1	Inhibited	http://www.genome.jp/dbget-bin/show_pathway?hsa04068+2309+3667+1026+7046+6774
92	Autophagy - other	4136	31	2	0.313727	-0.0477821	0.606	0.439191	0.964311	1	Inhibited	http://www.genome.jp/dbget-bin/show_pathway?hsa04136+3476+30849
93	Natural killer cell mediated cytotoxicity	4650	88	3	0.628382	1.38157	0.332	0.469893	1	1	Activated	http://www.genome.jp/dbget-bin/show_pathway?hsa04650+3133+3107+53358
94	Pertussis	5133	66	1	0.914577	-0.753076	0.074	0.47825	1	1	Inhibited	http://www.genome.jp/dbget-bin/show_pathway?hsa05133+3654
95	Cushing syndrome	4934	150	5	0.644456	-1.09746	0.33	0.480398	1	1	Inhibited	http://www.genome.jp/dbget-bin/show_pathway?hsa04934+8913+3949+8325+1026+7477
96	Legionellosis	5134	50	2	0.549821	0.121013	0.454	0.502721	1	1	Activated	http://www.genome.jp/dbget-bin/show_pathway?hsa05134+3297+3312
97	Chemokine signaling pathway	4062	164	9	0.147102	-0.248936	0.856	0.503829	1	1	Inhibited	http://www.genome.jp/dbget-bin/show_pathway?hsa04062+7852+6376+3718+53358+54331+55970+9844+6774+2309
98	cGMP-PKG signaling pathway	4022	159	5	0.694264	-0.785768	0.311	0.504219	1	1	Inhibited	http://www.genome.jp/dbget-bin/show_pathway?hsa04022+6543+5139+10105+4638+3667
99	Pancreatic cancer	5212	76	4	0.301725	-0.241266	0.707	0.507107	1	1	Inhibited	http://www.genome.jp/dbget-bin/show_pathway?hsa05212+6774+7046+7157+1026
100	Regulation of lipolysis in adipocytes	4923	54	1	0.866311	-0.489103	0.148	0.518068	1	1	Inhibited	http://www.genome.jp/dbget-bin/show_pathway?hsa04923+3667
101	Th17 cell differentiation	4659	92	4	0.434681	-0.48737	0.599	0.524327	1	1	Inhibited	http://www.genome.jp/dbget-bin/show_pathway?hsa04659+6774+7046+3320+3718
102	Alcoholic liver disease	4936	119	3	0.814624	-1.04776	0.21	0.524989	1	1	Inhibited	http://www.genome.jp/dbget-bin/show_pathway?hsa04936+3654+2309+126129
103	Necroptosis	4217	129	4	0.698103	-0.518635	0.336	0.526933	1	1	Inhibited	http://www.genome.jp/dbget-bin/show_pathway?hsa04217+7188+3718+6774+3320
104	ErbB signaling pathway	4012	85	2	0.822023	0.898369	0.209	0.5319	1	1	Activated	http://www.genome.jp/dbget-bin/show_pathway?hsa04012+1026+53358
105	Spinocerebellar ataxia	5017	139	6	0.397934	0.103256	0.648	0.534156	1	1	Activated	http://www.genome.jp/dbget-bin/show_pathway?hsa05017+11273+30849+22863+3752+7494+10105
106	Phospholipase D signaling pathway	4072	142	6	0.417557	0.551498	0.638	0.540824	1	1	Activated	http://www.genome.jp/dbget-bin/show_pathway?hsa04072+53358+2915+1609+8877+80310+10554
107	Autophagy - animal	4140	139	4	0.751924	-0.9002	0.298	0.542346	1	1	Inhibited	http://www.genome.jp/dbget-bin/show_pathway?hsa04140+3667+3476+30849+22863
108	Shigellosis	5131	231	7	0.743633	-1.2077	0.328	0.558784	1	1	Inhibited	http://www.genome.jp/dbget-bin/show_pathway?hsa05131+7188+7321+22863+30849+9844+2309+7157
109	Diabetic cardiomyopathy	5415	195	7	0.572355	-0.169639	0.515	0.561807	1	1	Inhibited	http://www.genome.jp/dbget-bin/show_pathway?hsa05415+10105+1535+4512+177+3667+1277+7046
110	Cytokine-cytokine receptor interaction	4060	203	8	0.464392	0.199027	0.627	0.565861	1	1	Activated	http://www.genome.jp/dbget-bin/show_pathway?hsa04060+7046+60401+115650+3597+9180+7852+6376+3953
111	Herpes simplex virus 1 infection	5168	479	18	0.485232	0.412195	0.609	0.567293	1	1	Activated	http://www.genome.jp/dbget-bin/show_pathway?hsa05168+7188+5452+7157+4940+10482+9021+3654+3107+3133+2923+811+567+199704+26152+282890+285267+7581+84436
112	Viral protein interaction with cytokine and cytokine receptor	4061	68	2	0.715631	0.15605	0.4	0.58856	1	1	Activated	http://www.genome.jp/dbget-bin/show_pathway?hsa04061+6376+7852
113	Endocrine resistance	1522	95	4	0.459078	0.521913	0.663	0.58893	1	1	Activated	http://www.genome.jp/dbget-bin/show_pathway?hsa01522+53358+4851+7157+1026
114	Hippo signaling pathway - multiple species	4392	29	2	0.286449	0.0355452	0.816	0.59402	1	1	Activated	http://www.genome.jp/dbget-bin/show_pathway?hsa04392+25937+84962
115	Aldosterone synthesis and secretion	4925	93	3	0.665374	0.240147	0.465	0.594813	1	1	Activated	http://www.genome.jp/dbget-bin/show_pathway?hsa04925+8913+25865+3949
116	Tuberculosis	5152	148	4	0.793777	-0.900552	0.318	0.596722	1	1	Inhibited	http://www.genome.jp/dbget-bin/show_pathway?hsa05152+23545+51606+8877+3654
117	Morphine addiction	5032	90	5	0.232416	-0.012499	0.862	0.600041	1	1	Inhibited	http://www.genome.jp/dbget-bin/show_pathway?hsa05032+2775+54331+55970+5139+55879
118	Coronavirus disease - COVID-19	5171	197	5	0.85042	-1.05299	0.255	0.605756	1	1	Inhibited	http://www.genome.jp/dbget-bin/show_pathway?hsa05171+6774+3654+4940+51065+6218
119	Platelet activation	4611	114	2	0.924063	-1.53252	0.163	0.625031	1	1	Inhibited	http://www.genome.jp/dbget-bin/show_pathway?hsa04611+4638+1277
120	Basal cell carcinoma	5217	62	4	0.19051	0.0601619	0.926	0.656704	1	1	Activated	http://www.genome.jp/dbget-bin/show_pathway?hsa05217+7477+8325+7157+1026
121	Pathways of neurodegeneration - multiple diseases	5022	457	17	0.504601	-0.427322	0.718	0.661329	1	1	Inhibited	http://www.genome.jp/dbget-bin/show_pathway?hsa05022+64837+84790+84617+4512+30849+22863+7494+3309+2915+10105+11273+9217+4741+8325+7477+177+1131
122	Influenza A	5164	135	4	0.731338	0.419526	0.491	0.662843	1	1	Activated	http://www.genome.jp/dbget-bin/show_pathway?hsa05164+7706+4940+9021+10482
123	Pathways in cancer	5200	491	22	0.190082	-0.138223	0.946	0.697053	1	1	Inhibited	http://www.genome.jp/dbget-bin/show_pathway?hsa05200+7477+29119+3910+8325+3718+2261+3320+7184+6774+7157+7046+1026+7188+54331+55970+7852+4851+388585+23462+2948+4257+3597
124	Inflammatory bowel disease	5321	50	1	0.844793	-0.460272	0.391	0.699022	1	1	Inhibited	http://www.genome.jp/dbget-bin/show_pathway?hsa05321+6774
125	Wnt signaling pathway	4310	165	7	0.398173	0.132338	0.844	0.702783	1	1	Activated	http://www.genome.jp/dbget-bin/show_pathway?hsa04310+8325+23500+4007+85407+7157+7477+8549
126	Glioma	5214	73	3	0.501537	-0.299871	0.774	0.703512	1	1	Inhibited	http://www.genome.jp/dbget-bin/show_pathway?hsa05214+53358+7157+1026
127	Chemical carcinogenesis - reactive oxygen species	5208	210	7	0.650113	0.251583	0.645	0.70389	1	1	Activated	http://www.genome.jp/dbget-bin/show_pathway?hsa05208+1535+4512+10105+2309+25865+2948+4257
128	Vascular smooth muscle contraction	4270	126	4	0.680417	-0.40022	0.623	0.709911	1	1	Inhibited	http://www.genome.jp/dbget-bin/show_pathway?hsa04270+4638+4660+59+50487
129	EGFR tyrosine kinase inhibitor resistance	1521	78	5	0.156279	-0.0758767	0.964	0.711607	1	1	Inhibited	http://www.genome.jp/dbget-bin/show_pathway?hsa01521+53358+2261+6774+80310+2309
130	Acute myeloid leukemia	5221	63	1	0.904453	-0.102283	0.305	0.713541	1	1	Inhibited	http://www.genome.jp/dbget-bin/show_pathway?hsa05221+6774
131	Toll-like receptor signaling pathway	4620	83	1	0.954731	-0.709731	0.186	0.714156	1	1	Inhibited	http://www.genome.jp/dbget-bin/show_pathway?hsa04620+3654
132	Alcoholism	5034	164	7	0.392171	-0.149988	0.859	0.714718	1	1	Inhibited	http://www.genome.jp/dbget-bin/show_pathway?hsa05034+10014+2775+54331+55970+3017+8349+53358
133	Growth hormone synthesis, secretion and action	4935	114	4	0.602644	0.460313	0.736	0.735723	1	1	Activated	http://www.genome.jp/dbget-bin/show_pathway?hsa04935+3667+9021+6774+53358
134	AMPK signaling pathway	4152	118	6	0.262564	-0.00890247	0.938	0.738372	1	1	Inhibited	http://www.genome.jp/dbget-bin/show_pathway?hsa04152+3667+2309+126129+5213+29904+3953
135	HIF-1 signaling pathway	4066	105	4	0.537376	-0.213645	0.795	0.741807	1	1	Inhibited	http://www.genome.jp/dbget-bin/show_pathway?hsa04066+5213+7037+6774+1026
136	Pathogenic Escherichia coli infection	5130	179	6	0.641697	0.647283	0.714	0.744175	1	1	Activated	http://www.genome.jp/dbget-bin/show_pathway?hsa05130+84790+7122+84617+3654+26999+55930
137	Apoptosis	4210	126	3	0.843611	-0.263835	0.555	0.791477	1	1	Inhibited	http://www.genome.jp/dbget-bin/show_pathway?hsa04210+7157+6709+84790
138	Th1 and Th2 cell differentiation	4658	80	2	0.795141	1.41863	0.635	0.795874	1	1	Activated	http://www.genome.jp/dbget-bin/show_pathway?hsa04658+4851+3718
139	Mitophagy - animal	4137	71	2	0.73765	-0.135968	0.732	0.812571	1	1	Inhibited	http://www.genome.jp/dbget-bin/show_pathway?hsa04137+7157+2309
140	Long-term depression	4730	58	1	0.884849	0.129428	0.526	0.814432	1	1	Activated	http://www.genome.jp/dbget-bin/show_pathway?hsa04730+2775
141	Melanogenesis	4916	96	3	0.686247	0.259336	0.849	0.858355	1	1	Activated	http://www.genome.jp/dbget-bin/show_pathway?hsa04916+2775+8325+7477
142	mTOR signaling pathway	4150	154	4	0.818392	0.234645	0.803	0.893557	1	1	Activated	http://www.genome.jp/dbget-bin/show_pathway?hsa04150+3667+51606+7477+8325
143	Chemical carcinogenesis - receptor activation	5207	175	5	0.770462	-0.102283	0.857	0.899368	1	1	Inhibited	http://www.genome.jp/dbget-bin/show_pathway?hsa05207+6774+2948+4257+3320+7184
144	PD-L1 expression and PD-1 checkpoint pathway in cancer	5235	84	1	0.956391	-0.204565	0.577	0.910958	1	1	Inhibited	http://www.genome.jp/dbget-bin/show_pathway?hsa05235+6774
145	Dopaminergic synapse	4728	128	3	0.851138	-0.049996	0.859	0.932811	1	1	Inhibited	http://www.genome.jp/dbget-bin/show_pathway?hsa04728+2775+54331+55970
146	Adrenergic signaling in cardiomyocytes	4261	144	6	0.430599	0.00850943	0.993	0.946727	1	1	Activated	http://www.genome.jp/dbget-bin/show_pathway?hsa04261+27091+59284+781+784+6543+5502
147	cAMP signaling pathway	4024	206	2	0.995996	0.240021	0.386	0.952556	1	1	Activated	http://www.genome.jp/dbget-bin/show_pathway?hsa04024+117+5139
148	Rap1 signaling pathway	4015	201	4	0.938719	-0.269896	0.798	0.953709	1	1	Inhibited	http://www.genome.jp/dbget-bin/show_pathway?hsa04015+80310+2261+25865+2775
149	Sphingolipid signaling pathway	4071	115	3	0.796097	0.00538563	0.992	0.988951	1	1	Activated	http://www.genome.jp/dbget-bin/show_pathway?hsa04071+91012+8877+7157
150	Antifolate resistance	1523	27	2	0.259058	0	1	1	1	1	Inhibited	http://www.genome.jp/dbget-bin/show_pathway?hsa01523+10057+6470
151	PPAR signaling pathway	3320	69	2	0.723138	0	1	1	1	1	Inhibited	http://www.genome.jp/dbget-bin/show_pathway?hsa03320+123+126129
152	Homologous recombination	3440	41	3	0.188046	0	1	1	1	1	Inhibited	http://www.genome.jp/dbget-bin/show_pathway?hsa03440+80198+83990+580
153	Neuroactive ligand-receptor interaction	4080	300	9	0.771265	0	1	1	1	1	Inhibited	http://www.genome.jp/dbget-bin/show_pathway?hsa04080+6870+3953+2894+55879+2915+117+1241+3358+1131
154	Oocyte meiosis	4114	117	1	0.987307	0	1	1	1	1	Inhibited	http://www.genome.jp/dbget-bin/show_pathway?hsa04114+991
155	SNARE interactions in vesicular transport	4130	32	1	0.69632	0	1	1	1	1	Inhibited	http://www.genome.jp/dbget-bin/show_pathway?hsa04130+6809
156	Hedgehog signaling pathway	4340	56	4	0.147635	0	1	1	1	1	Inhibited	http://www.genome.jp/dbget-bin/show_pathway?hsa04340+2619+50937+2121+57758
157	VEGF signaling pathway	4370	57	1	0.88047	0	1	1	1	1	Inhibited	http://www.genome.jp/dbget-bin/show_pathway?hsa04370+8877
158	Osteoclast differentiation	4380	112	3	0.781207	0	1	1	1	1	Inhibited	http://www.genome.jp/dbget-bin/show_pathway?hsa04380+9021+7046+1535
159	Neutrophil extracellular trap formation	4613	154	6	0.494845	0	1	1	1	1	Inhibited	http://www.genome.jp/dbget-bin/show_pathway?hsa04613+177+10014+3017+8349+10105+1535
160	Renin-angiotensin system	4614	19	1	0.507071	0	1	1	1	1	Inhibited	http://www.genome.jp/dbget-bin/show_pathway?hsa04614+57486
161	RIG-I-like receptor signaling pathway	4622	53	1	0.861228	0	1	1	1	1	Inhibited	http://www.genome.jp/dbget-bin/show_pathway?hsa04622+7706
162	IL-17 signaling pathway	4657	74	3	0.510677	0	1	1	1	1	Inhibited	http://www.genome.jp/dbget-bin/show_pathway?hsa04657+3320+7184+7188
163	B cell receptor signaling pathway	4662	70	2	0.730477	0	1	1	1	1	Inhibited	http://www.genome.jp/dbget-bin/show_pathway?hsa04662+8519+3635
164	Fc epsilon RI signaling pathway	4664	61	1	0.897047	0	1	1	1	1	Inhibited	http://www.genome.jp/dbget-bin/show_pathway?hsa04664+3635
165	Fc gamma R-mediated phagocytosis	4666	91	3	0.650908	0	1	1	1	1	Inhibited	http://www.genome.jp/dbget-bin/show_pathway?hsa04666+3635+274+8877
166	Intestinal immune network for IgA production	4672	37	3	0.151873	0	1	1	1	1	Inhibited	http://www.genome.jp/dbget-bin/show_pathway?hsa04672+115650+3676+7852
167	Thermogenesis	4714	226	6	0.837587	0	1	1	1	1	Inhibited	http://www.genome.jp/dbget-bin/show_pathway?hsa04714+51412+6601+6604+126129+4512+65260
168	Olfactory transduction	4740	124	1	0.990234	0	1	1	1	1	Inhibited	http://www.genome.jp/dbget-bin/show_pathway?hsa04740+6543
169	Ovarian steroidogenesis	4913	43	2	0.469241	0	1	1	1	1	Inhibited	http://www.genome.jp/dbget-bin/show_pathway?hsa04913+10965+3949
170	Thyroid hormone synthesis	4918	71	3	0.483001	0	1	1	1	1	Inhibited	http://www.genome.jp/dbget-bin/show_pathway?hsa04918+3309+7184+9601
171	Thyroid hormone signaling pathway	4919	118	5	0.432868	0	1	1	1	1	Inhibited	http://www.genome.jp/dbget-bin/show_pathway?hsa04919+7157+29079+9968+5213+4851
172	Glucagon signaling pathway	4922	101	2	0.888003	0	1	1	1	1	Inhibited	http://www.genome.jp/dbget-bin/show_pathway?hsa04922+5213+126129
173	Cortisol synthesis and secretion	4927	61	2	0.658203	0	1	1	1	1	Inhibited	http://www.genome.jp/dbget-bin/show_pathway?hsa04927+8913+3949
174	Parathyroid hormone synthesis, secretion and action	4928	102	1	0.977751	0	1	1	1	1	Inhibited	http://www.genome.jp/dbget-bin/show_pathway?hsa04928+1026
175	Type I diabetes mellitus	4940	34	4	0.0343872	0	1	1	1	1	Inhibited	http://www.genome.jp/dbget-bin/show_pathway?hsa04940+3382+1363+3107+3133
176	Endocrine and other factor-regulated calcium reabsorption	4961	52	2	0.571209	0	1	1	1	1	Inhibited	http://www.genome.jp/dbget-bin/show_pathway?hsa04961+6543+793
177	Vasopressin-regulated water reabsorption	4962	43	1	0.798486	0	1	1	1	1	Inhibited	http://www.genome.jp/dbget-bin/show_pathway?hsa04962+8655
178	Carbohydrate digestion and absorption	4973	41	1	0.782882	0	1	1	1	1	Inhibited	http://www.genome.jp/dbget-bin/show_pathway?hsa04973+8972
179	Bile secretion	4976	69	1	0.923629	0	1	1	1	1	Inhibited	http://www.genome.jp/dbget-bin/show_pathway?hsa04976+3949
180	Mineral absorption	4978	52	2	0.571209	0	1	1	1	1	Inhibited	http://www.genome.jp/dbget-bin/show_pathway?hsa04978+6543+1317
181	Cholesterol metabolism	4979	44	3	0.216471	0	1	1	1	1	Inhibited	http://www.genome.jp/dbget-bin/show_pathway?hsa04979+3949+9388+9217
182	Vibrio cholerae infection	5110	49	3	0.265529	0	1	1	1	1	Inhibited	http://www.genome.jp/dbget-bin/show_pathway?hsa05110+23545+51606+9601
183	Epithelial cell signaling in Helicobacter pylori infection	5120	66	2	0.700104	0	1	1	1	1	Inhibited	http://www.genome.jp/dbget-bin/show_pathway?hsa05120+23545+51606
184	African trypanosomiasis	5143	25	1	0.605807	0	1	1	1	1	Inhibited	http://www.genome.jp/dbget-bin/show_pathway?hsa05143+3910
185	Malaria	5144	34	2	0.354167	0	1	1	1	1	Inhibited	http://www.genome.jp/dbget-bin/show_pathway?hsa05144+2995+7060
186	Amoebiasis	5146	85	2	0.822023	0	1	1	1	1	Inhibited	http://www.genome.jp/dbget-bin/show_pathway?hsa05146+3910+1277
187	Transcriptional misregulation in cancer	5202	165	6	0.562448	0	1	1	1	1	Inhibited	http://www.genome.jp/dbget-bin/show_pathway?hsa05202+8938+1026+2119+85414+7157+4300
188	Viral carcinogenesis	5203	194	13	0.0262266	0	1	1	1	1	Inhibited	http://www.genome.jp/dbget-bin/show_pathway?hsa05203+7157+23513+7188+6774+3718+2967+1026+10014+991+3107+3133+3017+8349
189	MicroRNAs in cancer	5206	198	13	0.0302832	0	1	1	1	1	Inhibited	http://www.genome.jp/dbget-bin/show_pathway?hsa05206+994+1789+10014+6774+3667+4851+85414+1026+7143+10642+2261+7157+90427
190	Colorectal cancer	5210	86	3	0.612818	0	1	1	1	1	Inhibited	http://www.genome.jp/dbget-bin/show_pathway?hsa05210+7046+7157+1026
191	Renal cell carcinoma	5211	69	1	0.923629	0	1	1	1	1	Inhibited	http://www.genome.jp/dbget-bin/show_pathway?hsa05211+1026
192	Endometrial cancer	5213	58	4	0.161489	0	1	1	1	1	Inhibited	http://www.genome.jp/dbget-bin/show_pathway?hsa05213+29119+2309+7157+1026
193	Thyroid cancer	5216	37	2	0.393732	0	1	1	1	1	Inhibited	http://www.genome.jp/dbget-bin/show_pathway?hsa05216+7157+1026
194	Bladder cancer	5219	41	3	0.188046	0	1	1	1	1	Inhibited	http://www.genome.jp/dbget-bin/show_pathway?hsa05219+1026+7157+2261
195	Autoimmune thyroid disease	5320	30	2	0.30011	0	1	1	1	1	Inhibited	http://www.genome.jp/dbget-bin/show_pathway?hsa05320+3107+3133
196	Systemic lupus erythematosus	5322	103	2	0.894433	0	1	1	1	1	Inhibited	http://www.genome.jp/dbget-bin/show_pathway?hsa05322+3017+8349
197	Rheumatoid arthritis	5323	79	2	0.789352	0	1	1	1	1	Inhibited	http://www.genome.jp/dbget-bin/show_pathway?hsa05323+23545+51606
198	Allograft rejection	5330	26	2	0.245366	0	1	1	1	1	Inhibited	http://www.genome.jp/dbget-bin/show_pathway?hsa05330+3107+3133
199	Graft-versus-host disease	5332	26	2	0.245366	0	1	1	1	1	Inhibited	http://www.genome.jp/dbget-bin/show_pathway?hsa05332+3107+3133
200	Arrhythmogenic right ventricular cardiomyopathy	5412	77	11	0.00010663	0	1	1	1	1	Inhibited	http://www.genome.jp/dbget-bin/show_pathway?hsa05412+27091+59284+781+784+6543+1829+3676+3679+3680+1674+29119
201	Dilated cardiomyopathy	5414	93	9	0.0069076	0	1	1	1	1	Inhibited	http://www.genome.jp/dbget-bin/show_pathway?hsa05414+27091+59284+781+784+6543+3676+3679+3680+1674
202	Viral myocarditis	5416	55	2	0.60189	0	1	1	1	1	Inhibited	http://www.genome.jp/dbget-bin/show_pathway?hsa05416+3107+3133

### Sheet: MeHg_low
Ranking	Name	ID	pSize	NDE	pNDE	tA	pPERT	pG	pGFdr	pGFWER	Status	KEGGLINK
1	Prostate cancer	5215	97	23	0.000725404	10.4957	5e-06	3.82729e-08	8.11384e-06	8.11384e-06	Activated	http://www.genome.jp/dbget-bin/show_pathway?hsa05215+1027+596+595+6932+1026+2308+1499+1869+1871+1147+148327+468+90993+9586+9134+7039+5925+2475+10000+8503+369+5894+2119
2	Pancreatic cancer	5212	76	18	0.00265609	7.61964	0.002	3.08511e-05	0.00327022	0.00654044	Activated	http://www.genome.jp/dbget-bin/show_pathway?hsa05212+8503+10000+1147+369+5894+7039+7422+1019+5925+1869+1871+7043+595+2475+1026+10912+1647+1643
3	Chronic myeloid leukemia	5220	76	20	0.000378489	4.47892	0.016	4.85135e-05	0.00342828	0.0102849	Activated	http://www.genome.jp/dbget-bin/show_pathway?hsa05220+5781+7043+1027+1147+1026+53358+1398+867+1869+1871+5925+1019+595+10000+8503+369+5894+10912+1647+1643
4	Colorectal cancer	5210	86	19	0.00470237	12.1857	0.003	7.86295e-05	0.00416736	0.0166695	Activated	http://www.genome.jp/dbget-bin/show_pathway?hsa05210+7043+8503+10297+369+5894+595+596+6932+1499+10000+2956+1026+10912+1647+1643+5366+27113+2475+7039
5	Cellular senescence	4218	153	31	0.00168875	4.26018	0.044	0.000520944	0.0198726	0.11044	Activated	http://www.genome.jp/dbget-bin/show_pathway?hsa04218+5499+28996+8503+10000+6009+2475+2309+5894+1019+595+894+1026+9134+5925+5933+1869+1871+8900+4605+10912+1647+5883+10758+677+1978+7043+2308+8945+1030+293+7416
6	p53 signaling pathway	4115	73	22	2.09801e-05	1.01409	0.305	0.000562433	0.0198726	0.119236	Activated	http://www.genome.jp/dbget-bin/show_pathway?hsa04115+10912+1647+9134+900+1643+55240+1026+64393+55367+8795+1019+595+894+64065+51246+143686+83667+27113+5366+10572+596+84883
7	Vascular smooth muscle contraction	4270	132	15	0.597531	-14.0654	5e-06	0.00159513	0.0483097	0.338168	Inhibited	http://www.genome.jp/dbget-bin/show_pathway?hsa04270+340156+10398+4637+54776+5499+5580+5582+59+148+3779+369+5894+136+2983+79924
8	Epstein-Barr virus infection	5169	183	33	0.00817236	6.75861	0.065	0.00281589	0.0635468	0.596968	Activated	http://www.genome.jp/dbget-bin/show_pathway?hsa05169+3108+3122+22938+1027+6502+5925+8737+1147+596+6885+3718+8503+10000+4734+7431+5704+5708+5713+6892+2923+3280+1026+10912+1647+1643+8900+9134+1869+1871+1019+595+894+57506
9	Focal adhesion	4510	199	32	0.041292	-10.3711	0.015	0.00287293	0.0635468	0.609061	Inhibited	http://www.genome.jp/dbget-bin/show_pathway?hsa04510+3696+3673+3678+2318+340156+10398+4636+54776+5499+10000+8503+7791+394+5582+1278+1280+1284+1288+1291+1298+284217+5649+7143+596+595+894+5894+7422+53358+1398+7410+1499
10	Glioma	5214	74	18	0.00193604	3.91565	0.17	0.0032928	0.0635468	0.698073	Activated	http://www.genome.jp/dbget-bin/show_pathway?hsa05214+7039+57118+5582+53358+369+5894+8503+10000+2475+595+1019+5925+1869+1871+1026+10912+1647+1643
11	Cell cycle	4110	125	34	1.87933e-06	-3.14256	0.783	0.00329724	0.0635468	0.699015	Inhibited	http://www.genome.jp/dbget-bin/show_pathway?hsa04110+4171+4172+4174+4175+4998+29882+51529+8697+6500+5111+5347+8555+10971+7532+1026+5591+6502+5925+10912+1647+1027+1030+7043+991+990+8900+1019+9134+595+894+5933+7027+1869+1871
12	Cytosolic DNA-sensing pathway	4623	48	10	0.049902	1.45707	0.022	0.00482764	0.0790419	1	Activated	http://www.genome.jp/dbget-bin/show_pathway?hsa04623+57506+8737+1147+11128+171568+5435+5437+5440+55703+9533
13	Small cell lung cancer	5222	92	25	4.21098e-05	-1.40484	0.608	0.00484691	0.0790419	1	Inhibited	http://www.genome.jp/dbget-bin/show_pathway?hsa05222+9134+595+3673+1027+6256+6257+10000+8503+2272+1284+1288+284217+596+1147+7185+1869+1871+1019+5925+6502+1030+1026+10912+1647+1643
14	PI3K-Akt signaling pathway	4151	331	56	0.00327468	-6.73089	0.213	0.00646904	0.0979598	1	Inhibited	http://www.genome.jp/dbget-bin/show_pathway?hsa04151+1978+2475+6009+10000+8503+1969+2065+2261+4804+4915+1129+1027+2309+595+5106+1147+10971+7532+1942+1943+3481+7039+7422+8822+5522+11140+54541+1026+1019+5894+2785+54331+3673+3678+3696+1278+1280+1284+1288+1291+1298+284217+5649+7143+3718+1388+148327+468+90993+9586+596+4170+894+9134+3164+6256
15	Diabetic cardiomyopathy	5415	197	32	0.0365835	2.83225	0.046	0.00697753	0.0986157	1	Activated	http://www.genome.jp/dbget-bin/show_pathway?hsa05415+5580+2673+10105+293+7416+6513+4535+4536+4702+4705+4716+4723+4725+4519+7386+10476+4508+4509+515+516+522+4512+4514+7043+2475+8503+10000+1278+5162+5582+2597+5499
16	Cocaine addiction	5030	49	12	0.00982323	-1.48367	0.158	0.00916887	0.116306	1	Inhibited	http://www.genome.jp/dbget-bin/show_pathway?hsa05030+2912+2913+7054+1020+1388+148327+468+90993+9586+2891+2906+1742
17	Gastric cancer	5226	146	32	0.000350104	-3.03011	0.525	0.00932645	0.116306	1	Inhibited	http://www.genome.jp/dbget-bin/show_pathway?hsa05226+369+5894+53358+2475+8503+10000+595+6932+10297+1499+11211+8322+8323+8324+7476+7477+81029+1026+10912+1647+1643+7043+9134+1027+1869+1871+5925+596+8822+1030+6256+6257
18	Cholinergic synapse	4725	112	20	0.037042	3.5845	0.07	0.0105413	0.122897	1	Activated	http://www.genome.jp/dbget-bin/show_pathway?hsa04725+1136+1143+1129+43+6572+5582+60482+2775+2785+54331+3761+3768+3786+148327+468+90993+9586+8503+10000+596
19	Thyroid hormone synthesis	4918	73	11	0.235903	-4.08293	0.006	0.0111521	0.122897	1	Inhibited	http://www.genome.jp/dbget-bin/show_pathway?hsa04918+476+481+482+5582+1388+148327+468+90993+9586+821+2882
20	Proteoglycans in cancer	5205	201	35	0.0113038	-5.63501	0.176	0.011594	0.122897	1	Inhibited	http://www.genome.jp/dbget-bin/show_pathway?hsa05205+8503+10000+54776+5499+2318+369+5894+1655+2017+7410+595+1499+27250+2065+867+7422+1026+2475+6382+1278+3673+11211+8322+8323+8324+6383+6385+3678+5781+5582+6608+3481+7476+7477+81029
21	Pathways in cancer	5200	512	76	0.0194551	-9.72524	0.143	0.01339	0.135175	1	Inhibited	http://www.genome.jp/dbget-bin/show_pathway?hsa05200+1499+7476+7477+81029+1284+1288+284217+3673+11211+8322+8323+8324+1398+867+8503+3718+2261+7170+7039+3481+10297+1147+2475+1027+369+5894+595+8030+6932+5582+6608+9915+7043+2956+6256+6257+5914+862+894+1026+1019+5925+1869+1871+9134+6502+8900+1030+64399+596+7185+7422+6513+2308+10000+8822+1910+2785+54331+28514+3280+23462+26508+4780+3162+2944+2946+2947+10912+1647+1643+27436+6500+5366+27113+3592
22	Pathways of neurodegeneration - multiple diseases	5022	467	80	0.000348895	1.56971	0.624	0.0148541	0.14314	1	Activated	http://www.genome.jp/dbget-bin/show_pathway?hsa05022+6261+2906+3799+84790+347733+596+4535+4536+4702+4705+4716+4723+4725+4519+7386+4512+4514+10476+4508+4509+515+516+522+2475+26100+8678+22863+140775+116442+10010+10133+84557+7416+468+7494+1649+84516+127602+1769+56171+1742+2891+3092+55081+10105+293+10131+55669+5582+11273+7132+4747+4741+4744+5630+2882+1020+10297+1499+11211+8322+8323+8324+7476+7477+81029+369+5894+3028+7314+7345+5689+5692+5695+5704+5708+5713+5715+7415+2521
23	Spinocerebellar ataxia	5017	141	27	0.00715103	0.945996	0.293	0.0171198	0.14591	1	Activated	http://www.genome.jp/dbget-bin/show_pathway?hsa05017+5582+2891+6261+11273+2475+26100+8678+22863+3748+2906+10528+1600+8503+10000+5649+2959+7494+5689+5692+5695+5704+5708+5713+5715+10105+293+7416
24	Protein processing in endoplasmic reticulum	4141	168	28	0.0361371	-2.9401	0.123	0.0182518	0.14591	1	Inhibited	http://www.genome.jp/dbget-bin/show_pathway?hsa04141+468+1649+821+23645+2923+7415+55741+55666+4121+1388+7494+5886+3312+10956+9709+80331+10961+51726+54431+6500+91445+4780+56681+10113+596+22824+573+6747
25	Calcium signaling pathway	4020	234	32	0.20653	-6.89794	0.017	0.0188594	0.14591	1	Inhibited	http://www.genome.jp/dbget-bin/show_pathway?hsa04020+3707+5137+5153+7416+10105+57118+5582+2065+2261+4915+4916+9630+2906+5024+340156+5333+6261+1129+148+1910+4923+56413+6870+293+136+3274+8911+8912+8913+57192+7422+8822
26	mTOR signaling pathway	4150	155	29	0.00759408	3.55993	0.316	0.0199202	0.14591	1	Activated	http://www.genome.jp/dbget-bin/show_pathway?hsa04150+8503+5894+10000+6009+1978+5582+64121+27330+6196+54541+7132+8140+6520+8131+6502+81929+83667+55004+1147+2475+84335+7476+7477+81029+11211+8322+8323+8324+729438
27	Endometrial cancer	5213	58	13	0.0156254	2.13576	0.228	0.0201762	0.14591	1	Activated	http://www.genome.jp/dbget-bin/show_pathway?hsa05213+1499+10297+2309+6932+595+10000+8503+369+5894+1026+10912+1647+1643
28	Hepatitis C	5160	141	21	0.152575	5.25624	0.032	0.0209358	0.14591	1	Activated	http://www.genome.jp/dbget-bin/show_pathway?hsa05160+57506+1147+8737+5010+5522+369+5894+8503+10000+1026+7132+10197+6256+10971+7532+1499+1019+5925+1869+1871+595
29	Arrhythmogenic right ventricular cardiomyopathy	5412	77	17	0.00730745	0.123867	0.332	0.0209875	0.14591	1	Activated	http://www.genome.jp/dbget-bin/show_pathway?hsa05412+10368+27091+59283+59284+59285+9254+6445+1605+284217+2010+1824+3673+3678+3696+1000+6932+1499
30	ECM-receptor interaction	4512	88	16	0.0501562	-1.83285	0.109	0.0210224	0.14591	1	Inhibited	http://www.genome.jp/dbget-bin/show_pathway?hsa04512+284217+1278+1280+1284+1288+1291+1298+1605+7143+6382+6385+3696+3678+5649+3673+80144
31	Thyroid cancer	5216	37	11	0.00270832	0.635893	0.466	0.0213359	0.14591	1	Activated	http://www.genome.jp/dbget-bin/show_pathway?hsa05216+6256+6257+1499+595+8030+7170+6932+1026+10912+1647+1643
32	Thyroid hormone signaling pathway	4919	119	22	0.0208113	-2.13498	0.212	0.0224333	0.148621	1	Inhibited	http://www.genome.jp/dbget-bin/show_pathway?hsa04919+10000+8503+5582+1499+5333+5894+7068+2475+4625+10231+6513+476+481+482+1735+6256+6257+2648+29079+6009+2308+595
33	Insulin resistance	4931	107	23	0.00290082	-1.58377	0.488	0.0243031	0.151428	1	Inhibited	http://www.genome.jp/dbget-bin/show_pathway?hsa04931+7132+11000+2475+8503+10000+5580+5499+5507+90673+5781+27330+6196+2308+5106+57761+6513+2673+10724+148327+90993+9586+5571+1374
34	Non-small cell lung cancer	5223	72	22	1.6473e-05	0.333085	0.915	0.0246682	0.151428	1	Activated	http://www.genome.jp/dbget-bin/show_pathway?hsa05223+5582+2309+10000+8503+1019+595+1869+1871+7039+5925+6256+6257+2272+369+5894+27436+3718+1026+10912+1647+1643+3799
35	Huntington disease	5016	304	53	0.00217151	-0.533327	0.532	0.0249998	0.151428	1	Inhibited	http://www.genome.jp/dbget-bin/show_pathway?hsa05016+4535+4536+4702+4705+4716+4723+4725+4519+7386+4512+4514+10476+4508+4509+515+516+522+5432+5435+5437+5439+5440+1742+10105+293+7416+7019+2882+3092+55081+84516+127602+1769+56171+148327+90993+9586+27113+2475+26100+8678+22863+3799+2891+84790+347733+5689+5692+5695+5704+5708+5713+5715
36	Bladder cancer	5219	41	10	0.0181534	1.28344	0.26	0.0264814	0.152787	1	Activated	http://www.genome.jp/dbget-bin/show_pathway?hsa05219+7422+1026+1869+1871+5925+2261+1019+595+369+5894
37	Amyotrophic lateral sclerosis	5014	360	70	1.50893e-05	-0.163023	0.925	0.0266657	0.152787	1	Inhibited	http://www.genome.jp/dbget-bin/show_pathway?hsa05014+2891+2906+596+7132+4747+4741+4744+5630+2882+4535+4536+4702+4705+4716+4723+4725+4519+7386+4512+4514+10476+4508+4509+515+516+522+468+7494+1649+3799+84790+347733+2475+26100+8678+22863+5689+5692+5695+5704+5708+5713+5715+140775+116442+10010+10133+84516+127602+1769+56171+84557+7416+7415+3178+3181+2521+11273+57122+79902+81929+9972+9782+5217+10718+3084+310+6428+6432+29107
38	HIF-1 signaling pathway	4066	106	16	0.178068	4.41706	0.039	0.0288022	0.160686	1	Activated	http://www.genome.jp/dbget-bin/show_pathway?hsa04066+7422+6513+8503+10000+2475+5582+3939+5162+2597+2023+2026+3162+1978+596+1026+1027
39	Basal cell carcinoma	5217	63	16	0.00210122	-1.51741	0.584	0.0304565	0.165558	1	Inhibited	http://www.genome.jp/dbget-bin/show_pathway?hsa05217+7476+7477+81029+10297+11211+8322+8323+8324+6608+64399+1499+6932+1026+10912+1647+1643
40	Amphetamine addiction	5031	68	10	0.275052	-2.72849	0.022	0.0323919	0.171677	1	Inhibited	http://www.genome.jp/dbget-bin/show_pathway?hsa05031+2906+2891+7054+1388+148327+468+90993+9586+5499+5582
41	Chemical carcinogenesis - receptor activation	5207	193	32	0.0283984	-4.75457	0.249	0.0339168	0.172411	1	Inhibited	http://www.genome.jp/dbget-bin/show_pathway?hsa05207+5894+1388+148327+468+90993+9586+8503+10000+1978+2475+1136+1143+5925+1869+5582+7422+9049+2053+2944+2946+2947+6256+6257+595+164091+604+990+596+27330+6196+8822+28514
42	Renal cell carcinoma	5211	68	12	0.0979782	1.76733	0.102	0.0349472	0.172411	1	Activated	http://www.genome.jp/dbget-bin/show_pathway?hsa05211+5781+7043+7422+6513+9915+7039+1398+10000+8503+369+5894+1026
43	Herpes simplex virus 1 infection	5168	489	73	0.0192282	-3.33301	0.311	0.0349702	0.172411	1	Inhibited	http://www.genome.jp/dbget-bin/show_pathway?hsa05168+5818+5819+5781+727+54106+6885+3592+5452+57506+5499+6427+6428+6430+6431+6432+972+3108+3122+7132+1147+6892+2923+10000+6009+2475+1978+8503+3678+10308+10520+10794+115196+126070+146434+148203+162655+163071+169270+170959+197320+220992+26152+284307+286075+30832+339559+342908+55659+57343+7553+7554+7562+7587+7637+7678+7692+7699+7733+7769+7770+7771+79230+80095+80818+81856+84436+84527+90233+90594+92595+9668+596+8892
44	Melanoma	5218	70	14	0.0317606	3.46528	0.286	0.0434809	0.202596	1	Activated	http://www.genome.jp/dbget-bin/show_pathway?hsa05218+1019+595+8822+1026+1869+1871+5925+10000+8503+369+5894+10912+1647+1643
45	Cushing syndrome	4934	155	31	0.0020916	-1.58417	0.675	0.0441626	0.202596	1	Inhibited	http://www.genome.jp/dbget-bin/show_pathway?hsa04934+8911+8912+8913+1388+148327+468+90993+9586+2516+3164+10297+11211+8322+8323+8324+1499+6932+595+1026+1019+5925+1869+1871+9134+1027+1030+9049+11091+7476+7477+81029
46	ErbB signaling pathway	4012	84	16	0.0345025	3.14873	0.281	0.0449594	0.202596	1	Activated	http://www.genome.jp/dbget-bin/show_pathway?hsa04012+2065+1978+1026+1027+2475+7039+867+10718+1398+53358+5582+3084+8503+10000+369+5894
47	African trypanosomiasis	5143	33	5	0.346465	-1.13969	0.023	0.0454968	0.202596	1	Inhibited	http://www.genome.jp/dbget-bin/show_pathway?hsa05143+54106+3592+7412+2150+5582
48	Prion disease	5020	267	42	0.0306149	-3.57948	0.304	0.0458707	0.202596	1	Inhibited	http://www.genome.jp/dbget-bin/show_pathway?hsa05020+3312+727+4535+4536+4702+4705+4716+4723+4725+4519+7386+10476+4508+4509+515+516+522+4512+4514+6261+2906+468+10105+293+7416+1649+5689+5692+5695+5704+5708+5713+5715+3799+84790+347733+8503+5580+1388+148327+90993+9586
49	Breast cancer	5224	144	30	0.00125852	-1.72832	0.743	0.0469771	0.202722	1	Inhibited	http://www.genome.jp/dbget-bin/show_pathway?hsa05224+369+5894+53358+2475+28514+8503+10000+595+6932+10297+1499+11211+8322+8323+8324+7476+7477+81029+1019+5925+1869+1871+1026+8822+3280+23462+26508+10912+1647+1643
50	Hippo signaling pathway	4390	157	28	0.0160961	2.12177	0.415	0.0478117	0.202722	1	Activated	http://www.genome.jp/dbget-bin/show_pathway?hsa04390+26524+286204+1490+5499+10971+7532+92597+1742+7005+8945+7043+7476+7477+81029+11211+8322+8323+8324+1499+10297+6932+85409+595+894+6657+268+27113+5522
51	Vasopressin-regulated water reabsorption	4962	43	8	0.126098	-1.28106	0.124	0.051919	0.210443	1	Inhibited	http://www.genome.jp/dbget-bin/show_pathway?hsa04962+148327+90993+9586+6810+84516+140735+1780+1783
52	Chemical carcinogenesis - reactive oxygen species	5208	219	38	0.0090928	1.35317	0.525	0.052005	0.210443	1	Activated	http://www.genome.jp/dbget-bin/show_pathway?hsa05208+10000+8503+369+5894+4535+4536+4702+4705+4716+4723+4725+4519+7386+10476+4508+4509+515+516+522+4512+4514+10105+293+7416+2309+23683+5587+5580+52+5781+4780+1147+7422+2053+2944+2946+2947+3162
53	Acute myeloid leukemia	5221	66	14	0.0198089	0.742097	0.41	0.0530557	0.210443	1	Activated	http://www.genome.jp/dbget-bin/show_pathway?hsa05221+5914+862+8900+595+6932+1147+2475+1978+10000+8503+369+5894+929+1848
54	Antifolate resistance	1523	27	7	0.0329057	0.36276	0.333	0.0541274	0.210443	1	Activated	http://www.genome.jp/dbget-bin/show_pathway?hsa01523+10057+2356+8836+7298+1719+1147+6472
55	Insulin secretion	4911	86	14	0.13005	-2.12452	0.128	0.0548534	0.210443	1	Inhibited	http://www.genome.jp/dbget-bin/show_pathway?hsa04911+6513+5582+1388+148327+468+90993+9586+54795+476+481+482+116+117+3779
56	Cortisol synthesis and secretion	4927	65	10	0.230066	-2.13863	0.065	0.0555888	0.210443	1	Inhibited	http://www.genome.jp/dbget-bin/show_pathway?hsa04927+8911+8912+8913+1388+148327+468+90993+9586+2516+3164
57	EGFR tyrosine kinase inhibitor resistance	1521	78	17	0.00834431	-2.09943	0.562	0.0568111	0.211298	1	Inhibited	http://www.genome.jp/dbget-bin/show_pathway?hsa01521+2065+1978+2475+7039+53358+5582+8503+10000+369+5894+2261+596+7422+2621+558+2309+3084
58	Neuroactive ligand-receptor interaction	4080	338	38	0.643375	-3.74148	0.005	0.0591995	0.216384	1	Inhibited	http://www.genome.jp/dbget-bin/show_pathway?hsa04080+6870+7068+2891+2895+2897+2899+2906+5024+2567+2912+2913+2914+7434+117+56413+136+2150+2587+6751+4987+4923+4157+1910+187+3274+148+150+1129+1136+1143+727+7200+79924+90226+116+130574+80763+7425
59	Platinum drug resistance	1524	70	10	0.306395	1.96724	0.052	0.0658475	0.233627	1	Activated	http://www.genome.jp/dbget-bin/show_pathway?hsa01524+596+5366+27113+2944+2946+2947+2956+8503+10000+1026
60	Human papillomavirus infection	5165	317	54	0.00330523	-1.50269	0.725	0.0671029	0.233627	1	Inhibited	http://www.genome.jp/dbget-bin/show_pathway?hsa05165+1978+2475+6009+10000+8503+595+1147+1026+1027+5894+3673+3678+3696+1278+1280+1284+1288+1291+1298+284217+5649+7143+9134+7132+7422+5925+5933+1869+8900+1019+894+55534+3280+55502+57801+23462+26508+8992+9114+148327+90993+9586+5522+2308+11211+8322+8323+8324+1499+10297+6932+7476+7477+81029
61	Autophagy - animal	4140	141	24	0.040033	2.27309	0.357	0.0672229	0.233627	1	Activated	http://www.genome.jp/dbget-bin/show_pathway?hsa04140+8503+10000+5894+54541+664+5580+6009+2475+84335+3476+26100+64121+10645+6885+58476+596+8678+22863+3146+84557+3920+140775+116442+10010
62	TGF-beta signaling pathway	4350	93	18	0.0224508	1.72561	0.475	0.0718027	0.244929	1	Activated	http://www.genome.jp/dbget-bin/show_pathway?hsa04350+93+1030+7027+5933+3400+90+3625+9372+9765+6500+64750+7043+268+9241+56963+64388+79875+2200
63	PPAR signaling pathway	3320	73	15	0.0214034	0.149041	0.487	0.0727855	0.244929	1	Activated	http://www.genome.jp/dbget-bin/show_pathway?hsa03320+5106+729359+2171+2173+6256+6257+30+1374+3157+8309+5360+6319+79966+10873+4199
64	Thermogenesis	4714	230	35	0.0667033	-3.88044	0.319	0.0816709	0.269959	1	Inhibited	http://www.genome.jp/dbget-bin/show_pathway?hsa04714+148327+90993+9586+51780+6601+1374+23028+27330+6196+6009+2475+84335+57104+5571+123096+116228+25915+4512+4514+4519+4535+4536+4702+4705+4716+4723+4725+493753+7386+10476+4508+4509+515+516+522
65	Tuberculosis	5152	160	17	0.709214	6.98884	0.006	0.0827705	0.269959	1	Activated	http://www.genome.jp/dbget-bin/show_pathway?hsa05152+5894+9114+3920+1051+1054+929+7132+10000+596+972+3108+3122+3592+54106+1594+10892+7043
66	Longevity regulating pathway	4211	89	17	0.029241	-0.77165	0.483	0.0856506	0.27512	1	Inhibited	http://www.genome.jp/dbget-bin/show_pathway?hsa04211+2308+2309+2475+84335+10000+8503+5571+1388+148327+468+90993+9586+6009+1978+143686+83667+10645
67	Malaria	5144	45	8	0.152862	-0.344066	0.188	0.0884699	0.279934	1	Inhibited	http://www.genome.jp/dbget-bin/show_pathway?hsa05144+6382+6383+2532+2995+7412+54106+3592+7043
68	MAPK signaling pathway	4010	290	46	0.0215931	1.114	0.558	0.0923313	0.287856	1	Activated	http://www.genome.jp/dbget-bin/show_pathway?hsa04010+1846+1848+1147+5894+5582+1969+2065+2261+4804+4915+10368+27091+59283+59284+59285+8911+8912+8913+9254+3164+468+1649+10000+3315+6885+10912+1647+929+7132+7043+4215+23542+1398+3312+2318+1326+11184+27330+6196+1942+1943+3481+7039+7422+8822+369
69	Alcoholic liver disease	4936	125	21	0.0585547	2.12313	0.4	0.0990131	0.296647	1	Activated	http://www.genome.jp/dbget-bin/show_pathway?hsa04936+6885+929+3592+5571+2308+2309+10645+1374+6319+79966+23417+8737+7132+10000+1147+595+6932+1499+727+217+37
70	Growth hormone synthesis, secretion and action	4935	115	13	0.604381	-15.3843	0.019	0.100278	0.296647	1	Inhibited	http://www.genome.jp/dbget-bin/show_pathway?hsa04935+5894+5582+1388+148327+468+90993+9586+8503+10000+2475+1398+6751+53358
71	Apoptosis - multiple species	4215	32	7	0.0745775	-1.12762	0.361	0.101758	0.296647	1	Inhibited	http://www.genome.jp/dbget-bin/show_pathway?hsa04215+666+596+8678+7132+4804+27113+5366
72	NF-kappa B signaling pathway	4064	99	16	0.11678	1.64332	0.272	0.101795	0.296647	1	Activated	http://www.genome.jp/dbget-bin/show_pathway?hsa04064+596+8737+7132+1147+6885+115650+29775+10892+7185+353376+929+10912+1647+55367+7412+60401
73	Gastric acid secretion	4971	74	7	0.782484	-2.9051	0.005	0.102147	0.296647	1	Inhibited	http://www.genome.jp/dbget-bin/show_pathway?hsa04971+3274+5582+476+481+482+760+340156
74	AMPK signaling pathway	4152	121	23	0.0134513	-0.465696	0.673	0.106044	0.303802	1	Inhibited	http://www.genome.jp/dbget-bin/show_pathway?hsa04152+5571+10000+8503+2308+2309+10645+1374+2475+84335+5106+6319+79966+1978+5522+595+8900+148+6009+23417+6885+148327+90993+9586
75	Parathyroid hormone synthesis, secretion and action	4928	105	14	0.351433	-3.05566	0.089	0.110824	0.313262	1	Inhibited	http://www.genome.jp/dbget-bin/show_pathway?hsa04928+369+5894+5582+4326+1594+1388+148327+468+90993+9586+596+1026+6256+6257
76	Maturity onset diabetes of the young	4950	26	3	0.604635	-1.91207	0.027	0.12003	0.330581	1	Inhibited	http://www.genome.jp/dbget-bin/show_pathway?hsa04950+3280+3175+5080
77	Wnt signaling pathway	4310	168	26	0.0875958	-1.53005	0.38	0.12007	0.330581	1	Inhibited	http://www.genome.jp/dbget-bin/show_pathway?hsa04310+5582+11211+8322+8323+8324+81029+2239+57216+595+894+7088+7091+6932+6885+6500+8945+6907+10297+85409+1499+6422+7476+7477+5176+55366+84870
78	Axon guidance	4360	181	36	0.00107257	-0.257469	0.924	0.123547	0.335795	1	Inhibited	http://www.genome.jp/dbget-bin/show_pathway?hsa04360+6586+6585+219699+90249+1969+2042+2044+2046+1947+1948+1949+8482+1942+1943+9423+23654+5362+10371+6405+54910+64218+54437+9037+9901+3897+6608+7224+81029+8503+1020+5894+5781+22885+56963+10398+4636
79	Hepatocellular carcinoma	5225	165	35	0.000367559	-0.162596	0.962	0.128689	0.345342	1	Inhibited	http://www.genome.jp/dbget-bin/show_pathway?hsa05225+369+5894+53358+2475+3481+8503+10000+595+6932+10297+1499+11211+8322+8323+8324+7476+7477+81029+5925+1869+1871+1026+10912+1647+1643+7039+5582+7043+6601+4780+3162+2944+2946+2947+1019
80	Alzheimer disease	5010	377	60	0.00922617	-0.61712	0.784	0.133368	0.353425	1	Inhibited	http://www.genome.jp/dbget-bin/show_pathway?hsa05010+4535+4536+4702+4705+4716+4723+4725+4519+7386+10476+4508+4509+515+516+522+4512+4514+2906+3028+1020+7132+348+2597+2475+26100+8678+22863+468+3799+84790+347733+10297+1499+11211+8322+8323+8324+7476+7477+81029+10000+8503+1147+369+5894+10105+293+7416+7494+1649+5689+5692+5695+5704+5708+5713+5715+23516+55334+7922
81	Apoptosis	4210	134	23	0.0402256	-1.09623	0.597	0.144023	0.37695	1	Inhibited	http://www.genome.jp/dbget-bin/show_pathway?hsa04210+596+10000+1147+8503+8737+7132+8795+4001+5366+27113+5783+10912+1647+7185+1513+1649+468+835+55367+84790+4170+8739+5894
82	Shigellosis	5131	238	37	0.0468182	1.85782	0.586	0.151072	0.383789	1	Activated	http://www.genome.jp/dbget-bin/show_pathway?hsa05131+7132+1147+8737+6885+5580+10892+7334+929+6500+8945+11335+22863+8678+64121+2475+84335+84557+7314+23157+26100+54874+1398+2017+10109+9267+3678+8503+5333+10000+2308+2309+596+7416+664+10398+4636+5217
83	Human T-cell leukemia virus 1 infection	5166	212	38	0.00532913	0.398894	0.864	0.151738	0.383789	1	Activated	http://www.genome.jp/dbget-bin/show_pathway?hsa05166+6513+821+3718+894+293+7416+5901+1388+148327+468+90993+9586+7043+1026+29882+51529+8697+991+55697+1147+115650+7132+4215+8503+10000+1030+1019+595+5925+1869+1871+1959+3108+3122+2648+920+8900+9134
84	Salmonella infection	5132	244	35	0.124989	4.2382	0.381	0.152067	0.383789	1	Activated	http://www.genome.jp/dbget-bin/show_pathway?hsa05132+6885+1147+54106+6500+5894+1499+6932+10000+10810+55845+10109+9267+112574+113146+8737+596+2597+2318+5217+10398+4636+929+302+7132+8795+140735+1780+1783+84516+3799+84790+347733+23339+57617+65082
85	Adipocytokine signaling pathway	4920	69	12	0.106565	-0.717852	0.439	0.161357	0.402443	1	Inhibited	http://www.genome.jp/dbget-bin/show_pathway?hsa04920+5781+1374+5106+5571+10645+6256+6257+6513+1147+10000+2475+7132
86	Melanogenesis	4916	100	17	0.0754496	-2.75657	0.534	0.169707	0.415821	1	Inhibited	http://www.genome.jp/dbget-bin/show_pathway?hsa04916+1638+2775+1910+11211+8322+8323+8324+6932+148327+90993+5582+1499+4157+7476+7477+81029+5894
87	Aldosterone synthesis and secretion	4925	97	16	0.101948	-1.04635	0.47	0.170644	0.415821	1	Inhibited	http://www.genome.jp/dbget-bin/show_pathway?hsa04925+8911+8912+8913+1388+148327+468+90993+9586+5582+23683+5587+57118+3164+476+481+482
88	Non-alcoholic fatty liver disease	4932	150	17	0.603356	-4.298	0.059	0.178767	0.42654	1	Inhibited	http://www.genome.jp/dbget-bin/show_pathway?hsa04932+10000+8503+5571+468+1649+4512+4514+4702+4705+4716+4723+4725+4519+7386+7494+6256+7132
89	Dopaminergic synapse	4728	131	16	0.476794	-1.3471	0.109	0.180828	0.42654	1	Inhibited	http://www.genome.jp/dbget-bin/show_pathway?hsa04728+5582+2775+2785+54331+10000+1388+148327+468+90993+9586+7054+5522+5499+3765+3799+2891
90	Amoebiasis	5146	90	11	0.494875	0.875765	0.101	0.181078	0.42654	1	Activated	http://www.genome.jp/dbget-bin/show_pathway?hsa05146+284217+3592+3315+929+8503+9630+5582+7043+1278+1284+1288
91	MicroRNAs in cancer	5206	196	32	0.0343874	-0.241295	0.716	0.18859	0.439353	1	Inhibited	http://www.genome.jp/dbget-bin/show_pathway?hsa05206+599+7422+1398+4170+1027+27250+54541+595+894+9134+2475+10253+596+2065+6541+900+3162+10297+8503+1871+3190+1869+7431+2146+1026+7143+3678+1942+1943+5582+2261+5894
92	Glutamatergic synapse	4724	114	15	0.363262	-1.02041	0.203	0.201891	0.465227	1	Inhibited	http://www.genome.jp/dbget-bin/show_pathway?hsa04724+2897+2899+2891+2906+2912+2913+2914+57084+5582+2775+2785+54331+9455+1742+22941
93	Glucagon signaling pathway	4922	105	15	0.250247	-1.28902	0.314	0.20639	0.470481	1	Inhibited	http://www.genome.jp/dbget-bin/show_pathway?hsa04922+6513+5162+5224+148327+468+90993+9586+5106+2308+3276+102724428+10000+1374+5571+3939
94	VEGF signaling pathway	4370	59	6	0.707931	-3.3397	0.048	0.214767	0.483104	1	Inhibited	http://www.genome.jp/dbget-bin/show_pathway?hsa04370+3315+10000+8503+5582+7422+5894
95	Endocrine resistance	1522	96	16	0.0949906	2.04035	0.581	0.217052	0.483104	1	Activated	http://www.genome.jp/dbget-bin/show_pathway?hsa01522+369+5894+53358+8503+10000+1026+1027+595+1019+5925+1869+1871+2475+596+1565+28514
96	Circadian entrainment	4713	96	14	0.235539	-1.80739	0.353	0.218764	0.483104	1	Inhibited	http://www.genome.jp/dbget-bin/show_pathway?hsa04713+2906+2983+5582+2785+54331+8911+8912+8913+6261+2891+117+2775+3765+116
97	Longevity regulating pathway - multiple species	4213	62	9	0.303546	-0.975984	0.286	0.22267	0.48666	1	Inhibited	http://www.genome.jp/dbget-bin/show_pathway?hsa04213+2308+2309+2475+84335+10000+8503+1979+5571+3312
98	Human cytomegalovirus infection	5163	206	29	0.175997	3.1469	0.447	0.225923	0.48873	1	Activated	http://www.genome.jp/dbget-bin/show_pathway?hsa05163+1978+2475+6009+10000+8503+1147+5894+7132+2785+54331+7422+6892+2775+595+1499+1398+5582+1388+148327+468+90993+9586+1026+1869+1871+5925+1019+8737+2923
99	Parkinson disease	5012	263	42	0.0245226	0.337841	0.823	0.230762	0.494158	1	Activated	http://www.genome.jp/dbget-bin/show_pathway?hsa05012+7314+7345+4535+4536+4702+4705+4716+4723+4725+4519+7386+4512+4514+10476+4508+4509+515+516+522+10105+293+7416+7054+468+7494+1649+5689+5692+5695+5704+5708+5713+5715+3799+84790+347733+10131+4780+55669+23516+55334+7922
100	Mitophagy - animal	4137	72	13	0.0757329	0.639309	0.662	0.236152	0.500642	1	Activated	http://www.genome.jp/dbget-bin/show_pathway?hsa04137+55669+10133+84557+664+89941+8678+8887+51024+468+1869+2309+10370+7314
101	Adrenergic signaling in cardiomyocytes	4261	147	24	0.0602709	-0.694384	0.718	0.245145	0.514561	1	Inhibited	http://www.genome.jp/dbget-bin/show_pathway?hsa04261+10368+27091+59283+59284+59285+9254+7169+7170+4625+476+481+482+10000+1388+148327+468+90993+9586+6330+5502+5499+5522+148+596
102	Hedgehog signaling pathway	4340	55	10	0.106256	0.361125	0.648	0.269974	0.561122	1	Activated	http://www.genome.jp/dbget-bin/show_pathway?hsa04340+6608+8945+64399+2619+50937+64750+595+894+596+84455
103	FoxO signaling pathway	4068	127	24	0.012615	0.257776	0.918	0.274821	0.565652	1	Activated	http://www.genome.jp/dbget-bin/show_pathway?hsa04068+1147+5571+2308+2309+369+5894+5106+10000+8503+6502+595+894+1030+1026+1027+5347+10912+1647+604+9455+116986+664+3276+7043
104	Serotonergic synapse	4726	110	10	0.847308	1.8839	0.034	0.285792	0.582575	1	Activated	http://www.genome.jp/dbget-bin/show_pathway?hsa04726+5582+2775+2785+54331+7166+1558+1565+3765+369+5894
105	Notch signaling pathway	4330	58	9	0.238266	-1.11297	0.476	0.292551	0.590674	1	Inhibited	http://www.genome.jp/dbget-bin/show_pathway?hsa04330+7088+7091+3280+22938+2648+55534+28514+23462+26508
106	Estrogen signaling pathway	4915	120	17	0.243196	-2.04769	0.485	0.301957	0.600467	1	Inhibited	http://www.genome.jp/dbget-bin/show_pathway?hsa04915+5894+1388+148327+468+90993+9586+5580+3765+8503+10000+53358+2288+3312+2775+596+7039+5914
107	Endocrine and other factor-regulated calcium reabsorption	4961	52	4	0.875261	-1.95264	0.03	0.303066	0.600467	1	Inhibited	http://www.genome.jp/dbget-bin/show_pathway?hsa04961+5582+476+481+482
108	Bacterial invasion of epithelial cells	5100	77	10	0.420742	1.91069	0.308	0.309929	0.608379	1	Activated	http://www.genome.jp/dbget-bin/show_pathway?hsa05100+23157+1499+2017+3678+10109+1398+23607+8503+867+53358
109	Antigen processing and presentation	4612	63	9	0.320509	-0.494976	0.42	0.318297	0.615854	1	Inhibited	http://www.genome.jp/dbget-bin/show_pathway?hsa04612+972+3108+3122+920+6892+2923+821+3312+10197
110	Oxytocin signaling pathway	4921	152	24	0.0819279	-0.550873	0.767	0.319547	0.615854	1	Inhibited	http://www.genome.jp/dbget-bin/show_pathway?hsa04921+340156+5582+5894+57118+2983+10398+4637+54776+5499+10368+27091+59283+59284+59285+9254+10645+5571+595+6261+2775+1026+3765+3761+3768
111	Rap1 signaling pathway	4015	206	20	0.848943	-8.49433	0.048	0.32731	0.625133	1	Inhibited	http://www.genome.jp/dbget-bin/show_pathway?hsa04015+5894+1942+1943+7422+8822+1969+2261+4804+5217+136+1398+1499+260425+7410+23683+5587+2775+8503+10000+5582
112	Hepatitis B	5161	147	27	0.0123668	-0.953788	0.95	0.33551	0.635073	1	Inhibited	http://www.genome.jp/dbget-bin/show_pathway?hsa05161+5582+369+5894+1388+148327+468+90993+9586+5111+3718+8503+10000+1147+596+10971+7043+1026+1959+57506+9134+8900+1643+6885+5925+353376+1869+1871
113	Regulation of actin cytoskeleton	4810	222	24	0.701821	-5.82399	0.136	0.343761	0.644933	1	Inhibited	http://www.genome.jp/dbget-bin/show_pathway?hsa04810+10109+5217+55845+10297+1730+54776+5499+10398+4636+340156+7410+369+5894+8503+2245+1398+1129+3673+3678+3696+2261+8822+727+10000
114	Salivary secretion	4970	86	8	0.807588	-1.42468	0.077	0.346973	0.645248	1	Inhibited	http://www.genome.jp/dbget-bin/show_pathway?hsa04970+148+5582+2983+55503+280+476+481+482
115	Rheumatoid arthritis	5323	83	7	0.870742	-0.535377	0.05	0.357883	0.658	1	Inhibited	http://www.genome.jp/dbget-bin/show_pathway?hsa05323+7043+3108+3122+8992+9114+1513+7422
116	Relaxin signaling pathway	4926	127	18	0.234514	-3.09263	0.586	0.360038	0.658	1	Inhibited	http://www.genome.jp/dbget-bin/show_pathway?hsa04926+10000+8503+2785+54331+1388+148327+468+90993+9586+1910+2775+7422+59+1278+1284+1288+5894+53358
117	Morphine addiction	5032	91	8	0.85369	-1.46183	0.064	0.369911	0.670266	1	Inhibited	http://www.genome.jp/dbget-bin/show_pathway?hsa05032+2775+2785+54331+5137+5153+2567+3765+5582
118	Neutrophil extracellular trap formation	4613	174	19	0.670745	-1.26965	0.193	0.381911	0.683243	1	Inhibited	http://www.genome.jp/dbget-bin/show_pathway?hsa04613+8503+5582+5894+10000+3146+83933+8520+8334+92815+9555+8339+8341+8349+10105+293+7416+6885+2475+727
119	Fluid shear stress and atherosclerosis	5418	134	20	0.157297	-0.803551	0.725	0.386518	0.683243	1	Inhibited	http://www.genome.jp/dbget-bin/show_pathway?hsa05418+7412+10000+8503+4780+90+93+3162+2944+2946+2947+445+1499+7422+596+7132+6885+1147+6382+6383+6385
120	AGE-RAGE signaling pathway in diabetic complications	4933	98	16	0.109211	-0.419574	0.8	0.391603	0.683243	1	Inhibited	http://www.genome.jp/dbget-bin/show_pathway?hsa04933+7043+2152+7412+595+1019+596+10000+1278+1284+1288+8503+2308+7422+5580+5333+1027
121	RNA degradation	3018	79	15	0.0407668	-0.00568534	0.912	0.39172	0.683243	1	Inhibited	http://www.genome.jp/dbget-bin/show_pathway?hsa03018+2023+2026+54512+10200+22803+1656+10766+10950+694+7832+132430+80336+255967+131870+5393
122	JAK-STAT signaling pathway	4630	140	17	0.483721	-1.41331	0.366	0.393187	0.683243	1	Inhibited	http://www.genome.jp/dbget-bin/show_pathway?hsa04630+10000+8503+596+9306+10401+3718+1271+9466+4170+595+894+5781+1026+5894+2475+3592+3976
123	Fc gamma R-mediated phagocytosis	4666	96	13	0.338504	-0.842903	0.527	0.402588	0.693892	1	Inhibited	http://www.genome.jp/dbget-bin/show_pathway?hsa04666+8503+3636+5580+5894+10000+7410+10810+10109+1398+4651+273+274+5582
124	Progesterone-mediated oocyte maturation	4914	95	11	0.570105	-0.867294	0.32	0.41847	0.711308	1	Inhibited	http://www.genome.jp/dbget-bin/show_pathway?hsa04914+8503+10000+29882+51529+8697+5347+27330+6196+8900+369+5894
125	Alcoholism	5034	176	27	0.0901675	-0.476127	0.854	0.419873	0.711308	1	Inhibited	http://www.genome.jp/dbget-bin/show_pathway?hsa05034+2906+7054+5499+1388+148327+468+90993+9586+83933+10645+2775+2785+54331+136+2030+3177+369+5894+8520+8334+92815+9555+8339+8341+8349+4915+53358
126	Central carbon metabolism in cancer	5230	69	11	0.183269	-0.996654	0.736	0.423764	0.711308	1	Inhibited	http://www.genome.jp/dbget-bin/show_pathway?hsa05230+6513+5162+3939+2261+4916+5894+8503+10000+2475+5224+8140
127	Toxoplasmosis	5145	108	13	0.509458	0.908877	0.387	0.426114	0.711308	1	Activated	http://www.genome.jp/dbget-bin/show_pathway?hsa05145+6885+1147+2775+3592+596+3108+3122+10000+284217+3312+10105+7132+7043
128	Hippo signaling pathway - multiple species	4392	29	6	0.117817	0.128388	0.826	0.430537	0.713077	1	Activated	http://www.genome.jp/dbget-bin/show_pathway?hsa04392+26524+92597+7005+8642+79633+9770
129	Neurotrophin signaling pathway	4722	117	20	0.0548812	0.276067	0.919	0.443521	0.726626	1	Activated	http://www.genome.jp/dbget-bin/show_pathway?hsa04722+4915+4916+8503+53358+5580+4804+10000+5894+27330+6196+1398+5781+2309+468+6272+4215+10019+9500+11108+596
130	Choline metabolism in cancer	5231	97	12	0.47294	0.812763	0.45	0.445573	0.726626	1	Activated	http://www.genome.jp/dbget-bin/show_pathway?hsa05231+5894+10000+8503+60482+1120+9468+56261+6009+2475+1978+10810+5582
131	Measles	5162	120	16	0.336329	-1.05621	0.616	0.464079	0.751028	1	Inhibited	http://www.genome.jp/dbget-bin/show_pathway?hsa05162+54106+57506+8503+10000+3312+3718+3592+1147+27113+595+894+9134+1019+1027+6885+596
132	Legionellosis	5134	55	8	0.317698	-0.371669	0.644	0.470415	0.755515	1	Inhibited	http://www.genome.jp/dbget-bin/show_pathway?hsa05134+664+57396+56681+7415+1917+3312+929+3592
133	Kaposi sarcoma-associated herpesvirus infection	5167	176	22	0.415048	2.32506	0.554	0.477781	0.760632	1	Activated	http://www.genome.jp/dbget-bin/show_pathway?hsa05167+1147+10000+8503+7132+1026+1019+5925+1869+1871+1499+2785+54331+84557+22863+8678+7422+2475+5894+595+100507436+7314+6932
134	Long-term depression	4730	60	8	0.410485	0.709833	0.567	0.483768	0.760632	1	Activated	http://www.genome.jp/dbget-bin/show_pathway?hsa04730+2891+6261+2775+5582+2983+2895+369+5894
135	Carbohydrate digestion and absorption	4973	47	6	0.481889	-0.169161	0.496	0.484365	0.760632	1	Inhibited	http://www.genome.jp/dbget-bin/show_pathway?hsa04973+476+481+482+280+8503+10000
136	Human immunodeficiency virus 1 infection	5170	193	24	0.418784	2.34981	0.587	0.504183	0.785932	1	Activated	http://www.genome.jp/dbget-bin/show_pathway?hsa05170+2475+10000+8503+5894+1147+7132+2785+54331+6892+2775+1398+5582+8737+2923+920+6885+25939+85363+596+8450+8451+9730+6500+8945
137	Th17 cell differentiation	4659	98	10	0.730216	1.77337	0.283	0.511145	0.790969	1	Activated	http://www.genome.jp/dbget-bin/show_pathway?hsa04659+1147+920+3108+3122+2475+5914+6256+6257+9466+3718
138	Prolactin signaling pathway	4917	69	9	0.42483	-1.32395	0.615	0.52898	0.812636	1	Inhibited	http://www.genome.jp/dbget-bin/show_pathway?hsa04917+10000+8503+5894+53358+2309+9306+7054+894+595
139	Pathogenic Escherichia coli infection	5130	189	20	0.726609	4.15145	0.325	0.541906	0.826505	1	Activated	http://www.genome.jp/dbget-bin/show_pathway?hsa05130+84790+2017+5010+4691+347733+10109+644150+7132+8737+2597+6885+5781+9267+10810+4645+4651+8795+10061+55845+1147
140	Lipid and atherosclerosis	5417	197	23	0.548972	-2.06925	0.52	0.548742	0.830952	1	Inhibited	http://www.genome.jp/dbget-bin/show_pathway?hsa05417+10000+8503+596+7412+1147+6885+929+468+1649+4780+7494+7132+8795+5452+1558+353376+57534+10010+3312+3592+7410+6256+6257
141	Type II diabetes mellitus	4930	46	4	0.805998	0.89917	0.268	0.568594	0.852423	1	Activated	http://www.genome.jp/dbget-bin/show_pathway?hsa04930+8503+5580+8913+2475
142	RIG-I-like receptor signaling pathway	4622	57	6	0.67537	0.611264	0.42	0.570963	0.852423	1	Activated	http://www.genome.jp/dbget-bin/show_pathway?hsa04622+57506+10010+1147+8737+6885+3592
143	cAMP signaling pathway	4024	214	23	0.709715	-1.78261	0.39	0.576601	0.854821	1	Inhibited	http://www.genome.jp/dbget-bin/show_pathway?hsa04024+476+481+482+1129+6751+8503+10000+5894+148327+90993+9586+1262+117+7434+2891+2906+10021+5499+268+64399+10398+7410+116
144	Influenza A	5164	151	17	0.614682	-1.2206	0.533	0.604383	0.889787	1	Inhibited	http://www.genome.jp/dbget-bin/show_pathway?hsa05164+57506+1147+8503+10000+3108+3122+3592+8795+293+7416+5894+10898+100529063+8106+29107+7132+1019
145	Apelin signaling pathway	4371	136	15	0.644932	1.26362	0.511	0.611148	0.89354	1	Activated	http://www.genome.jp/dbget-bin/show_pathway?hsa04371+187+5571+2785+54331+10000+6261+2475+5894+1490+7019+340156+595+84557+8678+59
146	cGMP-PKG signaling pathway	4022	164	22	0.288469	0.3963	0.836	0.616839	0.895684	1	Activated	http://www.genome.jp/dbget-bin/show_pathway?hsa04022+5499+10398+2983+3779+148+150+1910+5894+1388+148327+468+90993+9586+476+481+482+10000+4625+10105+293+7416+340156
147	GABAergic synapse	4727	89	7	0.911307	0.538243	0.204	0.643827	0.928513	1	Activated	http://www.genome.jp/dbget-bin/show_pathway?hsa04727+6529+2775+2785+54331+2567+5334+5582
148	TNF signaling pathway	4668	108	17	0.129627	-0.0577901	0.953	0.650415	0.931676	1	Inhibited	http://www.genome.jp/dbget-bin/show_pathway?hsa04668+7132+8737+6885+1326+1388+148327+468+90993+9586+1051+3976+602+7185+7412+8503+10000+1147
149	Phospholipase D signaling pathway	4072	146	12	0.934385	-3.48587	0.174	0.656752	0.934439	1	Inhibited	http://www.genome.jp/dbget-bin/show_pathway?hsa04072+5894+10000+8503+53358+5781+2912+2913+2914+6009+2475+9267+10555
150	Necroptosis	4217	143	16	0.62373	-0.793785	0.608	0.661577	0.935028	1	Inhibited	http://www.genome.jp/dbget-bin/show_pathway?hsa04217+7132+3718+8795+8737+353376+3146+27005+293+8334+92815+9555+596+128866+91782+9525+7416
151	Leishmaniasis	5140	70	6	0.846482	0.717983	0.362	0.681747	0.957155	1	Activated	http://www.genome.jp/dbget-bin/show_pathway?hsa05140+3108+3122+3592+7043+1917+6885
152	Complement and coagulation cascades	4610	81	4	0.989365	1.11253	0.054	0.688672	0.960516	1	Activated	http://www.genome.jp/dbget-bin/show_pathway?hsa04610+2152+2+7035+727
153	PD-L1 expression and PD-1 checkpoint pathway in cancer	5235	87	11	0.448228	0.679407	0.808	0.699704	0.963991	1	Activated	http://www.genome.jp/dbget-bin/show_pathway?hsa05235+1147+10000+8503+5781+5894+54106+4215+27436+2475+353376+920
154	Renin secretion	4924	67	5	0.90799	-0.823054	0.279	0.700258	0.963991	1	Inhibited	http://www.genome.jp/dbget-bin/show_pathway?hsa04924+2983+5137+5153+117+116
155	Coronavirus disease - COVID-19	5171	210	19	0.913257	-12.9662	0.282	0.71038	0.967159	1	Inhibited	http://www.genome.jp/dbget-bin/show_pathway?hsa05171+3592+57506+6885+1147+51065+6206+6228+6231+6234+51187+6137+6143+6167+6176+9045+7132+8503+5582+727
156	B cell receptor signaling pathway	4662	77	7	0.815962	0.503435	0.456	0.711683	0.967159	1	Activated	http://www.genome.jp/dbget-bin/show_pathway?hsa04662+1147+10892+10000+7410+8503+3636+5894
157	Tight junction	4530	161	16	0.798579	-1.03801	0.489	0.716351	0.967302	1	Inhibited	http://www.genome.jp/dbget-bin/show_pathway?hsa04530+5522+5872+8531+5010+5571+84790+10109+1019+5111+83700+595+11149+2017+10398+4637+4734
158	C-type lectin receptor signaling pathway	4625	99	10	0.741841	-1.02522	0.593	0.734111	0.98501	1	Inhibited	http://www.genome.jp/dbget-bin/show_pathway?hsa04625+5894+5781+1147+3592+602+10892+5580+8503+10000+1959
159	Autophagy - other	4136	32	4	0.529317	-0.0769037	0.809	0.748627	0.998169	1	Inhibited	http://www.genome.jp/dbget-bin/show_pathway?hsa04136+2475+3476+8678+26100
160	T cell receptor signaling pathway	4660	99	10	0.741841	0.79387	0.664	0.775873	1	1	Activated	http://www.genome.jp/dbget-bin/show_pathway?hsa04660+1019+1147+1326+10000+10892+8503+7410+920+5894+6885
161	Leukocyte transendothelial migration	4670	109	13	0.523444	-0.294887	0.846	0.777096	1	1	Inhibited	http://www.genome.jp/dbget-bin/show_pathway?hsa04670+5010+5781+4267+8503+1499+10398+4636+5582+83700+394+7410+7070+7412
162	Oocyte meiosis	4114	121	13	0.678397	-0.623701	0.734	0.779189	1	1	Inhibited	http://www.genome.jp/dbget-bin/show_pathway?hsa04114+27330+6196+29882+51529+8697+991+6500+9134+8945+5347+10971+7532+5499
163	Retrograde endocannabinoid signaling	4723	148	15	0.767654	-0.0457608	0.644	0.781727	1	1	Inhibited	http://www.genome.jp/dbget-bin/show_pathway?hsa04723+57084+5582+2567+2775+2785+54331+2891+3765+4535+4536+4702+4705+4716+4723+4725
164	Th1 and Th2 cell differentiation	4658	86	8	0.807588	4.08603	0.654	0.814505	1	1	Activated	http://www.genome.jp/dbget-bin/show_pathway?hsa04658+1147+920+3592+55534+28514+3108+3122+3718
165	Yersinia infection	5135	132	12	0.864623	-1.57303	0.577	0.820191	1	1	Inhibited	http://www.genome.jp/dbget-bin/show_pathway?hsa05135+10109+1398+644150+27330+6196+3678+7410+6885+1147+8503+10000+920
166	Natural killer cell mediated cytotoxicity	4650	103	10	0.78491	-1.33534	0.697	0.821878	1	1	Inhibited	http://www.genome.jp/dbget-bin/show_pathway?hsa04650+5582+5781+8795+80329+100507436+8503+369+5894+53358+7410
167	Epithelial cell signaling in Helicobacter pylori infection	5120	70	6	0.846482	0.18138	0.619	0.825475	1	1	Activated	http://www.genome.jp/dbget-bin/show_pathway?hsa05120+1147+8992+9114+83700+5803+5781
168	Fc epsilon RI signaling pathway	4664	65	4	0.956239	0.879925	0.378	0.838533	1	1	Activated	http://www.genome.jp/dbget-bin/show_pathway?hsa04664+10000+8503+5894+7410
169	Inflammatory bowel disease	5321	57	4	0.91552	-2.38618	0.525	0.845424	1	1	Inhibited	http://www.genome.jp/dbget-bin/show_pathway?hsa05321+7043+3108+3122+3592
170	Ras signaling pathway	4014	230	20	0.945056	-2.39263	0.482	0.864014	1	1	Inhibited	http://www.genome.jp/dbget-bin/show_pathway?hsa04014+5894+10000+8503+53358+1942+1943+3481+7039+7422+8822+1969+2261+4804+4915+5781+23179+5582+1147+2785+54331
171	Chagas disease	5142	94	10	0.680336	0.26035	0.883	0.879586	1	1	Activated	http://www.genome.jp/dbget-bin/show_pathway?hsa05142+54106+3592+1147+7132+2775+9630+8503+10000+7043+5522
172	Regulation of lipolysis in adipocytes	4923	57	3	0.970676	0.328225	0.45	0.894013	1	1	Activated	http://www.genome.jp/dbget-bin/show_pathway?hsa04923+57104+8503+10000
173	NOD-like receptor signaling pathway	4621	157	15	0.83837	-0.524484	0.811	0.90689	1	1	Inhibited	http://www.genome.jp/dbget-bin/show_pathway?hsa04621+1147+6885+10910+24145+57506+7416+79184+84557+10010+7205+5580+596+55669+56919+8737
174	Toll-like receptor signaling pathway	4620	87	11	0.448228	0.0534162	0.978	0.908595	1	1	Activated	http://www.genome.jp/dbget-bin/show_pathway?hsa04620+1147+1326+8737+6885+10000+54106+353376+929+8503+3592+1513
175	Chemokine signaling pathway	4062	173	13	0.974568	-1.59841	0.475	0.909286	1	1	Inhibited	http://www.genome.jp/dbget-bin/show_pathway?hsa04062+9547+3718+8503+53358+2785+54331+1398+7410+5580+10000+5894+1147+2309
176	Insulin signaling pathway	4910	136	18	0.334276	-0.0411628	0.99	0.910241	1	1	Inhibited	http://www.genome.jp/dbget-bin/show_pathway?hsa04910+3636+5571+5499+5507+89801+90673+1978+2308+53358+369+5894+5106+2475+6009+10000+8503+1398+867
177	Sphingolipid signaling pathway	4071	117	8	0.97198	0.89918	0.558	0.927062	1	1	Activated	http://www.genome.jp/dbget-bin/show_pathway?hsa04071+5894+10000+8503+5582+340485+5522+596+7132
178	Long-term potentiation	4720	66	10	0.244751	-0.004708	0.997	0.927067	1	1	Inhibited	http://www.genome.jp/dbget-bin/show_pathway?hsa04720+5582+27330+6196+468+2906+5499+2891+369+5894+5502
179	GnRH signaling pathway	4912	91	4	0.995828	-1.45507	0.284	0.928058	1	1	Inhibited	http://www.genome.jp/dbget-bin/show_pathway?hsa04912+5580+468+4215+5894
180	Cytokine-cytokine receptor interaction	4060	245	22	0.932386	-0.373653	0.739	0.934352	1	1	Inhibited	http://www.genome.jp/dbget-bin/show_pathway?hsa04060+93+90+268+3625+7043+60401+115650+8744+1271+3592+3976+9547+7132+4804+8795+8793+57007+9466+920+8718+2657+9518
181	Staphylococcus aureus infection	5150	63	3	0.983513	-0.264697	0.534	0.941579	1	1	Inhibited	http://www.genome.jp/dbget-bin/show_pathway?hsa05150+727+3108+3122
182	IL-17 signaling pathway	4657	83	4	0.991156	-0.796252	0.443	0.94248	1	1	Inhibited	http://www.genome.jp/dbget-bin/show_pathway?hsa04657+6885+1147+10758+1051
183	Viral protein interaction with cytokine and cytokine receptor	4061	79	5	0.963247	0.115409	0.844	0.976171	1	1	Activated	http://www.genome.jp/dbget-bin/show_pathway?hsa04061+57007+9547+7132+8793+8795
184	Gap junction	4540	88	5	0.982422	0.155149	0.764	0.977149	1	1	Activated	http://www.genome.jp/dbget-bin/show_pathway?hsa04540+5582+347733+84790+2983+5894
185	Pertussis	5133	72	6	0.8648	0.0309096	0.978	0.986221	1	1	Activated	http://www.genome.jp/dbget-bin/show_pathway?hsa05133+729238+3678+727+353376+929+3592
186	Platelet activation	4611	122	7	0.991942	-0.231809	0.904	0.995655	1	1	Inhibited	http://www.genome.jp/dbget-bin/show_pathway?hsa04611+3673+8503+10000+2983+5499+340156+1278
187	Osteoclast differentiation	4380	120	6	0.996634	-0.111963	0.916	0.99808	1	1	Inhibited	http://www.genome.jp/dbget-bin/show_pathway?hsa04380+1147+6885+8503+10000+1513+7132
188	Olfactory transduction	4740	236	5	1	1.21903	0.331	0.999901	1	1	Activated	http://www.genome.jp/dbget-bin/show_pathway?hsa04740+26539+81099+1262+5137+5153
189	Homologous recombination	3440	41	4	0.726745	0	1	1	1	1	Inhibited	http://www.genome.jp/dbget-bin/show_pathway?hsa03440+7516+6118+6742+79184
190	Fanconi anemia pathway	3460	54	5	0.777093	0	1	1	1	1	Inhibited	http://www.genome.jp/dbget-bin/show_pathway?hsa03460+116028+6118+201254+197342+3280
191	SNARE interactions in vesicular transport	4130	33	4	0.554538	0	1	1	1	1	Inhibited	http://www.genome.jp/dbget-bin/show_pathway?hsa04130+55850+2054+6809+6810
192	Ferroptosis	4216	40	9	0.0396245	0	1	1	1	1	Inhibited	http://www.genome.jp/dbget-bin/show_pathway?hsa04216+23657+6520+55240+5093+30061+23516+84557+3162+6303
193	Renin-angiotensin system	4614	19	1	0.907383	0	1	1	1	1	Inhibited	http://www.genome.jp/dbget-bin/show_pathway?hsa04614+5476
194	Intestinal immune network for IgA production	4672	42	4	0.744312	0	1	1	1	1	Inhibited	http://www.genome.jp/dbget-bin/show_pathway?hsa04672+115650+3108+3122+57379
195	Taste transduction	4742	78	5	0.960204	0	1	1	1	1	Inhibited	http://www.genome.jp/dbget-bin/show_pathway?hsa04742+5137+5153+10021+2914+5024
196	Phototransduction	4744	27	3	0.630894	0	1	1	1	1	Inhibited	http://www.genome.jp/dbget-bin/show_pathway?hsa04744+9187+2978+2979
197	Type I diabetes mellitus	4940	37	5	0.444024	0	1	1	1	1	Inhibited	http://www.genome.jp/dbget-bin/show_pathway?hsa04940+3592+1363+5798+3108+3122
198	Aldosterone-regulated sodium reabsorption	4960	37	5	0.444024	0	1	1	1	1	Inhibited	http://www.genome.jp/dbget-bin/show_pathway?hsa04960+476+481+482+8503+5582
199	Pancreatic secretion	4972	95	6	0.97372	0	1	1	1	1	Inhibited	http://www.genome.jp/dbget-bin/show_pathway?hsa04972+5582+476+481+482+760+280
200	Bile secretion	4976	80	6	0.920835	0	1	1	1	1	Inhibited	http://www.genome.jp/dbget-bin/show_pathway?hsa04976+476+481+482+760+6513+6256
201	Mineral absorption	4978	54	9	0.17882	0	1	1	1	1	Inhibited	http://www.genome.jp/dbget-bin/show_pathway?hsa04978+55503+30061+3162+4501+4502+476+481+482+1181
202	Cholesterol metabolism	4979	50	5	0.715634	0	1	1	1	1	Inhibited	http://www.genome.jp/dbget-bin/show_pathway?hsa04979+348+5360+9388+6272+7416
203	Vibrio cholerae infection	5110	50	4	0.854989	0	1	1	1	1	Inhibited	http://www.genome.jp/dbget-bin/show_pathway?hsa05110+8992+9114+10945+11014
204	Transcriptional misregulation in cancer	5202	179	30	0.0289682	0	1	1	1	1	Inhibited	http://www.genome.jp/dbget-bin/show_pathway?hsa05202+2115+2118+2521+1649+2308+9915+7102+1026+1051+2119+1655+6256+6257+862+5914+8900+929+7185+8464+1027+894+4613+4804+4300+1848+604+8861+10912+1647+1643
205	Viral carcinogenesis	5203	196	35	0.00770206	0	1	1	1	1	Inhibited	http://www.genome.jp/dbget-bin/show_pathway?hsa05203+5925+5933+5366+7185+1388+148327+468+90993+9586+8503+1959+1019+1030+55697+2648+3718+595+894+8900+9134+10971+7532+6502+22938+2968+2959+9114+1026+1027+83933+991+3190+8339+8341+8349
206	Asthma	5310	23	2	0.771619	0	1	1	1	1	Inhibited	http://www.genome.jp/dbget-bin/show_pathway?hsa05310+3108+3122
207	Autoimmune thyroid disease	5320	35	2	0.929241	0	1	1	1	1	Inhibited	http://www.genome.jp/dbget-bin/show_pathway?hsa05320+3108+3122
208	Systemic lupus erythematosus	5322	120	10	0.910716	0	1	1	1	1	Inhibited	http://www.genome.jp/dbget-bin/show_pathway?hsa05322+727+3108+3122+8334+92815+9555+8339+8341+8349+6628
209	Allograft rejection	5330	32	3	0.74362	0	1	1	1	1	Inhibited	http://www.genome.jp/dbget-bin/show_pathway?hsa05330+3108+3122+3592
210	Graft-versus-host disease	5332	29	2	0.871111	0	1	1	1	1	Inhibited	http://www.genome.jp/dbget-bin/show_pathway?hsa05332+3108+3122
211	Dilated cardiomyopathy	5414	93	17	0.0425676	0	1	1	1	1	Inhibited	http://www.genome.jp/dbget-bin/show_pathway?hsa05414+10368+27091+59283+59284+59285+9254+3673+3678+3696+6445+1605+284217+2010+7169+7170+4625+7043
212	Viral myocarditis	5416	56	7	0.493231	0	1	1	1	1	Inhibited	http://www.genome.jp/dbget-bin/show_pathway?hsa05416+6445+1605+284217+595+3108+3122+4625

### Sheet: MeHg_high
Ranking	Name	ID	pSize	NDE	pNDE	tA	pPERT	pG	pGFdr	pGFWER	Status	KEGGLINK
1	Axon guidance	4360	181	55	5.69e-10	-5.19704	0.198	4.66e-07	9.97e-05	9.97e-05	Inhibited	http://www.genome.jp/dbget-bin/show_pathway?hsa04360+56288+7852+4775+4776+22854+6586+6585+3688+64221+6091+137970+219699+90249+1969+2042+2044+2046+1947+1949+2047+2051+1942+1943+1944+1945+9423+5361+5362+91584+223117+6405+54910+64218+9037+9901+3897+6387+64101+84628+6714+6608+655+817+7224+7474+81029+8503+1808+6237+5894+5590+22885+56963+10398+4636
2	Coronavirus disease - COVID-19	5171	210	60	1.41e-09	7.19077	0.687	5.75e-05	0.00615008	0.0123002	Activated	http://www.genome.jp/dbget-bin/show_pathway?hsa05171+3592+23586+6347+6773+51065+6188+6189+6191+6194+6201+6202+6204+6206+6209+6210+6218+6222+6224+6228+6229+6230+6231+6232+6233+6234+11224+200916+23521+4736+6122+6124+6128+6129+6130+6133+6134+6136+6137+6139+6141+6143+6144+6146+6147+6152+6154+6155+6157+6161+6164+6167+6168+6173+6175+6176+6181+7311+9045+8503+5582
3	Hepatocellular carcinoma	5225	165	36	0.00105422	-8.22331	0.042	0.000342083	0.0189148	0.0732059	Inhibited	http://www.genome.jp/dbget-bin/show_pathway?hsa05225+5894+25759+399694+53358+3481+8503+595+1452+1499+23401+11211+7855+8324+8325+7474+7476+7477+7482+81029+1869+1870+1871+1026+10912+1647+1643+5582+7043+7046+6599+2944+2946+1019+1021+71+29117
4	PI3K-Akt signaling pathway	4151	331	58	0.00983947	-15.7287	0.007	0.000353548	0.0189148	0.0756592	Inhibited	http://www.genome.jp/dbget-bin/show_pathway?hsa04151+1978+6194+8503+1969+2261+3815+4915+1902+2149+595+5106+7532+7533+7534+1942+1943+1944+1945+3481+627+7422+8822+5518+5521+5522+3326+7184+11140+54541+1026+1017+1019+1021+5894+2785+2786+2788+54331+55970+3680+3688+3696+1278+1280+1291+1298+284217+7059+3718+468+90993+9586+596+4170+898+9134+3164+9223
5	Gastric cancer	5226	146	35	0.000193754	-7.69666	0.13	0.000473848	0.0195529	0.101403	Inhibited	http://www.genome.jp/dbget-bin/show_pathway?hsa05226+5894+25759+399694+53358+8503+595+1452+1499+23401+11211+7855+8324+8325+7474+7476+7477+7482+81029+1026+10912+1647+1643+7043+7046+3728+898+9134+1017+1869+1870+1871+596+8822+6257+6258
6	Neuroactive ligand-receptor interaction	4080	338	57	0.0215936	-3.81708	0.005	0.000574832	0.0195529	0.123014	Inhibited	http://www.genome.jp/dbget-bin/show_pathway?hsa04080+6870+7067+706+2741+116443+2891+2892+2897+2899+2900+2901+2902+2906+5024+2561+2567+2550+9568+2912+2913+2914+2917+7434+117+56413+1902+9248+1268+136+3061+2149+2150+56288+2587+6751+6753+4986+4987+4988+4923+4157+887+3358+3274+1813+147+148+150+1136+1143+1145+85569+7200+79924+116+80763+7425
7	Vascular smooth muscle contraction	4270	132	18	0.445332	-12.7366	5e-06	0.000639581	0.0195529	0.13687	Inhibited	http://www.genome.jp/dbget-bin/show_pathway?hsa04270+10398+5499+5580+5582+59+147+148+10672+2768+808+3779+50487+5894+136+107+2983+10266+79924
8	p53 signaling pathway	4115	73	26	6.67e-07	0.49965	0.646	0.00080583	0.0215559	0.172448	Activated	http://www.genome.jp/dbget-bin/show_pathway?hsa04115+10912+1647+56475+1017+898+9134+901+64326+1643+55240+575+1026+64393+355+8795+1019+1021+595+64065+51246+83667+891+27113+5366+10572+596
9	Pathways of neurodegeneration - multiple diseases	5022	467	99	3.8e-07	1.01671	0.759	0.00135063	0.032115	0.289035	Activated	http://www.genome.jp/dbget-bin/show_pathway?hsa05022+6262+2902+2906+3798+7846+10381+10382+203068+347733+7280+774+596+4535+4536+4705+4715+4717+4723+4725+4519+7385+7386+4512+4514+9377+10476+4508+498+514+522+8678+22863+140775+116442+10133+440738+81631+84557+23435+468+1649+3309+84516+1769+7802+1742+2891+2892+3092+55081+27429+10105+10131+627+5582+11273+5608+4747+4741+4744+5630+2882+8851+4137+1452+1499+23401+11211+7855+8324+8325+7474+7476+7477+7482+81029+177+5894+489+3028+5481+808+817+6233+7311+7314+5689+5692+5695+5705+5708+5713+5715+7979+9861+7415+2521+53349+355
10	Chronic myeloid leukemia	5220	76	20	0.00128915	2.60997	0.121	0.00154552	0.0330742	0.330742	Activated	http://www.genome.jp/dbget-bin/show_pathway?hsa05220+2122+7043+7046+1026+25759+399694+53358+1398+867+1869+1870+1871+1019+1021+595+8503+5894+10912+1647+1643
11	EGFR tyrosine kinase inhibitor resistance	1521	78	15	0.0738892	-11.2954	0.004	0.00187309	0.0364401	0.400842	Inhibited	http://www.genome.jp/dbget-bin/show_pathway?hsa01521+1978+25759+399694+53358+5582+8503+5894+2261+596+7422+6714+2621+558+6194+3084
12	Diabetic cardiomyopathy	5415	197	37	0.0123374	2.84055	0.037	0.00217355	0.0375991	0.465139	Activated	http://www.genome.jp/dbget-bin/show_pathway?hsa05415+5580+10105+4535+4536+4705+4715+4717+4723+4725+4519+7385+7386+10476+4508+498+514+522+4512+4514+9377+6262+489+177+7043+8503+6667+817+1278+1281+4313+5162+1376+7046+5582+2597+5499+5590
13	Cholinergic synapse	4725	112	23	0.0159779	4.45051	0.034	0.00249877	0.0375991	0.534736	Activated	http://www.genome.jp/dbget-bin/show_pathway?hsa04725+1136+1143+43+6572+107+5582+60482+773+774+2775+2785+2786+2788+54331+55970+3761+3786+468+90993+9586+817+8503+596
14	Circadian entrainment	4713	96	22	0.00498194	-4.41694	0.084	0.00257794	0.0375991	0.551679	Inhibited	http://www.genome.jp/dbget-bin/show_pathway?hsa04713+2902+2906+808+817+2983+5582+2785+2786+2788+54331+55970+8912+8913+6262+2891+2892+117+107+2775+3765+8863+116
15	Breast cancer	5224	144	33	0.000686665	-6.47172	0.228	0.00263545	0.0375991	0.563986	Inhibited	http://www.genome.jp/dbget-bin/show_pathway?hsa05224+5894+25759+399694+53358+182+4851+6667+8503+595+1452+1499+23401+11211+7855+8324+8325+7474+7476+7477+7482+81029+1019+1021+1869+1870+1871+3815+1026+8822+3280+10912+1647+1643
16	Amyotrophic lateral sclerosis	5014	360	79	1.38e-06	0.502959	0.795	0.00314498	0.0420641	0.673025	Activated	http://www.genome.jp/dbget-bin/show_pathway?hsa05014+2891+2902+2906+596+5608+4747+4741+4744+5630+2882+4535+4536+4705+4715+4717+4723+4725+4519+7385+7386+4512+4514+9377+10476+4508+498+514+522+468+1649+3309+3798+7846+10381+10382+203068+347733+7280+8678+22863+5689+5692+5695+5705+5708+5713+5715+7979+9861+140775+116442+10133+23435+84516+1769+7802+440738+81631+84557+56893+7415+3178+3181+2521+11273+2733+55706+57122+79902+9972+9782+5217+71+3084+310+6428+6432+29107+55916
17	Prion disease	5020	267	50	0.00442878	-6.16015	0.115	0.00347076	0.0423259	0.742744	Inhibited	http://www.genome.jp/dbget-bin/show_pathway?hsa05020+4684+4851+3304+3309+4535+4536+4705+4715+4717+4723+4725+4519+7385+7386+10476+4508+498+514+522+4512+4514+9377+6262+116443+2902+2906+468+10105+1649+5689+5692+5695+5705+5708+5713+5715+7979+9861+3798+7846+10381+10382+203068+347733+7280+774+8503+5580+90993+9586
18	Rap1 signaling pathway	4015	206	39	0.00915588	-8.95281	0.074	0.00356013	0.0423259	0.761867	Inhibited	http://www.genome.jp/dbget-bin/show_pathway?hsa04015+5894+1942+1943+1944+1945+7422+8822+1969+2261+3815+5608+51466+5217+71+3688+136+1902+2149+1398+1499+9223+7410+56288+64411+23683+5587+6714+107+1268+1813+2775+8503+6237+2902+808+3937+5582+51196+5590
19	Pathways in cancer	5200	512	87	0.00460247	-9.67489	0.152	0.00510872	0.0575404	1	Inhibited	http://www.genome.jp/dbget-bin/show_pathway?hsa05200+1499+7474+7476+7477+7482+81029+3688+284217+11211+7855+8324+8325+1398+867+8503+3718+3815+2261+3481+3326+7184+5894+595+5979+10928+5582+6608+3091+7043+7046+2956+2122+6257+6258+3728+5914+862+4286+1026+1019+1021+1869+1870+1871+1017+898+9134+6502+8900+355+64399+596+9618+7422+4313+2308+8822+1902+2149+107+2785+2786+2788+54331+55970+10672+2768+7852+6387+182+4851+3280+2944+2946+10912+1647+1643+6667+23401+238+27436+808+817+5366+27113+3592+6773
20	Estrogen signaling pathway	4915	120	26	0.00536117	-5.6886	0.152	0.0056853	0.059873	1	Inhibited	http://www.genome.jp/dbget-bin/show_pathway?hsa04915+6714+4313+6667+5894+468+90993+9586+5580+107+3765+2550+9568+8503+25759+399694+53358+3326+7184+2288+2289+3304+2775+808+4988+596+5914
21	Cell cycle	4110	125	37	7.3e-07	1.53447	0.895	0.00587539	0.059873	4.00127	Activated	http://www.genome.jp/dbget-bin/show_pathway?hsa04110+4171+4172+4174+4175+4998+119504+5111+10459+9184+8555+7532+7533+7534+1026+5591+6502+10912+1647+1028+7043+8317+995+990+891+8900+1017+1019+1021+898+9134+595+5933+1874+7027+1869+1870+1871
22	Prostate cancer	5215	97	20	0.0225602	4.47231	0.071	0.00704394	0.0659472	1	Activated	http://www.genome.jp/dbget-bin/show_pathway?hsa05215+596+595+1026+2308+1017+1499+1869+1870+1871+468+90993+9586+898+9134+3326+7184+8503+5894+2119+5327
23	Cellular senescence	4218	153	32	0.00387999	2.6081	0.21	0.00708778	0.0659472	1	Activated	http://www.genome.jp/dbget-bin/show_pathway?hsa04218+5499+28996+8503+6237+5894+1019+1021+595+1026+1017+898+9134+5933+1869+1870+1871+1874+5608+8900+5928+10912+1647+891+1978+808+4775+4776+7043+2308+8945+7046+5481
24	Morphine addiction	5032	91	21	0.00550093	-1.39505	0.186	0.0075666	0.0672054	1	Inhibited	http://www.genome.jp/dbget-bin/show_pathway?hsa05032+4988+107+2775+2785+2786+2788+54331+55970+10846+5139+5140+5141+5144+2561+2567+3765+773+774+5582+2550+9568
25	Salmonella infection	5132	244	40	0.0681685	12.1326	0.027	0.0078511	0.0672054	1	Activated	http://www.genome.jp/dbget-bin/show_pathway?hsa05132+257397+5608+3326+7184+6188+3840+1434+5894+1499+55845+71+10097+9267+257364+113146+6237+8737+596+2597+2318+5217+10398+4636+302+8795+9844+140735+1780+84516+3798+7846+10381+10382+203068+347733+7280+23339+57617+65082+51209
26	Calcium signaling pathway	4020	234	36	0.154372	-7.62406	0.01	0.00902205	0.0742584	1	Inhibited	http://www.genome.jp/dbget-bin/show_pathway?hsa04020+3707+107+10105+6547+817+5582+51196+2261+4915+5979+2902+2906+5024+5255+6262+773+774+147+148+2149+3358+4923+56413+6870+7852+887+808+489+136+3274+8912+8913+491+492+7422+8822
27	Glioma	5214	74	18	0.0054852	-3.71591	0.251	0.0115029	0.0874161	1	Inhibited	http://www.genome.jp/dbget-bin/show_pathway?hsa05214+808+817+5582+25759+399694+53358+5894+8503+595+1019+1021+1869+1870+1871+1026+10912+1647+1643
28	Insulin signaling pathway	4910	136	26	0.0260348	-8.15203	0.103	0.0116697	0.0874161	1	Inhibited	http://www.genome.jp/dbget-bin/show_pathway?hsa04910+3636+8651+9021+5571+5499+5507+90673+5255+808+5575+1978+6194+2308+25759+399694+53358+5894+5106+5140+8503+6720+3099+1398+5590+867+8471
29	Non-small cell lung cancer	5223	72	20	0.000615185	-2.14816	0.516	0.0120096	0.0874161	1	Inhibited	http://www.genome.jp/dbget-bin/show_pathway?hsa05223+5582+8503+1019+1021+595+1869+1870+1871+6257+6258+5894+238+27436+3718+1026+10912+1647+1643+3798+5979
30	Cocaine addiction	5030	49	15	0.000966487	-0.811406	0.468	0.0122546	0.0874161	1	Inhibited	http://www.genome.jp/dbget-bin/show_pathway?hsa05030+2912+2913+1813+7054+8787+468+90993+9586+627+2891+116443+2902+2906+1742+8851
31	Arrhythmogenic right ventricular cardiomyopathy	5412	77	20	0.00153295	-0.0232567	0.456	0.0149306	0.103069	1	Inhibited	http://www.genome.jp/dbget-bin/show_pathway?hsa05412+27091+59283+59284+59285+782+9254+6262+489+6547+6445+1605+284217+1824+3728+3680+3688+3696+71+1000+1499
32	Ras signaling pathway	4014	230	34	0.228113	-11.628	0.014	0.0187369	0.119132	1	Inhibited	http://www.genome.jp/dbget-bin/show_pathway?hsa04014+5894+6237+8503+25759+399694+53358+1942+1943+1944+1945+3481+627+7422+8822+1969+2261+3815+4915+51196+5582+10928+50487+5923+100271927+10156+2902+808+2785+2786+2788+54331+55970+8844+8036
33	Adrenergic signaling in cardiomyocytes	4261	147	28	0.0225354	-2.77825	0.175	0.0188597	0.119132	1	Inhibited	http://www.genome.jp/dbget-bin/show_pathway?hsa04261+27091+59283+59284+59285+782+9254+6262+6547+489+7169+476+481+107+468+90993+9586+5502+5499+5518+5521+5522+808+817+147+148+596+491+492
34	GABAergic synapse	4727	89	19	0.018272	0.833509	0.201	0.0191781	0.119132	1	Activated	http://www.genome.jp/dbget-bin/show_pathway?hsa04727+2550+9568+107+2571+2572+6529+773+774+2775+2785+2786+2788+54331+55970+2561+2567+5334+5582+6714
35	Huntington disease	5016	304	60	0.000522486	-0.385896	0.64	0.0194843	0.119132	1	Inhibited	http://www.genome.jp/dbget-bin/show_pathway?hsa05016+4535+4536+4705+4715+4717+4723+4725+4519+7385+7386+4512+4514+9377+10476+4508+498+514+522+5978+627+5436+5439+5441+2902+1742+10105+6875+7019+2882+3092+55081+84516+1769+7802+90993+9586+27113+6667+8678+22863+3798+2891+2892+3766+774+7846+10381+10382+203068+347733+7280+5689+5692+5695+5705+5708+5713+5715+7979+9861
36	Kaposi sarcoma-associated herpesvirus infection	5167	176	35	0.00608126	-5.22818	0.354	0.0207831	0.12138	1	Inhibited	http://www.genome.jp/dbget-bin/show_pathway?hsa05167+8503+355+6773+1026+1019+1021+1869+1870+1871+1499+2785+2786+2788+54331+55970+3091+440738+81631+84557+64422+22863+8678+7422+4775+4776+5894+6714+595+100507436+5608+57580+808+6233+7311+7314
37	Focal adhesion	4510	199	30	0.211461	-9.62138	0.019	0.0209862	0.12138	1	Inhibited	http://www.genome.jp/dbget-bin/show_pathway?hsa04510+3688+3696+3680+2318+10398+4636+5499+29780+8503+7791+5582+6714+5923+1278+1280+1291+1298+284217+7059+596+595+5894+7422+25759+399694+53358+1398+7410+1499+71
38	MAPK signaling pathway	4010	290	50	0.0206329	-2.60405	0.227	0.0242732	0.136696	1	Inhibited	http://www.genome.jp/dbget-bin/show_pathway?hsa04010+5923+1846+1848+4137+5894+5582+6237+2768+55970+1969+2261+3815+4915+27091+59283+59284+59285+773+774+782+8912+8913+9254+3164+7867+468+1649+5608+3315+10912+1647+7046+355+7043+4215+1398+2122+3304+4775+2318+1326+6722+1942+1943+1944+1945+3481+627+7422+8822
39	cAMP signaling pathway	4024	214	43	0.00209931	-1.66761	0.541	0.0254967	0.138336	1	Inhibited	http://www.genome.jp/dbget-bin/show_pathway?hsa04024+6262+489+476+481+1813+2550+6751+9568+107+8503+808+491+492+5894+64411+51196+90993+9586+817+117+7434+10846+5139+5140+5141+5144+6662+6237+2891+2892+116443+2902+2906+10021+610+5499+268+627+64399+2149+10398+7410+116
40	Type II diabetes mellitus	4930	46	11	0.0299991	2.07528	0.192	0.0258572	0.138336	1	Activated	http://www.genome.jp/dbget-bin/show_pathway?hsa04930+5315+8503+8651+9021+5580+8471+5590+773+774+8913+3099
41	Epstein-Barr virus infection	5169	183	35	0.0111666	3.56331	0.348	0.0292603	0.151338	1	Activated	http://www.genome.jp/dbget-bin/show_pathway?hsa05169+3109+22938+6502+8737+596+5608+3718+8503+23586+7431+5705+5708+5713+7979+9861+6892+2923+811+3280+1026+10912+1647+1643+1017+8900+898+9134+1869+1870+1871+1019+1021+595+6773+355
42	Relaxin signaling pathway	4926	127	23	0.0590261	-9.58635	0.135	0.0297019	0.151338	1	Inhibited	http://www.genome.jp/dbget-bin/show_pathway?hsa04926+8503+2785+2786+2788+54331+55970+468+90993+9586+5590+2775+7422+4313+59+1278+1281+107+6714+5894+25759+399694+53358+7046
43	Hepatitis B	5161	147	28	0.0225354	14.2497	0.278	0.0333733	0.165594	1	Activated	http://www.genome.jp/dbget-bin/show_pathway?hsa05161+5582+5894+468+90993+9586+5111+3718+6714+4775+4776+8503+596+355+7534+7043+7046+1026+23586+6773+898+9134+1017+8900+1643+5608+1869+1870+1871
44	Hippo signaling pathway	4390	157	34	0.00163109	1.28918	0.644	0.0344416	0.165594	1	Activated	http://www.genome.jp/dbget-bin/show_pathway?hsa04390+10413+5499+7532+7533+7534+154796+1740+1742+7005+71+56288+5590+8945+7043+7046+7474+7476+7477+7482+81029+11211+7855+8324+8325+1499+85409+595+268+655+3398+27113+5518+5521+5522
45	Protein processing in endoplasmic reticulum	4141	168	38	0.000372947	0.459429	0.79	0.0348212	0.165594	1	Activated	http://www.genome.jp/dbget-bin/show_pathway?hsa04141+468+1649+811+23645+2923+29927+7415+6184+6185+55741+10960+3998+11253+57134+55757+3309+7095+5886+56893+3304+51009+10956+9709+7323+3337+80331+10130+10961+9601+51726+5611+3326+7184+596+133022+10970+6745+6746
46	Alcoholism	5034	176	33	0.0177451	-3.11505	0.334	0.0367171	0.169823	1	Inhibited	http://www.genome.jp/dbget-bin/show_pathway?hsa05034+116443+2902+2906+7054+5499+468+90993+9586+55869+627+808+1813+2775+2785+2786+2788+54331+55970+136+2030+3177+5894+8520+8330+92815+94239+128312+8345+8349+4915+25759+399694+53358
47	Alzheimer disease	5010	377	68	0.00276169	-1.21009	0.6	0.0372977	0.169823	1	Inhibited	http://www.genome.jp/dbget-bin/show_pathway?hsa05010+4535+4536+4705+4715+4717+4723+4725+4519+7385+7386+10476+4508+498+514+522+4512+4514+9377+489+2902+2906+3028+8851+4137+355+348+808+2597+8678+22863+468+3798+7846+10381+10382+203068+347733+7280+1452+1499+23401+11211+7855+8324+8325+7474+7476+7477+7482+81029+177+8503+8471+5894+10105+5481+1649+5689+5692+5695+5705+5708+5713+5715+7979+9861+25800+7922
48	Glutamatergic synapse	4724	114	25	0.00530916	0.577138	0.538	0.0409986	0.182786	1	Activated	http://www.genome.jp/dbget-bin/show_pathway?hsa04724+2917+2897+2899+2900+2901+2891+2892+116443+2902+2906+2912+2913+2914+107+57084+5582+2775+2785+2786+2788+54331+55970+773+1742+22941
49	Cushing syndrome	4934	155	35	0.000641734	-0.997206	0.797	0.0456036	0.1968	1	Inhibited	http://www.genome.jp/dbget-bin/show_pathway?hsa04934+8912+8913+468+90993+9586+107+3739+3777+2516+3164+6667+11211+7855+8324+8325+1499+817+595+1026+1019+1021+1869+1870+1871+1017+898+9134+196+9049+11091+7474+7476+7477+7482+81029
50	Chemokine signaling pathway	4062	173	25	0.309146	-7.51326	0.03	0.0462598	0.1968	1	Inhibited	http://www.genome.jp/dbget-bin/show_pathway?hsa04062+7852+6347+6387+3718+6714+8503+25759+399694+53358+2785+2786+2788+54331+55970+9844+1398+7410+107+5580+56288+5590+6773+5894+1794+57580
51	Amphetamine addiction	5031	68	14	0.0511276	-1.32134	0.234	0.0475985	0.1968	1	Inhibited	http://www.genome.jp/dbget-bin/show_pathway?hsa05031+116443+2902+2906+2891+2892+7054+808+817+468+90993+9586+5499+5582+23237
52	Bacterial invasion of epithelial cells	5100	77	19	0.00371685	1.3664	0.629	0.0484599	0.1968	1	Activated	http://www.genome.jp/dbget-bin/show_pathway?hsa05100+23157+23176+55964+1499+6714+2017+3688+10097+71+1398+8503+867+26052+8936+25759+399694+53358+10459+9844
53	ErbB signaling pathway	4012	84	13	0.288759	-7.03243	0.037	0.0487401	0.1968	1	Inhibited	http://www.genome.jp/dbget-bin/show_pathway?hsa04012+1978+1026+867+1398+25759+399694+53358+5582+817+3084+8503+6714+5894
54	Insulin secretion	4911	86	15	0.140304	-2.18737	0.109	0.05113	0.202626	1	Inhibited	http://www.genome.jp/dbget-bin/show_pathway?hsa04911+107+5582+6262+468+90993+9586+817+476+481+6616+116+117+5864+3779+3782
55	Small cell lung cancer	5222	92	21	0.00627781	1.187	0.582	0.0527612	0.205289	1	Activated	http://www.genome.jp/dbget-bin/show_pathway?hsa05222+898+9134+1017+595+3688+6257+6258+8503+284217+596+9618+1869+1870+1871+1019+1021+6502+1026+10912+1647+1643
56	Phospholipase D signaling pathway	4072	146	22	0.254807	-6.69427	0.055	0.0552011	0.210947	1	Inhibited	http://www.genome.jp/dbget-bin/show_pathway?hsa04072+5894+6237+8503+25759+399694+53358+3815+1902+2149+2912+2913+2914+2917+10672+9267+107+2768+8613+26052+10554+10555+56894
57	Salivary secretion	4970	86	10	0.690293	-3.43491	0.004	0.0637431	0.239316	1	Inhibited	http://www.genome.jp/dbget-bin/show_pathway?hsa04970+147+148+107+491+492+5582+808+2983+476+481
58	Proteoglycans in cancer	5205	201	39	0.00606937	-1.94284	0.643	0.0649702	0.239718	1	Inhibited	http://www.genome.jp/dbget-bin/show_pathway?hsa05205+8503+5499+817+2318+51196+71+6237+5894+1655+2017+6714+7410+595+1499+27250+867+7078+4313+7422+3091+1026+6194+355+1278+3688+11211+7855+8324+8325+6385+5582+2719+6608+3481+7474+7476+7477+7482+81029
59	Maturity onset diabetes of the young	4950	26	5	0.24082	-1.5167	0.083	0.0698337	0.253295	1	Inhibited	http://www.genome.jp/dbget-bin/show_pathway?hsa04950+3280+3175+4760+5080+3110
60	AGE-RAGE signaling pathway in diabetic complications	4933	98	18	0.0781028	-2.25511	0.269	0.075202	0.268167	1	Inhibited	http://www.genome.jp/dbget-bin/show_pathway?hsa04933+177+7043+7046+2152+7412+595+1019+596+1278+1281+8503+2308+7422+6347+4313+5580+5590+51196
61	TGF-beta signaling pathway	4350	93	22	0.00331365	0.879635	0.756	0.0764402	0.268167	1	Activated	http://www.genome.jp/dbget-bin/show_pathway?hsa04350+93+6667+7027+1874+5933+3398+3400+3625+10468+5518+64750+7046+7043+268+655+4681+8646+60436+285704+56963+79875+2200
62	Cytosolic DNA-sensing pathway	4623	48	6	0.601592	1.24111	0.016	0.091058	0.312415	1	Activated	http://www.genome.jp/dbget-bin/show_pathway?hsa04623+9447+8737+23586+5441+661+9533
63	Growth hormone synthesis, secretion and action	4935	115	17	0.317391	-11.6159	0.081	0.0926383	0.312415	1	Inhibited	http://www.genome.jp/dbget-bin/show_pathway?hsa04935+107+5894+5582+468+90993+9586+8471+8503+8651+9021+1398+6751+6753+25759+399694+53358+5608
64	Mitophagy - animal	4137	72	17	0.00931997	0.65176	0.689	0.0942614	0.312415	1	Activated	http://www.genome.jp/dbget-bin/show_pathway?hsa04137+10133+440738+81631+84557+6714+8678+4286+79735+468+3091+1869+6237+6667+10370+6233+7311+7314
65	Wnt signaling pathway	4310	168	29	0.0639436	-1.52548	0.37	0.0948923	0.312415	1	Inhibited	http://www.genome.jp/dbget-bin/show_pathway?hsa04310+4775+4776+5582+817+11211+7855+8324+8325+7474+81029+2239+57216+595+7088+7091+1452+8945+6907+85409+1499+23401+6422+6423+7476+7477+7482+5176+84133+8549
66	Bladder cancer	5219	41	11	0.012992	0.553981	0.651	0.0968065	0.313888	1	Activated	http://www.genome.jp/dbget-bin/show_pathway?hsa05219+4313+7422+1026+1869+1870+1871+2261+1019+595+5894+6714
67	Cortisol synthesis and secretion	4927	65	11	0.214768	-1.46912	0.156	0.101418	0.321286	1	Inhibited	http://www.genome.jp/dbget-bin/show_pathway?hsa04927+8912+8913+468+90993+9586+107+3739+3777+2516+3164+6667
68	Colorectal cancer	5210	86	14	0.218321	2.90593	0.156	0.102944	0.321286	1	Activated	http://www.genome.jp/dbget-bin/show_pathway?hsa05210+7043+8503+7046+5894+595+596+1499+2956+1026+10912+1647+1643+5366+27113
69	Hedgehog signaling pathway	4340	55	10	0.167665	0.973763	0.206	0.103592	0.321286	1	Activated	http://www.genome.jp/dbget-bin/show_pathway?hsa04340+6608+1452+8945+64399+2619+50937+64750+595+596+57758
70	Prolactin signaling pathway	4917	69	10	0.403101	-5.93956	0.069	0.110795	0.336762	1	Inhibited	http://www.genome.jp/dbget-bin/show_pathway?hsa04917+8503+5894+25759+399694+53358+6714+8651+9021+7054+595
71	Retrograde endocannabinoid signaling	4723	148	24	0.143936	-0.44863	0.255	0.111729	0.336762	1	Inhibited	http://www.genome.jp/dbget-bin/show_pathway?hsa04723+57084+5582+773+774+2561+2567+1268+2775+2785+2786+2788+54331+55970+2891+2892+3765+107+4535+4536+4705+4715+4717+4723+4725
72	Notch signaling pathway	4330	58	10	0.212136	-2.10623	0.183	0.114252	0.339584	1	Inhibited	http://www.genome.jp/dbget-bin/show_pathway?hsa04330+7088+7091+3280+22938+8850+55534+84441+182+4851+3955
73	HIF-1 signaling pathway	4066	106	18	0.137815	2.31158	0.29	0.122581	0.359346	1	Activated	http://www.genome.jp/dbget-bin/show_pathway?hsa04066+7422+3091+8503+5582+3939+3945+5162+817+3099+2597+2023+2026+5209+7076+1978+6194+596+1026
74	Thyroid cancer	5216	37	9	0.0427599	0.429604	0.537	0.125029	0.36157	1	Activated	http://www.genome.jp/dbget-bin/show_pathway?hsa05216+6257+6258+1499+595+5979+1026+10912+1647+1643
75	Apelin signaling pathway	4371	136	25	0.0435847	-1.46778	0.566	0.137416	0.392095	1	Inhibited	http://www.genome.jp/dbget-bin/show_pathway?hsa04371+5571+2785+2786+2788+54331+55970+6262+6237+5894+7046+7019+6547+595+107+5140+10672+440738+81631+84557+8678+182+5327+59+6194+808
76	Th17 cell differentiation	4659	98	12	0.627602	3.74051	0.033	0.142356	0.396985	1	Activated	http://www.genome.jp/dbget-bin/show_pathway?hsa04659+4775+3109+7046+3662+5914+6257+6258+9466+3326+196+3091+3718
77	MicroRNAs in cancer	5206	196	35	0.0295361	-0.30969	0.651	0.144481	0.396985	1	Inhibited	http://www.genome.jp/dbget-bin/show_pathway?hsa05206+995+7422+1021+1398+4170+6624+27250+54541+595+898+9134+7078+10253+596+6541+8503+1871+3190+4851+648+1869+1870+7431+2146+1026+8651+6659+1942+1943+1944+1945+5582+2261+5894+399694
78	ECM-receptor interaction	4512	88	12	0.471	-1.6532	0.077	0.144696	0.396985	1	Inhibited	http://www.genome.jp/dbget-bin/show_pathway?hsa04512+284217+1278+1280+1291+1298+1605+7059+3688+9900+6385+3696+3680
79	Thyroid hormone synthesis	4918	73	11	0.343625	-1.48149	0.143	0.149376	0.404639	1	Inhibited	http://www.genome.jp/dbget-bin/show_pathway?hsa04918+107+476+481+5582+468+90993+9586+3309+7184+9601+2882
80	Glucagon signaling pathway	4922	105	16	0.281225	-1.636	0.2	0.157526	0.411935	1	Inhibited	http://www.genome.jp/dbget-bin/show_pathway?hsa04922+5162+5315+5224+468+90993+9586+5106+2308+3276+5140+5255+808+5571+817+3939+3945
81	Dopaminergic synapse	4728	131	25	0.0292008	-0.390186	0.683	0.158253	0.411935	1	Inhibited	http://www.genome.jp/dbget-bin/show_pathway?hsa04728+5582+773+774+1813+2775+2785+2786+2788+54331+55970+468+90993+9586+7054+817+5518+5521+5522+5499+3765+808+3798+2891+2892+50632
82	Gastric acid secretion	4971	74	11	0.360775	-1.09977	0.146	0.159355	0.411935	1	Inhibited	http://www.genome.jp/dbget-bin/show_pathway?hsa04971+887+107+3274+5582+476+481+760+3766+71+808+817
83	Pancreatic cancer	5212	76	16	0.0323278	0.666627	0.67	0.159769	0.411935	1	Activated	http://www.genome.jp/dbget-bin/show_pathway?hsa05212+8503+5894+10928+7422+1019+1021+1869+1870+1871+7043+7046+595+1026+10912+1647+1643
84	mTOR signaling pathway	4150	155	24	0.202372	3.38171	0.293	0.164962	0.420261	1	Activated	http://www.genome.jp/dbget-bin/show_pathway?hsa04150+8503+5894+1978+5582+54541+6194+8140+8131+6502+83667+84335+55615+79899+7474+7476+7477+7482+81029+11211+7855+8324+8325+81617+729438
85	RNA degradation	3018	79	14	0.137175	-0.348547	0.402	0.171457	0.429859	1	Inhibited	http://www.genome.jp/dbget-bin/show_pathway?hsa03018+2023+2026+54512+10200+23019+9337+22803+1656+10766+7832+340529+23404+5393+118460
86	Shigellosis	5131	238	38	0.0996868	2.4288	0.48	0.172861	0.429859	1	Activated	http://www.genome.jp/dbget-bin/show_pathway?hsa05131+8737+257397+9181+5580+8945+7323+22863+8678+84335+440738+81631+84557+6233+7311+7314+23157+23176+55964+54874+1398+2017+6714+9844+8936+10097+71+9267+3688+8503+51196+100132074+2308+596+3099+5481+10398+4636+5217
87	Pathogenic Escherichia coli infection	5130	189	28	0.250307	5.54742	0.258	0.174756	0.429859	1	Activated	http://www.genome.jp/dbget-bin/show_pathway?hsa05130+7846+2017+3688+9181+4691+10381+10382+203068+347733+7280+10097+71+644150+1902+2149+10672+2768+8737+2597+6188+257397+9267+8936+6714+4430+8795+355+55845
88	Human papillomavirus infection	5165	317	57	0.00613826	-0.559102	0.899	0.192565	0.465999	1	Inhibited	http://www.genome.jp/dbget-bin/show_pathway?hsa05165+1978+8503+595+1026+1017+5894+3680+3688+3696+1278+1280+1291+1298+284217+7059+898+9134+355+9223+56288+5590+1740+7422+5933+1869+8900+1019+1021+182+4851+55534+84441+3280+55502+57801+3955+6773+8992+90993+9586+5518+5521+5522+2308+11211+7855+8324+8325+1499+1452+7474+7476+7477+7482+81029+27175+5315
89	Spinocerebellar ataxia	5017	141	26	0.0389023	-0.287307	0.706	0.193803	0.465999	1	Inhibited	http://www.genome.jp/dbget-bin/show_pathway?hsa05017+5582+2891+2892+773+11273+8678+22863+489+3752+116443+2902+2906+10528+1600+8503+6667+5689+5692+5695+5705+5708+5713+5715+7979+9861+10105
90	C-type lectin receptor signaling pathway	4625	99	11	0.750566	-4.93588	0.03	0.197183	0.468858	1	Inhibited	http://www.genome.jp/dbget-bin/show_pathway?hsa04625+8844+6714+5894+6237+3592+6773+5580+4775+4776+8503+808
91	Human T-cell leukemia virus 1 infection	5166	212	32	0.200411	2.20609	0.362	0.199398	0.468915	1	Activated	http://www.genome.jp/dbget-bin/show_pathway?hsa05166+4775+4776+811+3718+2224+706+5901+107+468+90993+9586+7043+7046+1026+119504+9184+115650+4215+8503+1019+595+1869+1870+1871+6722+4801+3109+8850+8900+898+9134+1017
92	Neurotrophin signaling pathway	4722	117	17	0.34401	-3.1727	0.224	0.205979	0.479125	1	Inhibited	http://www.genome.jp/dbget-bin/show_pathway?hsa04722+4915+627+8503+25759+399694+53358+5580+5894+1398+468+6272+817+4215+10019+11108+596+808
93	Regulation of actin cytoskeleton	4810	222	30	0.430464	-5.70295	0.166	0.209016	0.480962	1	Inhibited	http://www.genome.jp/dbget-bin/show_pathway?hsa04810+7114+10097+5217+8936+55845+10152+1730+5499+10398+4636+7410+5894+8503+2245+55970+1398+6714+3680+3688+3696+6237+10672+2768+2261+8822+2149+71+7852+1902+6387
94	Parkinson disease	5012	263	50	0.0032485	0.156975	0.944	0.211662	0.481869	1	Activated	http://www.genome.jp/dbget-bin/show_pathway?hsa05012+6233+7311+7314+4535+4536+4705+4715+4717+4723+4725+4519+7385+7386+4512+4514+9377+10476+4508+498+514+522+27429+10105+7054+1813+468+1649+3309+5689+5692+5695+5705+5708+5713+5715+7979+9861+808+817+4137+3798+7846+10381+10382+203068+347733+7280+10131+25800+7922
95	African trypanosomiasis	5143	33	5	0.427875	-0.522243	0.185	0.222897	0.502105	1	Inhibited	http://www.genome.jp/dbget-bin/show_pathway?hsa05143+3592+7412+355+2150+5582
96	Amoebiasis	5146	90	11	0.62867	0.810891	0.087	0.232965	0.519317	1	Activated	http://www.genome.jp/dbget-bin/show_pathway?hsa05146+284217+3592+3315+8503+5052+5582+107+7043+1278+1281+5272
97	Natural killer cell mediated cytotoxicity	4650	103	13	0.583781	-7.5118	0.113	0.239936	0.529344	1	Inhibited	http://www.genome.jp/dbget-bin/show_pathway?hsa04650+5582+6452+3937+355+8795+80329+100507436+8503+5894+25759+399694+53358+7410
98	Central carbon metabolism in cancer	5230	69	13	0.103904	-1.65208	0.617	0.248176	0.541935	1	Inhibited	http://www.genome.jp/dbget-bin/show_pathway?hsa05230+3091+5162+5315+3939+3945+2261+3815+5979+5894+8503+3099+5224+8140
99	Hippo signaling pathway - multiple species	4392	29	5	0.319653	-0.607067	0.326	0.257751	0.55716	1	Inhibited	http://www.genome.jp/dbget-bin/show_pathway?hsa04392+10413+7005+54798+8642+79633
100	Sphingolipid signaling pathway	4071	117	13	0.762887	4.16962	0.053	0.262071	0.557949	1	Activated	http://www.genome.jp/dbget-bin/show_pathway?hsa04071+5894+8503+5582+10672+2768+10715+91012+5590+5518+5521+5522+130367+596
101	Non-alcoholic fatty liver disease	4932	150	18	0.671986	-3.65601	0.09	0.263331	0.557949	1	Inhibited	http://www.genome.jp/dbget-bin/show_pathway?hsa04932+6720+9021+8503+5571+355+468+1649+4512+4514+9377+4705+4715+4717+4723+4725+4519+7385+7386
102	cGMP-PKG signaling pathway	4022	164	28	0.0756227	0.721907	0.723	0.27547	0.573689	1	Activated	http://www.genome.jp/dbget-bin/show_pathway?hsa04022+5499+10398+2983+3779+147+148+150+4775+4776+6722+489+5894+468+90993+9586+6547+476+481+491+492+107+5139+5140+10105+808+8471+10672+2768
103	Melanoma	5218	70	14	0.0628944	-0.99932	0.755	0.276121	0.573689	1	Inhibited	http://www.genome.jp/dbget-bin/show_pathway?hsa05218+1019+595+4286+8822+1026+1869+1870+1871+1021+8503+5894+10912+1647+1643
104	Leukocyte transendothelial migration	4670	109	16	0.335205	-2.09889	0.345	0.279957	0.576066	1	Inhibited	http://www.genome.jp/dbget-bin/show_pathway?hsa04670+90952+4313+4267+3688+8503+1499+71+10398+4636+5582+83700+7410+6387+7852+7070+7412
105	Regulation of lipolysis in adipocytes	4923	57	4	0.948125	2.34542	0.009	0.300722	0.610772	1	Activated	http://www.genome.jp/dbget-bin/show_pathway?hsa04923+107+5140+8503+8471
106	PPAR signaling pathway	3320	73	12	0.230797	-0.198119	0.504	0.303801	0.610772	1	Inhibited	http://www.genome.jp/dbget-bin/show_pathway?hsa03320+5106+123+729359+2171+2173+6257+6258+1376+3157+5360+6319+10873
107	Chemical carcinogenesis - receptor activation	5207	193	32	0.083765	1.03115	0.746	0.305774	0.610772	1	Activated	http://www.genome.jp/dbget-bin/show_pathway?hsa05207+5894+107+468+90993+9586+6714+8503+1978+773+774+1136+1143+1869+5582+7422+196+9049+2053+2944+2946+3326+7184+3840+6257+6258+595+604+688+182+990+596+8822
108	Human cytomegalovirus infection	5163	206	40	0.00543695	0.15036	0.967	0.30824	0.610772	1	Activated	http://www.genome.jp/dbget-bin/show_pathway?hsa05163+1978+8503+5894+355+2785+2786+2788+54331+55970+7422+4775+4776+808+10672+2768+6892+6347+2775+107+595+6714+1499+6387+7852+1398+5582+468+90993+9586+5608+1026+1869+1870+1871+1019+1021+6667+8737+2923+811
109	Hepatitis C	5160	141	22	0.204238	1.27402	0.555	0.313241	0.614988	1	Activated	http://www.genome.jp/dbget-bin/show_pathway?hsa05160+23586+8737+6773+9021+5518+5521+5522+5894+8503+1026+7532+7533+7534+1499+1017+1019+1021+1869+1870+1871+355+595
110	Melanogenesis	4916	100	21	0.016267	0.352496	0.93	0.319856	0.622265	1	Activated	http://www.genome.jp/dbget-bin/show_pathway?hsa04916+1638+4286+817+808+2775+3815+11211+7855+8324+8325+90993+107+5582+1499+4157+7474+7476+7477+7482+81029+5894
111	Fluid shear stress and atherosclerosis	5418	134	21	0.205032	1.10278	0.591	0.337322	0.650332	1	Activated	http://www.genome.jp/dbget-bin/show_pathway?hsa05418+7412+8503+6347+5608+93+5590+2944+2946+445+5327+1499+4313+7422+6714+71+596+808+3326+7184+6385+9181
112	Herpes simplex virus 1 infection	5168	489	77	0.0389683	-0.555138	0.883	0.342762	0.65492	1	Inhibited	http://www.genome.jp/dbget-bin/show_pathway?hsa05168+5818+5819+3592+6347+5452+23586+5499+6773+6426+6427+6428+6431+6432+9021+972+3109+355+6892+2923+811+1978+8503+6714+10172+10224+10308+10520+10795+115509+117608+126070+126295+146434+147657+163059+163227+199692+282890+284307+30832+340252+51427+51710+57343+57541+58492+63934+6940+729747+7551+7554+7562+7574+7637+7639+7699+7733+7738+7743+7752+7755+7766+7768+7770+79230+79744+7988+80095+80818+84527+84911+90233+90592+91664+9668+9831+596
113	Apoptosis	4210	134	20	0.282244	-1.39393	0.512	0.349692	0.657938	1	Inhibited	http://www.genome.jp/dbget-bin/show_pathway?hsa04210+596+8503+8737+8795+355+84823+143+27429+5366+27113+10912+1647+1513+1649+468+71+7846+4170+8739+5894
114	Thyroid hormone signaling pathway	4919	119	22	0.0527354	0.269769	0.859	0.350491	0.657938	1	Activated	http://www.genome.jp/dbget-bin/show_pathway?hsa04919+8503+5582+1499+51196+5894+7067+3091+489+10231+476+481+71+1735+53919+6257+6258+8850+29079+2308+6714+4851+595
115	Vasopressin-regulated water reabsorption	4962	43	5	0.669904	-0.875777	0.193	0.381285	0.702488	1	Inhibited	http://www.genome.jp/dbget-bin/show_pathway?hsa04962+90993+9586+84516+140735+1780
116	Sulfur relay system	4122	8	2	0.277817	0.143457	0.575	0.388589	0.702488	1	Activated	http://www.genome.jp/dbget-bin/show_pathway?hsa04122+7263+4338
117	Serotonergic synapse	4726	110	15	0.457073	0.728765	0.385	0.388598	0.702488	1	Activated	http://www.genome.jp/dbget-bin/show_pathway?hsa04726+3358+5582+773+774+2775+2785+2786+2788+54331+55970+121278+7166+3765+5894+2561
118	TNF signaling pathway	4668	108	15	0.427602	0.632029	0.416	0.390107	0.702488	1	Activated	http://www.genome.jp/dbget-bin/show_pathway?hsa04668+8737+5608+1326+468+90993+9586+1051+6347+355+182+3976+9021+7412+8503+257397
119	Basal cell carcinoma	5217	63	16	0.00550783	-0.0367867	0.985	0.396228	0.702488	1	Inhibited	http://www.genome.jp/dbget-bin/show_pathway?hsa05217+7474+7476+7477+7482+81029+11211+7855+8324+8325+6608+64399+1499+1026+10912+1647+1643
120	JAK-STAT signaling pathway	4630	140	16	0.740856	-1.98789	0.157	0.399292	0.702488	1	Inhibited	http://www.genome.jp/dbget-bin/show_pathway?hsa04630+8503+596+8651+9021+6773+3718+2273+1271+9466+4170+595+1026+5894+3592+3976+7066
121	Chemical carcinogenesis - reactive oxygen species	5208	219	33	0.19893	-0.807401	0.69	0.402375	0.702488	1	Inhibited	http://www.genome.jp/dbget-bin/show_pathway?hsa05208+8503+5894+4535+4536+4705+4715+4717+4723+4725+4519+7385+7386+10476+4508+498+514+522+4512+4514+9377+1645+1646+10105+23683+5587+5580+6714+3091+7422+2053+196+2944+2946
122	Phototransduction	4744	27	3	0.697785	0.873102	0.194	0.403577	0.702488	1	Activated	http://www.genome.jp/dbget-bin/show_pathway?hsa04744+2978+8787+808
123	Renal cell carcinoma	5211	68	7	0.794043	1.06176	0.122	0.403766	0.702488	1	Activated	http://www.genome.jp/dbget-bin/show_pathway?hsa05211+7043+7422+3091+1398+8503+5894+1026
124	Endometrial cancer	5213	58	8	0.482071	1.04742	0.398	0.415042	0.716282	1	Activated	http://www.genome.jp/dbget-bin/show_pathway?hsa05213+1499+595+8503+5894+1026+10912+1647+1643
125	AMPK signaling pathway	4152	121	21	0.098046	0.18479	0.842	0.418747	0.716895	1	Activated	http://www.genome.jp/dbget-bin/show_pathway?hsa04152+5571+8503+8471+2308+5209+5210+84335+5106+6720+6319+1978+81617+5518+5521+5522+595+8900+148+23417+90993+9586
126	NF-kappa B signaling pathway	4064	99	11	0.750566	1.5038	0.186	0.439175	0.7459	1	Activated	http://www.genome.jp/dbget-bin/show_pathway?hsa04064+596+8737+115650+29775+6387+257397+23586+10912+1647+7412+60401
127	Chagas disease	5142	94	12	0.567425	1.66264	0.363	0.449184	0.756892	1	Activated	http://www.genome.jp/dbget-bin/show_pathway?hsa05142+811+3592+7046+2775+107+8503+7043+5518+5521+5522+355+6347
128	Renin secretion	4924	67	6	0.880807	-1.59291	0.103	0.475865	0.795587	1	Inhibited	http://www.genome.jp/dbget-bin/show_pathway?hsa04924+2983+5139+5140+808+117+116
129	Oxytocin signaling pathway	4921	152	25	0.123098	-0.326109	0.864	0.482749	0.798778	1	Inhibited	http://www.genome.jp/dbget-bin/show_pathway?hsa04921+808+107+5582+5894+817+2983+10398+71+5499+27091+59283+59284+59285+782+9254+5571+4775+4776+595+6262+2775+6714+1026+3765+3761
130	Platinum drug resistance	1524	70	9	0.562713	-0.627403	0.419	0.486857	0.798778	1	Inhibited	http://www.genome.jp/dbget-bin/show_pathway?hsa01524+596+355+5366+27113+2944+2946+2956+8503+1026
131	Autophagy - other	4136	32	3	0.802311	0.438972	0.187	0.488972	0.798778	1	Activated	http://www.genome.jp/dbget-bin/show_pathway?hsa04136+8678+64422+10533
132	Insulin resistance	4931	107	15	0.412861	0.959366	0.585	0.498451	0.808095	1	Activated	http://www.genome.jp/dbget-bin/show_pathway?hsa04931+8503+5580+9021+5499+5507+90673+5590+6720+2308+5106+57761+10724+90993+9586+5571
133	Influenza A	5164	151	19	0.590074	-1.72873	0.434	0.517354	0.831005	1	Inhibited	http://www.genome.jp/dbget-bin/show_pathway?hsa05164+23586+8503+6773+3109+9021+3592+5611+3337+8795+5894+71+2224+10898+29107+55916+6347+355+1019+1021
134	Progesterone-mediated oocyte maturation	4914	95	12	0.582844	0.517544	0.45	0.523545	0.831005	1	Activated	http://www.genome.jp/dbget-bin/show_pathway?hsa04914+107+891+8503+5140+119504+10459+995+3326+1017+8900+5894+3835
135	VEGF signaling pathway	4370	59	8	0.502256	-0.878553	0.532	0.524232	0.831005	1	Inhibited	http://www.genome.jp/dbget-bin/show_pathway?hsa04370+3315+7867+8503+5582+6714+25759+7422+5894
136	Endocrine and other factor-regulated calcium reabsorption	4961	52	7	0.517823	-0.45661	0.541	0.541574	0.852182	1	Inhibited	http://www.genome.jp/dbget-bin/show_pathway?hsa04961+6547+491+492+26052+5582+476+481
137	Legionellosis	5134	55	5	0.856444	-0.992435	0.195	0.557589	0.868124	1	Inhibited	http://www.genome.jp/dbget-bin/show_pathway?hsa05134+7415+1915+1917+3304+3592
138	Human immunodeficiency virus 1 infection	5170	193	25	0.531725	-2.59743	0.553	0.559819	0.868124	1	Inhibited	http://www.genome.jp/dbget-bin/show_pathway?hsa05170+8503+5894+355+2785+2786+2788+54331+55970+4775+4776+808+6892+2775+7852+1398+5582+8737+2923+811+995+891+5608+596+9730+8945
139	Fanconi anemia pathway	3460	54	7	0.559657	-0.158919	0.537	0.568207	0.874794	1	Inhibited	http://www.genome.jp/dbget-bin/show_pathway?hsa03460+80010+6117+6118+7398+201254+197342+3280
140	SNARE interactions in vesicular transport	4130	33	3	0.819119	0.184254	0.279	0.59121	0.903706	1	Activated	http://www.genome.jp/dbget-bin/show_pathway?hsa04130+112755+6809+6843
141	Rheumatoid arthritis	5323	83	7	0.925204	-0.354929	0.137	0.596934	0.905985	1	Inhibited	http://www.genome.jp/dbget-bin/show_pathway?hsa05323+7043+3109+8992+1513+7422+6387+6347
142	Lipid and atherosclerosis	5417	197	24	0.657848	-2.10436	0.504	0.615849	0.92811	1	Inhibited	http://www.genome.jp/dbget-bin/show_pathway?hsa05417+8503+177+596+6714+6347+7412+5608+468+1649+3309+4775+8795+355+808+5452+57534+3304+3326+7184+3592+7410+6257+6258+817
143	Choline metabolism in cancer	5231	97	10	0.822098	0.934459	0.327	0.631565	0.943373	1	Activated	http://www.genome.jp/dbget-bin/show_pathway?hsa05231+5894+8503+60482+6580+1978+8936+8613+6667+3091+5582
144	Autophagy - animal	4140	141	20	0.366885	-0.559352	0.796	0.634793	0.943373	1	Inhibited	http://www.genome.jp/dbget-bin/show_pathway?hsa04140+8471+8503+6237+5894+3091+54541+5580+84335+596+8678+22863+53349+3146+10533+64422+440738+81631+84557+140775+116442
145	Gap junction	4540	88	14	0.244682	0.197053	0.891	0.648851	0.956755	1	Activated	http://www.genome.jp/dbget-bin/show_pathway?hsa04540+5582+3358+1902+10381+10382+203068+347733+7280+107+6714+7846+2983+5894+1813
146	Apoptosis - multiple species	4215	32	5	0.400899	0.196421	0.79	0.65274	0.956755	1	Activated	http://www.genome.jp/dbget-bin/show_pathway?hsa04215+27429+596+8678+27113+5366
147	Aldosterone synthesis and secretion	4925	97	17	0.118524	-0.0720142	0.961	0.659145	0.958285	1	Inhibited	http://www.genome.jp/dbget-bin/show_pathway?hsa04925+3777+8912+8913+468+90993+9586+107+808+5582+23683+5587+817+3164+476+481+491+492
148	Endocrine resistance	1522	96	18	0.0664159	0.0803031	0.982	0.662739	0.958285	1	Activated	http://www.genome.jp/dbget-bin/show_pathway?hsa01522+6714+4313+5894+25759+399694+53358+107+8503+182+4851+1026+595+1019+1869+1870+1871+596+6667
149	Long-term potentiation	4720	66	11	0.22974	0.223801	0.915	0.672651	0.96609	1	Activated	http://www.genome.jp/dbget-bin/show_pathway?hsa04720+5582+817+808+468+2902+2906+5499+107+2891+5894+5502
150	FoxO signaling pathway	4068	127	20	0.205708	0.167768	0.935	0.687866	0.981356	1	Activated	http://www.genome.jp/dbget-bin/show_pathway?hsa04068+5571+100132074+2308+5894+5106+8503+8471+6502+1017+891+595+1026+10912+1647+604+116986+7046+3276+901+7043
151	Toxoplasmosis	5145	108	11	0.84206	0.762182	0.395	0.698778	0.988365	1	Activated	http://www.genome.jp/dbget-bin/show_pathway?hsa05145+5608+2775+3592+596+3109+8651+3688+284217+3304+10105+7043
152	Tuberculosis	5152	160	13	0.979467	3.06707	0.098	0.702016	0.988365	1	Activated	http://www.genome.jp/dbget-bin/show_pathway?hsa05152+5894+808+817+4801+1051+1054+596+972+3109+3592+8844+6714+7043
153	Oocyte meiosis	4114	121	17	0.398475	0.312081	0.849	0.708122	0.990446	1	Activated	http://www.genome.jp/dbget-bin/show_pathway?hsa04114+10459+119504+891+26271+898+9134+995+1017+8945+817+808+107+7532+7533+7534+5499+5518
154	Parathyroid hormone synthesis, secretion and action	4928	105	18	0.129212	0.064705	0.973	0.713406	0.991069	1	Activated	http://www.genome.jp/dbget-bin/show_pathway?hsa04928+107+5141+5144+5894+5582+10893+4324+4326+10672+2768+468+90993+9586+596+1026+6667+6257+6258
155	Leishmaniasis	5140	70	6	0.904494	0.798386	0.313	0.719039	0.991069	1	Activated	http://www.genome.jp/dbget-bin/show_pathway?hsa05140+3688+3109+3592+7043+1915+1917
156	Tight junction	4530	161	23	0.339635	-0.266778	0.894	0.722461	0.991069	1	Inhibited	http://www.genome.jp/dbget-bin/show_pathway?hsa04530+56288+5590+9223+5518+5521+5522+71+5872+6714+5571+7846+10097+1019+5111+9181+83700+154796+595+11149+2017+3688+10398+1740
157	Long-term depression	4730	60	10	0.244178	0.0748239	0.943	0.734862	1	1	Activated	http://www.genome.jp/dbget-bin/show_pathway?hsa04730+2891+2892+10672+2768+2775+5582+2983+773+5894+5518
158	Platelet activation	4611	122	13	0.812042	-2.03098	0.528	0.750408	1	1	Inhibited	http://www.genome.jp/dbget-bin/show_pathway?hsa04611+2149+3688+8503+2983+10672+5499+107+71+1278+1281+3937+5590+6714
159	Measles	5162	120	17	0.384749	-0.278914	0.899	0.756465	1	1	Inhibited	http://www.genome.jp/dbget-bin/show_pathway?hsa05162+23586+6773+8503+3304+8667+3718+3592+355+27113+51209+595+898+9134+1017+1019+1021+596
160	Cytokine-cytokine receptor interaction	4060	245	26	0.885414	-0.912922	0.416	0.758126	1	1	Inhibited	http://www.genome.jp/dbget-bin/show_pathway?hsa04060+93+7046+655+268+3625+7043+60401+115650+355+8744+7066+1271+3592+3976+7852+6387+27242+8795+8793+57007+6347+9466+8718+2657+2662+9518
161	Antigen processing and presentation	4612	63	10	0.295091	-0.0202765	0.96	0.804303	1	1	Inhibited	http://www.genome.jp/dbget-bin/show_pathway?hsa04612+972+3109+4801+6892+811+2923+3309+3326+3304+5721
162	Necroptosis	4217	143	17	0.684563	-0.449516	0.785	0.815355	1	1	Inhibited	http://www.genome.jp/dbget-bin/show_pathway?hsa04217+3718+8795+355+8737+6773+3146+3326+2512+8330+92815+94239+596+817+51652+57132+9525+5481
163	Longevity regulating pathway - multiple species	4213	62	8	0.561161	0.132757	0.87	0.81735	1	1	Activated	http://www.genome.jp/dbget-bin/show_pathway?hsa04213+2308+84335+8503+8471+1979+107+5571+3304
164	Longevity regulating pathway	4211	89	11	0.613401	-0.144796	0.84	0.817789	1	1	Inhibited	http://www.genome.jp/dbget-bin/show_pathway?hsa04211+2308+84335+8503+8471+107+5571+468+90993+9586+1978+83667
165	T cell receptor signaling pathway	4660	99	7	0.97858	1.58606	0.238	0.823321	1	1	Activated	http://www.genome.jp/dbget-bin/show_pathway?hsa04660+1019+1326+8503+4775+7410+3937+5894
166	Adipocytokine signaling pathway	4920	69	6	0.897092	-0.315477	0.537	0.831542	1	1	Inhibited	http://www.genome.jp/dbget-bin/show_pathway?hsa04920+9021+5106+5571+6257+6258+8471
167	Viral protein interaction with cytokine and cytokine receptor	4061	79	6	0.952798	-0.482344	0.38	0.833154	1	1	Inhibited	http://www.genome.jp/dbget-bin/show_pathway?hsa04061+6347+6387+57007+7852+8793+8795
168	Taste transduction	4742	78	7	0.893105	-0.124375	0.586	0.849131	1	1	Inhibited	http://www.genome.jp/dbget-bin/show_pathway?hsa04742+6326+773+10021+2914+2550+9568+5024
169	Th1 and Th2 cell differentiation	4658	86	8	0.882958	4.25904	0.61	0.850574	1	1	Activated	http://www.genome.jp/dbget-bin/show_pathway?hsa04658+4775+3592+182+4851+55534+84441+3109+3718
170	IL-17 signaling pathway	4657	83	7	0.925204	-0.825929	0.517	0.852925	1	1	Inhibited	http://www.genome.jp/dbget-bin/show_pathway?hsa04657+257397+3326+7184+6426+1051+6347+9618
171	Neutrophil extracellular trap formation	4613	174	17	0.91864	0.348131	0.55	0.859029	1	1	Activated	http://www.genome.jp/dbget-bin/show_pathway?hsa04613+6714+8503+5582+5894+3146+177+55869+8520+8330+92815+94239+128312+8345+8349+10105+10533+71
172	PD-L1 expression and PD-1 checkpoint pathway in cancer	5235	87	8	0.890371	0.955054	0.634	0.866682	1	1	Activated	http://www.genome.jp/dbget-bin/show_pathway?hsa05235+8503+4775+5894+4215+5608+238+27436+3091
173	GnRH signaling pathway	4912	91	10	0.756486	0.358035	0.823	0.87428	1	1	Activated	http://www.genome.jp/dbget-bin/show_pathway?hsa04912+5580+107+468+817+5608+4215+808+6714+4313+5894
174	Fc gamma R-mediated phagocytosis	4666	96	12	0.598025	-0.116575	0.923	0.881703	1	1	Inhibited	http://www.genome.jp/dbget-bin/show_pathway?hsa04666+8503+3636+5580+5894+7410+8936+10097+1398+8613+273+274+5582
175	Inflammatory bowel disease	5321	57	3	0.983561	-3.10084	0.364	0.896659	1	1	Inhibited	http://www.genome.jp/dbget-bin/show_pathway?hsa05321+7043+3109+3592
176	Osteoclast differentiation	4380	120	9	0.979154	1.1538	0.424	0.903976	1	1	Activated	http://www.genome.jp/dbget-bin/show_pathway?hsa04380+5608+6773+8503+3937+1513+4286+8651+9021+7046
177	B cell receptor signaling pathway	4662	77	5	0.977565	0.381112	0.445	0.906677	1	1	Activated	http://www.genome.jp/dbget-bin/show_pathway?hsa04662+7410+8503+3636+4775+5894
178	Thermogenesis	4714	230	35	0.174861	-0.0121824	0.998	0.915268	1	1	Inhibited	http://www.genome.jp/dbget-bin/show_pathway?hsa04714+90993+9586+107+51780+6599+71+23028+84335+6194+63976+1376+1268+5571+1352+25915+4512+4514+4519+4535+4536+4705+4715+4717+4723+4725+493753+55471+7385+7386+9377+10476+4508+498+514+522
179	NOD-like receptor signaling pathway	4621	157	15	0.922736	-0.73508	0.708	0.918326	1	1	Inhibited	http://www.genome.jp/dbget-bin/show_pathway?hsa04621+257397+3326+9447+24145+6773+79184+440738+81631+84557+7205+5580+596+56919+8737+6347
180	Complement and coagulation cascades	4610	81	5	0.984514	0.299948	0.428	0.918825	1	1	Activated	http://www.genome.jp/dbget-bin/show_pathway?hsa04610+2152+2149+5270+5327+2
181	Alcoholic liver disease	4936	125	13	0.837702	0.235975	0.873	0.933597	1	1	Activated	http://www.genome.jp/dbget-bin/show_pathway?hsa04936+3592+5571+2308+6720+6319+23417+8737+355+257397+595+1499+5608+37
182	Yersinia infection	5135	132	14	0.824037	0.385045	0.892	0.937371	1	1	Activated	http://www.genome.jp/dbget-bin/show_pathway?hsa05135+3688+6714+10097+1398+71+644150+64283+3937+4775+7410+5608+8503+6347+9844
183	RIG-I-like receptor signaling pathway	4622	57	3	0.983561	0.259451	0.524	0.939577	1	1	Activated	http://www.genome.jp/dbget-bin/show_pathway?hsa04622+23586+8737+3592
184	Acute myeloid leukemia	5221	66	10	0.348444	-0.00276164	0.996	0.945185	1	1	Inhibited	http://www.genome.jp/dbget-bin/show_pathway?hsa05221+5914+862+3728+8900+595+3815+1978+8503+5894+1848
185	Fc epsilon RI signaling pathway	4664	65	5	0.935521	0.235408	0.855	0.965754	1	1	Activated	http://www.genome.jp/dbget-bin/show_pathway?hsa04664+5608+8503+3937+5894+7410
186	Toll-like receptor signaling pathway	4620	87	6	0.975855	0.314979	0.821	0.97964	1	1	Activated	http://www.genome.jp/dbget-bin/show_pathway?hsa04620+1326+8737+8503+5608+3592+1513
187	Olfactory transduction	4740	236	5	1	0.734078	0.556	0.999996	1	1	Activated	http://www.genome.jp/dbget-bin/show_pathway?hsa04740+2788+81099+817+808+6547
188	Antifolate resistance	1523	27	5	0.266583	0	1	1	1	1	Inhibited	http://www.genome.jp/dbget-bin/show_pathway?hsa01523+10057+2356+8836+200895+6472
189	Homologous recombination	3440	41	5	0.62711	0	1	1	1	1	Inhibited	http://www.genome.jp/dbget-bin/show_pathway?hsa03440+7979+7517+6117+6118+79184
190	Ferroptosis	4216	40	10	0.0282088	0	1	1	1	1	Inhibited	http://www.genome.jp/dbget-bin/show_pathway?hsa04216+23657+2879+55240+30061+2512+10533+440738+81631+84557+6303
191	Renin-angiotensin system	4614	19	3	0.454154	0	1	1	1	1	Inhibited	http://www.genome.jp/dbget-bin/show_pathway?hsa04614+5476+5550+5547
192	Intestinal immune network for IgA production	4672	42	4	0.810895	0	1	1	1	1	Inhibited	http://www.genome.jp/dbget-bin/show_pathway?hsa04672+115650+3109+6387+7852
193	Ovarian steroidogenesis	4913	50	1	0.999033	0	1	1	1	1	Inhibited	http://www.genome.jp/dbget-bin/show_pathway?hsa04913+107
194	Type I diabetes mellitus	4940	37	6	0.344457	0	1	1	1	1	Inhibited	http://www.genome.jp/dbget-bin/show_pathway?hsa04940+3592+5798+2571+2572+3109+355
195	Aldosterone-regulated sodium reabsorption	4960	37	4	0.723495	0	1	1	1	1	Inhibited	http://www.genome.jp/dbget-bin/show_pathway?hsa04960+476+481+8503+5582
196	Pancreatic secretion	4972	95	10	0.801887	0	1	1	1	1	Inhibited	http://www.genome.jp/dbget-bin/show_pathway?hsa04972+491+492+5582+476+481+760+6262+50487+489+107
197	Carbohydrate digestion and absorption	4973	47	4	0.874292	0	1	1	1	1	Inhibited	http://www.genome.jp/dbget-bin/show_pathway?hsa04973+476+481+3099+8503
198	Bile secretion	4976	80	5	0.982997	0	1	1	1	1	Inhibited	http://www.genome.jp/dbget-bin/show_pathway?hsa04976+476+481+760+107+6580
199	Mineral absorption	4978	54	8	0.399789	0	1	1	1	1	Inhibited	http://www.genome.jp/dbget-bin/show_pathway?hsa04978+491+492+6547+30061+2512+4502+476+481
200	Cholesterol metabolism	4979	50	7	0.474626	0	1	1	1	1	Inhibited	http://www.genome.jp/dbget-bin/show_pathway?hsa04979+348+3931+5360+9388+6272+10577+706
201	Vibrio cholerae infection	5110	50	6	0.642523	0	1	1	1	1	Inhibited	http://www.genome.jp/dbget-bin/show_pathway?hsa05110+8992+29927+71+9601+10945+11014
202	Epithelial cell signaling in Helicobacter pylori infection	5120	70	4	0.985202	0	1	1	1	1	Inhibited	http://www.genome.jp/dbget-bin/show_pathway?hsa05120+8992+83700+6714+5803
203	Pertussis	5133	72	3	0.996885	0	1	1	1	1	Inhibited	http://www.genome.jp/dbget-bin/show_pathway?hsa05133+3688+808+3592
204	Malaria	5144	45	6	0.535768	0	1	1	1	1	Inhibited	http://www.genome.jp/dbget-bin/show_pathway?hsa05144+2995+7412+6347+3592+7059+7043
205	Staphylococcus aureus infection	5150	63	1	0.999841	0	1	1	1	1	Inhibited	http://www.genome.jp/dbget-bin/show_pathway?hsa05150+3109
206	Transcriptional misregulation in cancer	5202	179	36	0.0045231	0	1	1	1	1	Inhibited	http://www.genome.jp/dbget-bin/show_pathway?hsa05202+2115+2118+2521+1649+5081+2308+3398+8938+7102+1026+1051+2119+1655+6257+6258+862+5914+8900+3728+5090+6667+648+4300+1848+51804+2892+30012+64919+604+8148+5327+8861+10912+1647+1643+4286
207	Viral carcinogenesis	5203	196	30	0.187583	0	1	1	1	1	Inhibited	http://www.genome.jp/dbget-bin/show_pathway?hsa05203+5933+5366+6714+468+90993+9586+8503+1017+1019+1021+8850+6722+3718+595+8900+898+9134+7532+7533+7534+6502+22938+2968+1026+5315+55869+3190+128312+8345+8349
208	Asthma	5310	23	1	0.958875	0	1	1	1	1	Inhibited	http://www.genome.jp/dbget-bin/show_pathway?hsa05310+3109
209	Autoimmune thyroid disease	5320	35	2	0.951707	0	1	1	1	1	Inhibited	http://www.genome.jp/dbget-bin/show_pathway?hsa05320+3109+355
210	Systemic lupus erythematosus	5322	120	8	0.990981	0	1	1	1	1	Inhibited	http://www.genome.jp/dbget-bin/show_pathway?hsa05322+3109+8330+92815+94239+128312+8345+8349+6628
211	Allograft rejection	5330	32	3	0.802311	0	1	1	1	1	Inhibited	http://www.genome.jp/dbget-bin/show_pathway?hsa05330+3109+355+3592
212	Graft-versus-host disease	5332	29	2	0.904891	0	1	1	1	1	Inhibited	http://www.genome.jp/dbget-bin/show_pathway?hsa05332+3109+355
213	Dilated cardiomyopathy	5414	93	19	0.0281054	0	1	1	1	1	Inhibited	http://www.genome.jp/dbget-bin/show_pathway?hsa05414+27091+59283+59284+59285+782+9254+6262+489+6547+3680+3688+3696+6445+1605+284217+7169+107+71+7043
214	Viral myocarditis	5416	56	6	0.749031	0	1	1	1	1	Inhibited	http://www.genome.jp/dbget-bin/show_pathway?hsa05416+6445+1605+284217+595+3109+71

### Sheet: NaAs_high
Ranking	Name	ID	pSize	NDE	pNDE	tA	pPERT	pG	pGFdr	pGFWER	Status	KEGGLINK
1	Epstein-Barr virus infection	5169	179	118	4.05346e-15	23.186	0.098	7.48747e-11	1.60232e-08	1.60232e-08	Activated	http://www.genome.jp/dbget-bin/show_pathway?hsa05169+3108+3111+3112+3115+3122+3123+3127+3516+22938+9612+3065+1027+6502+7157+8737+7187+7188+4794+1147+4790+5970+4791+958+965+3383+596+7128+6885+5608+5599+5602+1432+5600+5603+6300+3718+5293+8503+10000+207+208+4067+5336+4734+23586+29110+3661+5610+7431+10213+11047+5700+5701+5702+5705+5707+5708+5709+5710+5713+5714+5717+5718+5719+9861+3105+3106+3107+3133+3134+3135+6890+6891+6892+2923+567+25942+79685+9541+3280+4193+1026+10912+581+578+1643+1017+8900+898+9134+1870+1871+1019+1021+595+894+896+6772+57506+3665+3454+3455+3716+7297+6773+10379+7097+4938+9636+4615+3654+3551+841+10018+355+54205+317+919
2	Calcium signaling pathway	4020	227	130	4.48974e-10	-21.9442	0.008	7.92364e-10	8.4783e-08	1.69566e-07	Inhibited	http://www.genome.jp/dbget-bin/show_pathway?hsa04020+3707+80271+107+109+114+5136+5137+5153+4842+4843+4846+7417+7419+6543+6546+6547+57172+814+816+818+8536+5530+5532+5534+5578+5579+5582+51196+1956+2064+2066+2261+2263+2324+3791+4914+4915+4916+5156+5979+2767+2776+2902+2903+2906+5024+5025+9127+5335+5336+56848+8877+4638+113026+3708+3709+3710+5255+5256+5257+6261+6263+23236+5330+5331+5332+80228+84876+93129+775+776+773+774+777+1129+146+147+148+1909+1910+2149+2911+2915+3358+4923+5021+5733+6870+7852+887+808+7134+291+292+108+113+115+488+489+135+136+154+1812+3274+5567+2774+2778+8911+8912+8913+491+492+493+57620+444+3270+57192+1950+2254+2255+2277+2668+27006+5154+5155+56034+7422+7423+7424+9965
3	Vascular smooth muscle contraction	4270	125	66	0.000241313	-43.8364	5e-06	1.12642e-08	8.03515e-07	2.41055e-06	Inhibited	http://www.genome.jp/dbget-bin/show_pathway?hsa04270+4638+10398+4637+4659+5500+5501+9475+5578+5579+5580+5581+5582+5588+9138+59+146+147+148+2767+2776+10672+23236+5330+5331+5332+3708+3709+3710+808+775+776+94274+27345+3778+3779+5321+8605+800+369+5594+135+136+107+108+109+111+113+114+115+5567+5592+2977+2982+2778+4882+1909+10203+10266+4627+4628+79784+10335+4880+1906+133+79924
4	Antigen processing and presentation	4612	58	34	0.000693497	-18.1941	5e-06	3.63682e-08	1.9457e-06	7.7828e-06	Inhibited	http://www.genome.jp/dbget-bin/show_pathway?hsa04612+972+3108+3111+3112+3115+3122+3123+3127+4800+4801+4802+5993+1508+1514+5641+6892+2923+567+3105+3106+3107+3133+3134+3135+6890+6891+821+3309+3320+3326+3303+3304+3312+5721
5	Adrenergic signaling in cardiomyocytes	4261	141	83	1.1729e-07	-15.3635	0.016	1.15928e-07	4.9617e-06	2.48085e-05	Inhibited	http://www.genome.jp/dbget-bin/show_pathway?hsa04261+10369+27091+55799+59283+59284+59285+775+776+783+785+786+9254+6543+6546+6547+488+489+7134+7137+70+7168+7169+7170+7171+476+477+481+482+486+154+2778+2770+107+108+109+111+113+114+115+5567+10000+207+208+5594+10488+468+64764+90993+9586+6330+5502+5500+5501+5516+5519+5521+5522+5523+5525+5526+5528+55844+808+816+818+2776+23236+5330+5331+5332+5578+11069+1432+5600+5603+6300+146+147+148+596+491+492+493
6	cGMP-PKG signaling pathway	4022	156	88	6.8425e-07	-21.3583	0.013	3.03198e-07	1.08141e-05	6.48844e-05	Inhibited	http://www.genome.jp/dbget-bin/show_pathway?hsa04022+4659+5500+5501+10398+5592+5593+2977+2982+3708+3709+3710+27345+3778+3779+4882+10335+1258+146+147+148+150+152+1909+1910+23236+5330+5331+5332+775+776+9475+2767+2776+5530+5532+5534+4772+4773+4775+4776+4208+6722+488+489+3764+5594+10488+468+64764+90993+9586+6543+6546+6547+476+477+481+482+486+491+492+493+10000+207+208+4846+107+108+109+111+113+114+115+5138+5139+5581+291+292+7417+7419+4638+808+3667+8471+154+2770+10672+4880
7	Cellular senescence	4218	150	91	3.64963e-09	9.96772	0.114	3.86103e-07	1.18037e-05	8.26259e-05	Activated	http://www.genome.jp/dbget-bin/show_pathway?hsa04218+83593+5500+5501+4193+7157+5293+8503+10000+207+208+7248+7249+6009+2309+23411+22808+3845+2113+1019+1021+595+894+896+5594+1026+1017+898+9134+5933+1870+1871+1432+5600+5603+6300+5608+8900+4605+2305+132660+286826+55957+91750+11200+4361+4683+10912+993+1111+144715+5883+983+891+9133+4790+5970+10758+8878+9261+677+1978+776+823+824+808+5530+5532+5534+4772+4773+4775+4776+3708+3709+3710+54822+7042+7046+7048+5054+3105+3106+3107+3133+3134+3135+291+292+7417+7419+5481
8	Morphine addiction	5032	89	55	1.89825e-06	-8.43782	0.013	6.40837e-07	1.71424e-05	0.000137139	Inhibited	http://www.genome.jp/dbget-bin/show_pathway?hsa05032+4988+107+108+109+111+113+114+115+5567+2770+2775+2788+2791+54331+55970+59345+10846+27115+50940+5136+5137+5138+5139+5141+5151+5153+2554+2555+2556+2558+2560+2561+2562+2563+2564+2566+2567+55879+3763+3765+773+774+2778+5578+5579+5582+140679+1812+2550+9568+157+2868+2869+408+409
9	Gastric acid secretion	4971	71	36	0.013098	-13.3787	5e-06	1.32966e-06	3.16163e-05	0.000284546	Inhibited	http://www.genome.jp/dbget-bin/show_pathway?hsa04971+887+107+108+109+111+113+114+115+5567+2776+23236+5330+5331+5332+3708+3709+3710+3274+5578+5579+5582+2778+476+477+481+482+6522+760+2770+6752+6750+60+808+4638+816+818
10	Dopaminergic synapse	4728	127	79	7.73377e-09	-4.33452	0.183	1.75199e-06	3.74927e-05	0.000374927	Inhibited	http://www.genome.jp/dbget-bin/show_pathway?hsa04728+6531+6571+2774+2778+111+5567+2776+23236+5330+5331+5332+3708+3709+3710+5578+5579+5582+1644+4129+773+774+1813+2770+2775+2788+2791+54331+55970+59345+10000+207+208+2932+10488+468+64764+90993+9586+1432+5599+5600+5602+5603+6300+7054+1812+1312+5530+5532+816+818+408+409+5516+5519+5521+5522+5523+5525+5526+5528+55844+5500+5501+3763+3765+6323+808+775+776+3798+3800+2890+2891+2892+2893+2903+2904+50632
11	Glutamatergic synapse	4724	112	70	4.11123e-08	-4.45439	0.175	4.24407e-06	8.25665e-05	0.000908232	Inhibited	http://www.genome.jp/dbget-bin/show_pathway?hsa04724+2897+2898+2899+2900+2890+2891+2892+2893+116443+2902+2903+2904+2906+2911+2915+2914+6505+6511+775+776+6507+107+108+109+111+113+114+115+10991+54407+81539+246213+2778+5567+2776+23236+5330+5331+5332+3708+3709+3710+5578+5579+5582+2770+2775+2788+2791+54331+55970+59345+5530+5532+5534+27165+2744+2752+157+773+5321+8605+5338+5594+9455+9456+1742+9229+50944+85358
12	Human papillomavirus infection	5165	310	171	5.82632e-11	7.27271	0.598	5.90782e-06	0.000105356	0.00126427	Activated	http://www.genome.jp/dbget-bin/show_pathway?hsa05165+1978+6009+7249+7248+10000+207+208+5293+8503+1956+2932+4193+7157+595+1147+3551+4790+5970+1950+3845+1026+1027+1017+5594+22801+3655+3673+3674+3676+3678+3679+3680+8515+3688+3691+3693+10319+1277+1278+1282+1284+1287+1292+1293+1297+2335+284217+3371+3908+3909+3912+3913+3915+5649+63923+6696+7057+7148+7450+5747+898+9134+7132+841+355+56288+5590+998+23513+1739+1741+64398+5829+7422+4799+7015+5933+8900+1019+1021+894+896+1387+182+4851+4853+3516+55534+84441+3280+388585+390992+55502+23462+26508+7187+29110+3661+5663+3955+4242+5986+3454+3455+7297+3716+6773+6772+10379+5610+9636+10134+3105+3106+3107+3133+3134+3135+23545+51382+51606+523+526+528+529+533+534+535+537+8992+9114+9550+2778+5567+581+10488+64764+90993+9586+5516+5519+5521+5522+5523+5525+5526+5528+55844+11211+2535+8322+8323+8324+8325+1856+1857+1499+8312+6932+83439+7474+7477+7479+7481+7482+23352+3065+578+5315+10474+5700
13	Pathways in cancer	5200	490	247	8.50059e-10	-13.7881	0.454	7.07811e-06	0.000109851	0.00151471	Inhibited	http://www.genome.jp/dbget-bin/show_pathway?hsa05200+1630+1499+7474+7477+7479+7481+7482+1495+1496+3688+1856+1857+10319+1282+1284+1287+2335+284217+3908+3909+3912+3913+3915+3655+3673+3674+5747+11211+2535+8322+8323+8324+8325+613+5293+8503+3716+3718+1956+2064+5156+3815+2322+2261+2263+10342+4914+7170+7175+1950+5154+5155+3481+367+3320+3326+7184+2932+8312+1147+3551+4193+1027+6772+3845+369+83593+11186+4790+4791+5970+6789+595+5979+5335+5336+5898+5881+10928+5338+5599+5602+998+7157+51176+6932+83439+5578+5579+5582+5727+6608+51684+112398+112399+54583+6921+7428+1387+54205+5888+4436+7042+7046+7048+581+4437+2956+2122+1488+3065+2950+7849+6256+6257+6258+3728+5914+5371+862+4286+894+896+1026+1019+1021+1870+1871+1017+898+9134+6502+1163+8900+355+841+650+652+4843+596+7187+7188+9618+2277+7422+7423+7424+6513+1613+2113+5467+5594+10000+207+208+2736+2737+4254+2254+2255+27006+9965+1902+2149+2846+5733+1909+1910+2778+107+108+109+111+113+114+115+5567+2788+2791+54331+55970+59345+10672+57449+9138+9475+2767+2776+23236+5330+5331+5332+10125+2770+7852+6387+182+3714+4851+4853+28514+3280+388585+23462+26508+2324+4780+9817+3162+1728+2938+2941+2946+2947+4257+4258+9446+10587+7296+10912+578+1643+7015+2100+8202+8648+6667+10023+238+808+816+818+8454+5366+10018+317+5292+3592+3454+3455+3566+3572+3595+3597+6773+6778+1906
14	Salivary secretion	4970	75	44	0.000117668	-8.38684	0.007	7.18655e-06	0.000109851	0.00153792	Inhibited	http://www.genome.jp/dbget-bin/show_pathway?hsa04970+154+146+147+148+6558+2778+107+108+109+111+113+114+115+5567+6844+2776+23236+5330+5331+5332+3708+3709+3710+491+492+493+5578+5579+5582+6263+808+4842+2977+2982+5592+5593+55503+3778+476+477+481+482+486+6522
15	Measles	5162	114	66	4.95307e-06	15.8045	0.049	8.74044e-06	0.000117535	0.00187045	Activated	http://www.genome.jp/dbget-bin/show_pathway?hsa05162+4615+3654+3665+7097+23586+4790+5970+57506+3661+3454+3455+3716+7297+6772+6773+10379+4938+4478+4179+5293+8503+10000+207+208+3303+3304+3312+8667+3718+3592+10399+868+440275+5610+9451+1147+3551+355+7128+1459+1460+25898+7157+51209+9367+595+894+896+898+9134+1017+1019+1021+1027+2932+6885+29110+5599+5602+841+581+578+54205+596+317+7187
16	Protein processing in endoplasmic reticulum	4141	167	100	1.72629e-09	4.25114	0.435	8.7877e-06	0.000117535	0.00188057	Activated	http://www.genome.jp/dbget-bin/show_pathway?hsa04141+468+1649+5599+5602+4217+821+23645+2923+823+824+29927+1603+1650+201595+3703+6184+6185+80267+10483+10802+9632+9871+10960+3998+7353+55666+30001+11253+4121+23193+5589+56886+10299+84447+7327+3309+11231+578+581+22926+440275+5610+9451+51360+7494+7466+5886+29978+56893+10277+55432+9373+3303+3304+3312+51009+91319+10956+9709+27248+55829+7321+10294+285126+3301+3337+54788+10273+10961+5034+9601+51726+5611+64215+23190+55968+7993+258010+8454+91445+3320+3326+4780+22872+25956+7184+596+133022+23471+10808+22824+23640+9532+10525+6238+10134+6746+6747+6748+267
17	cAMP signaling pathway	4024	201	100	0.000157857	-20.9819	0.009	1.2227e-05	0.000152558	0.00261658	Inhibited	http://www.genome.jp/dbget-bin/show_pathway?hsa04024+775+776+488+489+7137+476+477+481+482+486+1129+154+1813+1909+2550+3350+3351+4886+5021+5733+6751+6752+9568+2770+2778+107+108+109+111+113+114+115+5567+5293+8503+10000+207+208+5594+808+11069+491+492+493+64411+51196+5599+5602+10488+64764+90993+9586+1258+1261+9475+4659+814+816+818+117+135+1812+2696+2740+7434+10846+5139+5141+2737+4790+5970+5465+4772+1387+6662+10257+5338+2890+2891+2892+2893+116443+2902+2903+2904+2906+84876+10021+5500+5501+627+5727+2149+10398+10451+7410+5881+1906+6750+116
18	PI3K-Akt signaling pathway	4151	316	163	8.94714e-08	18.1468	0.232	1.2832e-05	0.000152558	0.00274604	Activated	http://www.genome.jp/dbget-bin/show_pathway?hsa04151+9470+1978+6194+1975+57521+6009+7249+7248+10000+207+208+5170+5293+8503+3667+1956+1969+2064+2066+2261+2263+2322+2324+3791+3815+4804+4914+4915+5156+1129+1902+2149+2846+2932+1027+10018+2309+4193+7157+2997+595+5106+92579+1147+3551+4790+5970+7529+7531+7532+7533+7534+1942+1943+1944+1946+1950+2254+2255+2277+27006+284+3481+4254+5154+5155+56034+627+7422+7423+7424+9965+3845+5516+5519+5521+5522+5523+5525+5526+5528+55844+3320+3326+7184+4846+5563+54541+6794+200186+23035+23239+1026+1017+1019+1021+5594+2788+2791+54331+55970+59345+22801+3655+3673+3674+3676+3678+3679+3680+8515+3688+3691+3693+10319+1277+1278+1282+1284+1287+1292+1293+1297+2335+284217+3371+3908+3909+3912+3913+3915+5649+63923+6696+7057+7148+7450+5747+7097+2690+3454+3455+3566+3716+3718+672+10488+468+64764+90993+9586+596+5578+29941+10110+6446+118788+894+896+898+9134+3164+6256
19	MAPK signaling pathway	4010	286	147	4.94078e-07	7.402	0.258	4.43019e-05	0.000498979	0.00948061	Activated	http://www.genome.jp/dbget-bin/show_pathway?hsa04010+5923+5924+1843+1844+1848+1849+1852+80824+1845+84867+5321+8605+3925+4137+4790+4791+5970+1147+3551+5594+5578+5579+5582+5567+9693+22808+3845+10125+55970+1956+1969+2064+2066+2261+2263+2322+2324+3791+3815+4804+4914+4915+5156+10369+27091+55799+59283+59284+59285+773+774+775+776+777+783+785+786+8911+8912+8913+9254+3164+5607+51701+8986+9261+468+4208+1649+2005+7157+1432+5600+5603+6300+5536+5608+5494+10000+207+208+4216+6885+4217+9064+9175+5871+6789+10912+1616+7046+7048+355+3556+7132+7042+5881+998+10746+23542+9479+5599+5602+408+409+2122+3303+3304+3312+3727+4775+4772+5530+5532+5534+23162+2316+2317+2318+4214+11184+6722+6196+2872+1942+1943+1944+1946+1950+2254+2255+2277+27006+284+3481+4254+5154+5155+56034+627+7422+7423+7424+9965+4615+3654+369
20	Hepatitis C	5160	135	72	8.51664e-05	17.2315	0.041	5.05194e-05	0.000540558	0.0108112	Activated	http://www.genome.jp/dbget-bin/show_pathway?hsa05160+23586+57506+7187+29110+3661+3665+4790+5970+1147+3551+8737+3454+3455+3716+7297+6772+6773+10379+949+975+149461+24146+100506658+9021+5516+5519+5521+5522+55844+8554+4938+6041+440275+5610+9451+5594+1956+3845+369+5293+8503+10000+207+208+2932+1950+7157+1026+7132+6256+3949+5465+91543+7529+7531+7532+7533+7534+1499+1017+1019+1021+1870+1871+355+841+581+54205+578+317+8837+595
21	Focal adhesion	4510	196	109	9.38853e-08	9.99931	0.394	5.33301e-05	0.000543459	0.0114126	Activated	http://www.genome.jp/dbget-bin/show_pathway?hsa04510+3688+3691+3693+22801+3655+3673+3674+3676+3678+3679+3680+8515+2316+2317+2318+998+4638+103910+10398+10627+4636+1729+4659+5500+5501+9475+10000+207+208+5170+29780+55742+3611+7414+5293+8503+7094+7791+8395+81+87+5747+824+5829+5578+5579+5582+5923+10319+1277+1278+1282+1284+1287+1292+1293+1297+2335+284217+3371+3908+3909+3912+3913+3915+5649+63923+6696+7057+7148+7450+858+596+5594+595+894+896+1956+2064+2324+3791+5156+1950+2277+5154+5155+56034+7422+7423+7424+25759+399694+53358+6464+9564+2889+1793+5599+5602+10298+106821730+56924+57144+5881+10451+7410+1499+2932+60
22	Insulin resistance	4931	103	58	5.51345e-05	13.7228	0.056	5.71527e-05	0.00055594	0.0122307	Activated	http://www.genome.jp/dbget-bin/show_pathway?hsa04931+5599+5602+7132+10999+11000+11001+376497+3551+3667+5293+8503+10000+207+208+2932+5579+5580+5588+9882+5524+9021+1375+4790+5970+5500+5501+90673+2997+4846+5770+5792+5590+6196+5581+32+22877+133522+6720+5106+92579+5465+57761+7376+6513+9945+5170+10724+8473+200186+10488+64764+90993+9586+51422+5563+5564+5565+1374
23	Endocrine and other factor-regulated calcium reabsorption	4961	49	32	5.65276e-05	-6.14817	0.058	6.11773e-05	0.000569215	0.0130919	Inhibited	http://www.genome.jp/dbget-bin/show_pathway?hsa04961+5745+6543+6546+6547+491+492+493+793+1211+1213+1175+160+161+1759+1785+26052+5578+5579+5582+2776+23236+5330+5331+5332+5567+115+2778+476+477+481+482+486
24	Amphetamine addiction	5031	66	40	8.7629e-05	-7.02114	0.059	8.5432e-05	0.000761769	0.0182824	Inhibited	http://www.genome.jp/dbget-bin/show_pathway?hsa05031+6571+775+776+116443+2902+2903+2904+2906+2890+2891+2892+2893+1812+6531+4129+7054+1644+808+814+816+818+5567+2778+111+10488+468+64764+90993+9586+5500+5501+5530+5532+5534+6804+5578+5579+5582+3065+23411
25	Hepatitis B	5161	145	77	5.97415e-05	80.8895	0.086	0.00011384	0.000974473	0.0243618	Activated	http://www.genome.jp/dbget-bin/show_pathway?hsa05161+7419+54205+317+581+5578+5579+5582+369+5594+10488+468+64764+90993+9586+5111+3716+3718+7297+3845+4214+5599+5602+4790+5970+537+4772+4773+4775+4776+5293+8503+10000+207+208+1147+3551+596+355+841+7529+7534+7042+7046+1026+1387+1959+1960+29110+3661+3665+23586+57506+3454+6772+6773+898+9134+1017+7157+8900+4615+1643+6885+3654+114609+7097+1432+5600+5603+6300+5608+1654+7187+6778+1870+1871+7048
26	Thyroid hormone signaling pathway	4919	116	68	1.94552e-06	-5.43204	0.294	0.000132216	0.00108824	0.0282942	Inhibited	http://www.genome.jp/dbget-bin/show_pathway?hsa04919+10000+207+208+5170+5293+8503+5578+5579+5582+1499+2932+113026+23236+51196+5330+5331+5332+5335+5336+3845+6772+7067+1827+488+489+5567+5594+7157+10231+6513+9882+5208+476+477+481+482+486+60+1735+117247+6567+6256+6257+6258+9611+25942+3065+8841+8850+8202+8648+1387+116931+23389+9282+9440+9968+5469+4193+7249+6009+5211+5213+5214+4851+4853+652+595
27	AGE-RAGE signaling pathway in diabetic complications	4933	97	57	1.15629e-05	-8.85603	0.186	0.00014505	0.00114965	0.0310406	Inhibited	http://www.genome.jp/dbget-bin/show_pathway?hsa04933+177+4790+5970+5579+5599+5602+1958+3845+1432+5600+5603+6300+5594+7042+7046+7048+1906+3383+595+1019+6772+581+596+10000+207+208+1729+1277+1278+1282+1284+1287+5293+8503+4846+998+5292+4772+2277+7422+7423+7424+5054+5578+5580+5581+5590+113026+23236+51196+5330+5331+5332+5335+5336+1027+2335
28	Sphingolipid signaling pathway	4071	115	63	8.23875e-05	13.951	0.096	0.000167444	0.00127975	0.0358331	Activated	http://www.genome.jp/dbget-bin/show_pathway?hsa04071+5594+10000+207+208+5293+8503+5170+5578+5579+5582+1901+9294+1903+2770+2776+10672+3845+23236+5330+5331+5332+9475+55304+9517+253782+29956+8560+427+56848+8877+4363+1509+4217+5590+5516+5519+5521+5522+5523+5525+5526+5528+55844+6609+130367+81537+5599+5602+1432+5600+5603+6300+581+7157+596+8879+4846+4790+5970+5881+7132+5338+5581
29	Notch signaling pathway	4330	56	39	7.59644e-07	4.98774	0.416	0.000192429	0.00139946	0.0411798	Activated	http://www.genome.jp/dbget-bin/show_pathway?hsa04330+23385+51107+83464+5663+5664+3065+9541+7088+7089+7091+1488+9612+3280+388585+3516+22938+1387+8850+55534+84441+6868+113878+151636+1840+23220+9253+182+3714+4851+4853+1856+1857+3955+4242+5986+28514+6310+23462+26508
30	Human cytomegalovirus infection	5163	205	109	1.84345e-06	-13.8998	0.35	0.000196187	0.00139946	0.0419839	Inhibited	http://www.genome.jp/dbget-bin/show_pathway?hsa05163+1978+6009+7249+7248+10000+207+208+5293+8503+1956+1147+3551+4790+5970+3845+5594+7132+841+355+5156+3105+3106+3107+3133+3134+3135+581+578+54205+2788+2791+54331+55970+59345+7422+4772+4773+4775+4776+5530+5532+5534+3708+3709+3710+808+23236+5330+5331+5332+2767+2776+10672+9475+6890+6891+6892+6376+2770+2775+107+108+109+111+113+114+115+5567+3716+595+5881+5733+1499+2932+6387+7852+5747+9564+5829+5578+5579+5582+1432+5600+5603+6300+10488+468+64764+90993+9586+2778+5608+1026+4193+7157+1870+1871+1019+1021+6667+8737+7188+11214+9138+2923+567+29110+3661
31	Insulin secretion	4911	83	52	1.98541e-06	-3.74974	0.366	0.000229183	0.0015821	0.0490452	Inhibited	http://www.genome.jp/dbget-bin/show_pathway?hsa04911+6513+3767+775+776+2740+23236+5330+5331+5332+107+108+109+111+113+114+115+5567+2778+2767+2776+5578+5579+5582+10488+468+64764+90993+9586+816+818+54795+476+477+481+482+486+11069+6833+9699+6804+6616+6844+116+117+3710+27445+5864+27345+3778+3779+3780+3782
32	Parathyroid hormone synthesis, secretion and action	4928	100	52	0.00164171	-15.0342	0.025	0.0002654	0.00177486	0.0567957	Inhibited	http://www.genome.jp/dbget-bin/show_pathway?hsa04928+3708+3709+3710+23236+5330+5331+5332+2767+2776+107+108+109+111+113+114+115+2778+5567+5745+2770+5141+408+409+369+5594+5578+5579+5582+4323+4324+4325+4326+1956+10672+11214+9138+5338+10488+468+64764+90993+9586+596+1026+3727+4208+4929+6667+1958+6256+6257+6258
33	Influenza A	5164	135	67	0.00191458	17.1531	0.025	0.000300915	0.00189482	0.0643959	Activated	http://www.genome.jp/dbget-bin/show_pathway?hsa05164+23586+57506+7706+29110+1147+3551+4790+5970+1387+3661+3665+5293+8503+10000+207+208+4615+3454+3455+3716+7297+6772+6773+10379+4938+5371+3108+3111+3112+3115+3122+3123+3127+9021+3383+3592+5610+5611+3337+6041+8795+291+292+3841+5578+5594+60+2224+91543+8106+10482+55916+4928+5579+355+79671+9230+7132+7187+896+1019+1021+841+581+578+54205+317
34	Circadian entrainment	4713	94	56	7.74725e-06	-7.11507	0.298	0.000301046	0.00189482	0.0644239	Inhibited	http://www.genome.jp/dbget-bin/show_pathway?hsa04713+2902+2903+2904+2906+808+816+818+4842+2977+2982+5592+5593+23236+5330+5331+5332+5578+5579+5582+2776+2788+2791+54331+55970+59345+8911+8912+8913+3708+3710+6261+6263+2890+2891+2892+2893+5594+117+107+108+109+111+113+114+115+5567+2778+51655+775+776+2770+2775+3763+3765+5187+116
35	Pancreatic cancer	5212	76	41	0.00200923	11.7792	0.026	0.000327033	0.00199957	0.069985	Activated	http://www.genome.jp/dbget-bin/show_pathway?hsa05212+2064+3845+5293+8503+9459+10000+207+208+5881+1147+3551+4790+5970+369+5594+5898+10928+5338+5599+5602+1950+3716+6772+7422+998+1019+1021+1870+1871+7042+7046+7048+5888+1956+595+7157+1026+10912+581+578+1643
36	Salmonella infection	5132	239	111	0.00182995	35.3458	0.031	0.000369646	0.00216217	0.0791042	Activated	http://www.genome.jp/dbget-bin/show_pathway?hsa05132+4615+5594+3551+6885+1432+5600+5603+6300+3654+1147+114609+5599+5602+4790+5608+5970+10392+8767+3320+3326+7184+3839+1434+1499+51176+6932+83439+10000+207+208+998+57381+391+26084+10810+10787+23191+26999+60+10097+57180+81873+375+4646+5286+5287+5293+1785+9475+29109+23265+5898+113146+79026+388+399+8737+841+578+581+596+54205+7295+2597+5420+2316+2317+2318+5217+103910+10398+10627+4636+7097+302+7132+8795+7879+140735+1778+1780+1783+79659+8655+10120+10121+1639+51164+55860+84516+3798+3800+7846+84790+10381+10382+10383+347688+347733+7280+84617+23339+27072+55823+57617+65082+5868+9648+51209+9367+4074
37	Central carbon metabolism in cancer	5230	68	36	0.00551457	-34.722	0.013	0.000373834	0.00216217	0.0800004	Inhibited	http://www.genome.jp/dbget-bin/show_pathway?hsa05230+6513+9123+27165+2744+51548+23410+5315+3939+5163+1956+2064+2261+2263+2322+3815+4914+4916+5156+5979+3845+5594+5293+8503+10000+207+208+3098+3099+5223+6510+7157+5211+5213+5214+8140+3417
38	Cholinergic synapse	4725	111	59	0.000400236	-12.8325	0.086	0.000424296	0.00238945	0.0907992	Inhibited	http://www.genome.jp/dbget-bin/show_pathway?hsa04725+1136+1137+1143+1129+6572+107+108+109+111+113+114+115+5567+2767+2776+23236+5330+5331+5332+3708+3709+3710+5578+5579+5582+1103+60482+773+774+2770+2775+2788+2791+54331+55970+59345+3768+3785+3786+9132+5594+10488+468+64764+90993+9586+814+816+818+5293+8503+10000+207+208+596+775+776+3845+3763
39	Fluid shear stress and atherosclerosis	5418	127	73	2.30821e-06	-6.14594	0.478	0.000521567	0.00286193	0.111615	Inhibited	http://www.genome.jp/dbget-bin/show_pathway?hsa05418+1432+5600+5603+6300+3383+10000+207+208+5599+5602+5293+8503+9817+4780+4208+1728+5608+1535+5881+652+659+90+5590+5607+5175+3791+3162+2938+2941+2946+2947+2950+4257+4258+9446+7295+8878+4846+4880+445+5327+1499+1514+5154+5155+1906+7422+3674+5747+60+7157+6612+6613+7341+51588+596+5563+4217+7132+6885+1147+3551+4790+5970+858+808+3320+3326+7184+6382+6383+6385+1843
40	Prostate cancer	5215	95	51	0.000710192	13.4301	0.078	0.000558738	0.00298925	0.11957	Activated	http://www.genome.jp/dbget-bin/show_pathway?hsa05215+367+4790+5970+1027+596+595+51176+6932+83439+1387+4193+1026+1017+1499+1870+1871+3845+7157+1956+2064+2263+5156+1147+3551+10488+468+64764+90993+9586+898+9134+1950+5154+5155+56034+5170+2932+3320+3326+7184+10000+207+208+5293+8503+2950+5594+369+2119+6935+5327
41	FoxO signaling pathway	4068	121	64	0.000278925	9.92094	0.128	0.000590038	0.00307971	0.126268	Activated	http://www.genome.jp/dbget-bin/show_pathway?hsa04068+1147+3551+5599+5602+5594+51422+5563+5564+5565+100132074+2309+4303+3845+369+5106+92579+10000+207+208+5293+8503+5170+3667+8471+1956+6789+1950+6502+4193+1387+23411+1017+891+9133+595+894+1032+1026+1027+10733+10769+5347+10912+10018+604+847+1901+2911+9455+9456+116986+664+10110+6446+7046+7048+51701+1432+5600+5603+6300+80854+6794+7042
42	Retrograde endocannabinoid signaling	4723	146	76	0.000155635	-2.1601	0.168	0.000619068	0.0031543	0.132481	Inhibited	http://www.genome.jp/dbget-bin/show_pathway?hsa04723+246213+2776+23236+5330+5331+5332+3708+3709+3710+5578+5579+5582+773+774+775+776+2554+2555+2556+2558+2560+2561+2562+2563+2564+2566+2567+55879+1268+2770+2775+2788+2791+54331+55970+59345+2911+2915+221955+57406+140679+2890+2891+2892+2893+3763+3765+107+108+109+111+113+114+115+5567+2166+222236+1432+5594+5599+5600+5602+5603+6300+22999+4535+4539+4708+4711+4720+4724+4728+4731+54539+55967+56901
43	Axon guidance	4360	182	104	2.79983e-08	-2.39409	0.814	0.000665675	0.0032757	0.142454	Inhibited	http://www.genome.jp/dbget-bin/show_pathway?hsa04360+56288+2770+7852+5594+5881+1630+4773+4775+4776+5530+5532+5534+22854+59277+6586+6585+5747+998+9475+10298+106821730+56924+57144+3688+64221+6091+137970+8633+90249+1969+2042+2043+2044+2045+2046+285220+1948+1949+2047+2048+2049+2051+8482+1942+1943+1944+1946+9423+5998+23654+5362+91584+10371+10512+223117+6405+10501+57556+80031+64218+54437+57522+9901+3897+6387+8440+84628+3845+5727+6608+5578+3611+655+659+151449+3984+816+818+7222+7223+7224+7474+5293+8503+2932+5170+1808+27289+3985+1020+2242+1073+5590+5335+5336+91653+22885+84448+4756+56963+103910+10398+10627+4636
44	Neurotrophin signaling pathway	4722	116	60	0.000898704	-15.8038	0.079	0.000673508	0.0032757	0.144131	Inhibited	http://www.genome.jp/dbget-bin/show_pathway?hsa04722+4914+4915+4916+627+5293+8503+5335+5336+25759+399694+53358+6464+5580+4804+10000+207+208+3845+5594+6196+2889+2549+2932+2309+4794+4790+5970+468+5170+6272+57498+814+816+818+4145+5599+5602+7157+4214+4217+3667+9261+1432+5600+5603+6300+5607+396+998+11108+27018+8767+3654+7531+3551+596+808+5663+5664+581
45	Thyroid hormone synthesis	4918	69	40	0.000334952	-4.36078	0.147	0.000823845	0.00386286	0.176303	Inhibited	http://www.genome.jp/dbget-bin/show_pathway?hsa04918+5567+2776+23236+5330+5331+5332+2778+107+108+109+111+113+114+115+476+477+481+482+486+5578+5579+5582+7849+10488+468+64764+90993+9586+3708+3709+3710+3309+7184+821+9601+4036+2882+493869+2936+213
46	Kaposi sarcoma-associated herpesvirus infection	5167	174	90	5.5565e-05	17.5046	0.28	0.000830334	0.00386286	0.177691	Activated	http://www.genome.jp/dbget-bin/show_pathway?hsa05167+7187+3665+1147+3551+5599+5602+29110+10000+207+208+6772+3661+5293+8503+3454+3455+4790+5970+355+841+581+578+54205+7132+3572+1387+3716+7297+6773+10379+3105+3106+3107+3133+3134+3135+1026+1019+1021+7157+1870+1871+2932+1499+2788+2791+54331+55970+59345+5610+643246+81631+84557+64422+8678+1827+7422+5155+5335+4772+4773+4775+4776+5530+5532+5534+3708+3709+3710+3845+5594+5336+4067+595+3383+100507436+9261+1432+5600+5603+6300+5608+7538+57580+808+7314+7316+51176+6932+83439
47	HIF-1 signaling pathway	4066	105	56	0.000496634	11.1644	0.133	0.000920887	0.00419298	0.19707	Activated	http://www.genome.jp/dbget-bin/show_pathway?hsa04066+6921+7422+112398+112399+54583+7428+1387+6513+1950+1956+2064+5293+8503+10000+207+208+5335+5336+5578+5579+5582+3939+5163+816+818+3098+3099+5211+5213+5214+2597+226+230+2023+2026+5230+5209+7037+5054+284+7076+1906+4843+4846+3162+4055+4790+5970+1978+9470+6194+5594+2872+596+1026+1027
48	Gap junction	4540	84	54	3.79736e-07	2.54278	0.714	0.000976108	0.00435181	0.208887	Activated	http://www.genome.jp/dbget-bin/show_pathway?hsa04540+5578+5579+5582+2770+57369+10746+5607+5592+5593+3358+983+1902+5567+7082+10381+10382+10383+347688+347733+7280+84617+107+108+109+111+113+114+115+7846+84790+2977+2982+5594+3845+1956+5156+1950+5154+5155+56034+2778+2767+2776+2911+2915+1813+23236+5330+5331+5332+1812+3708+3709+3710
49	Choline metabolism in cancer	5231	96	49	0.00360156	8.50006	0.048	0.00104465	0.00453226	0.223555	Activated	http://www.genome.jp/dbget-bin/show_pathway?hsa05231+5599+5602+5594+3845+10000+207+208+5293+8503+5170+1956+5156+1950+5154+5155+56034+204962+57153+60482+6580+6584+1119+5335+5130+9468+10434+5321+8605+5338+7248+7249+6009+1978+139189+1606+8525+8527+8395+5881+10163+10810+8936+8611+8612+8613+6667+5578+5579+5582
50	Human T-cell leukemia virus 1 infection	5166	210	113	5.4842e-07	3.37888	0.701	0.00105894	0.00453226	0.226613	Activated	http://www.genome.jp/dbget-bin/show_pathway?hsa05166+6513+7094+3383+4772+4773+4775+4776+5530+5532+5534+821+3716+3718+3105+3106+3107+3133+3134+3135+8295+10524+894+2224+3845+291+292+706+7417+7419+107+108+109+111+113+114+115+5567+10488+468+64764+90993+9586+7042+7046+7048+1026+29882+51433+8697+8881+991+9133+701+9184+55697+7015+4790+5970+4791+1147+4055+958+115650+3551+7132+4214+5599+5602+2874+5293+8503+10000+207+208+1019+595+896+1870+1871+6722+2005+2113+2114+1958+1959+8061+4801+3108+3111+3112+3115+3122+3123+3127+8850+1387+581+200186+64784+4487+4488+7538+1111+11200+5594+567+9700+8900+898+9134+1017+7157+1739
51	TGF-beta signaling pathway	4350	93	44	0.0276792	20.6535	0.008	0.0011133	0.00465951	0.238247	Activated	http://www.genome.jp/dbget-bin/show_pathway?hsa04350+4052+7057+8454+130399+4091+4092+6667+1387+5933+3398+3399+90+3624+3625+3626+83729+5516+5519+5594+57154+7048+7046+7042+659+151449+650+652+653+655+9241+100532736+4681+4093+8646+25805+60436+7050+4756+285704+56963+26585+64388+79875+2200
52	AMPK signaling pathway	4152	114	68	8.06355e-07	-1.4854	0.684	0.00113222	0.00465951	0.242295	Inhibited	http://www.genome.jp/dbget-bin/show_pathway?hsa04152+51422+5563+5564+5565+10000+207+208+5293+8503+5170+3667+8471+2309+6794+23411+51094+10645+31+1374+1375+5208+5209+5210+5211+5213+5214+2203+7249+57521+84335+2997+5106+92579+6720+2194+6319+79966+29904+1978+32+200186+23216+55437+51719+5516+5519+5521+5522+5523+5525+5526+5528+55844+595+8900+3156+148+51552+5862+9230+6009+7248+6885+10488+64764+90993+9586+8408
53	Alcoholic liver disease	4936	116	60	0.000898704	11.932	0.132	0.00136198	0.00549932	0.291464	Activated	http://www.genome.jp/dbget-bin/show_pathway?hsa04936+4615+7187+6885+3654+114609+29110+3661+4790+5970+3592+51422+5563+5564+5565+2309+23411+51094+10645+31+1374+1375+6720+2194+6319+79966+32+841+8737+7132+355+10000+207+208+5599+5602+4217+1432+5600+5603+6300+1147+3551+595+51176+6932+83439+1499+2932+5608+23765+125+128+217+219+223+501+23175+64900+9663+5465
54	p53 signaling pathway	4115	73	48	6.2127e-07	0.981617	0.743	0.00150313	0.00595008	0.32167	Activated	http://www.genome.jp/dbget-bin/show_pathway?hsa04115+10912+4194+1111+11200+56475+1017+898+9134+7249+900+6241+1643+55240+3732+7057+5054+575+1026+64393+9538+9540+355+581+55367+8795+841+983+317+54205+4193+7157+25898+1019+1021+595+894+896+64065+51246+143686+27244+83667+891+9133+5366+10572+596+84883
55	ECM-receptor interaction	4512	85	44	0.00401959	5.78689	0.062	0.00152923	0.00595008	0.327255	Activated	http://www.genome.jp/dbget-bin/show_pathway?hsa04512+10319+284217+3908+3909+3912+3913+3915+1277+1278+1282+1284+1287+1292+1293+1297+1605+3371+63923+7148+7450+6696+2335+7057+3688+3655+3676+22987+9899+9900+6382+6385+3691+3693+3674+22801+8515+3680+3679+3678+5649+3673+375790+158326+80144
56	Spinocerebellar ataxia	5017	139	85	6.90731e-09	-0.265629	0.936	0.00165668	0.0063309	0.35453	Inhibited	http://www.genome.jp/dbget-bin/show_pathway?hsa05017+23236+5330+5331+5332+2776+5578+5579+5582+2890+2891+2892+2911+6261+773+3708+3709+3710+2259+6310+10524+6095+7222+11273+4217+5599+5602+8408+9706+9776+23130+8678+29982+146227+10939+115209+3748+23152+488+489+23369+3752+116443+2902+2903+2904+2906+10528+1600+5293+8503+10000+207+208+5649+6511+3516+6667+2959+4800+7494+5684+5686+5688+5690+10213+11047+5700+5701+5702+5705+5707+5708+5709+5710+5713+5714+5717+5718+5719+9861+54205+291+292+7417+7419
57	VEGF signaling pathway	4370	58	34	0.000693497	-7.86339	0.183	0.00186533	0.00700315	0.39918	Inhibited	http://www.genome.jp/dbget-bin/show_pathway?hsa04370+998+3791+5335+5336+56848+8877+5321+8605+9261+5530+5532+5534+10000+207+208+5293+8503+4773+5578+5579+5582+5747+1432+5600+5603+6300+5829+9047+25759+7422+5594+3845+4846+5881
58	Shigellosis	5131	232	109	0.00123193	16.6457	0.159	0.0022064	0.00814087	0.47217	Activated	http://www.genome.jp/dbget-bin/show_pathway?hsa05131+7132+1147+3551+7188+8737+6885+1432+5600+5603+6300+5594+4790+10392+8767+5580+5581+5588+10892+7336+10318+8454+7321+11335+5599+5602+10616+29110+3661+375+4615+5970+8678+10325+58528+64121+57521+84335+643246+81631+84557+8878+7314+7316+23157+23176+4735+55752+55964+989+54874+1793+2017+998+10163+8936+10097+57180+81873+9475+1729+60+7414+3678+3688+5747+7094+5829+3611+81+87+9564+5293+8503+831+3708+3709+3710+113026+23236+51196+5330+5331+5332+5335+5336+4193+10000+207+208+100132074+2309+4303+2932+823+824+7157+596+1956+3098+3099+54205+664+5481+581+103910+10398+10627+4636+5217
59	Aldosterone synthesis and secretion	4925	92	55	8.04512e-06	-2.0968	0.663	0.00295761	0.0107276	0.632929	Inhibited	http://www.genome.jp/dbget-bin/show_pathway?hsa04925+3708+3709+3710+51305+23236+5330+5331+5332+775+776+2767+2776+8911+8912+8913+10488+468+64764+90993+9586+107+108+109+111+113+114+115+5138+808+2778+5578+5579+5581+5582+25865+57172+814+816+818+8536+4929+3164+6770+5567+84876+221955+3949+949+476+477+481+482+491+492+493
60	GABAergic synapse	4727	87	54	1.93218e-06	0.525247	0.779	0.00324276	0.0115658	0.69395	Activated	http://www.genome.jp/dbget-bin/show_pathway?hsa04727+2550+9568+6538+140679+107+108+109+111+113+114+115+2571+2572+6529+773+774+2770+2775+2788+2791+54331+55970+59345+2554+2555+2556+2558+2560+2561+2562+2563+2564+2566+2567+55879+18+2752+3763+27165+2744+5567+10243+66008+5334+9001+775+776+57468+5578+5579+5582+10991+54407+81539
61	Dilated cardiomyopathy	5414	91	54	1.3138e-05	-0.277907	0.649	0.00344821	0.012097	0.737918	Inhibited	http://www.genome.jp/dbget-bin/show_pathway?hsa05414+6444+10369+27091+55799+59283+59284+59285+775+776+783+785+786+9254+488+489+6543+6546+6547+22801+3655+3673+3674+3676+3678+3679+3680+8515+3688+3691+3693+6445+6443+1605+284217+3908+7137+7134+7168+7169+7170+7171+70+1674+2778+107+108+109+111+113+114+115+5567+60+7042
62	Vibrio cholerae infection	5110	48	31	0.000100916	-0.713432	0.465	0.00357016	0.0123228	0.764015	Inhibited	http://www.genome.jp/dbget-bin/show_pathway?hsa05110+375+23545+51382+51606+523+526+528+529+533+534+535+537+8992+9114+9550+30001+9414+7082+2778+5578+6558+5335+5336+5567+29927+60+9601+109+115+10945+11014
63	Growth hormone synthesis, secretion and action	4935	113	64	1.81587e-05	-8.47029	0.639	0.00380855	0.012937	0.815029	Inhibited	http://www.genome.jp/dbget-bin/show_pathway?hsa04935+3708+3709+3710+5335+5336+23236+5330+5331+5332+2767+2776+107+108+109+111+113+114+115+5594+5578+5579+5582+775+776+5567+2690+2778+10488+468+64764+90993+9586+3845+3667+8471+5293+8503+10000+207+208+2932+8835+9021+5747+9564+4214+1432+5600+5603+6300+6772+6750+6751+6752+2770+25759+399694+53358+6464+5608+5599+5602+1387+112609
64	Pathways of neurodegeneration - multiple diseases	5022	460	204	0.000749674	10.1846	0.283	0.00401537	0.0134264	0.859288	Activated	http://www.genome.jp/dbget-bin/show_pathway?hsa05022+5621+6261+6263+3708+3709+3710+2902+2903+2904+2906+3798+3800+7846+84790+10381+10382+10383+347688+347733+7280+84617+2932+5530+5532+5534+774+775+776+1459+1460+10452+84134+6647+596+5868+4535+4539+4708+4711+4720+4724+4728+4731+54539+55967+56901+7386+1327+1350+4514+9167+498+514+516+8408+9706+9776+23130+8678+29982+140775+8878+29110+10133+643246+81631+84557+4217+9451+22926+468+7494+1649+3309+9001+10120+10121+1639+51164+55860+84516+127602+146754+1768+25981+7802+1742+2776+2915+23236+5330+5331+5332+5335+2890+2891+2892+2893+6804+841+120892+54205+291+292+7417+7419+317+6531+581+6622+10131+9927+627+5599+5602+5578+5579+5582+7222+11273+2911+7132+1616+5608+1432+5600+5603+6300+4747+4741+5630+2882+493869+847+4842+9973+823+824+8851+1020+4137+8312+1499+10023+1856+1857+11211+2535+8322+8323+8324+8325+7474+7477+7479+7481+7482+177+3845+4790+5970+4843+369+5594+5663+488+489+5664+5481+808+816+818+4294+7314+7316+7345+5684+5686+5688+5690+10213+11047+5700+5701+5702+5705+5707+5708+5709+5710+5713+5714+5717+5718+5719+9861+7317+9246+351+6310+7327+53349+355+578
65	Ferroptosis	4216	40	26	0.000313167	-0.175145	0.381	0.00423897	0.013956	0.907139	Inhibited	http://www.genome.jp/dbget-bin/show_pathway?hsa04216+23657+7157+7417+7419+2729+2730+6520+7037+55240+5093+30061+2495+2512+23516+64116+4891+643246+81631+84557+5621+3162+112483+6303+2180+2181+2182
66	Proteoglycans in cancer	5205	197	99	0.000104899	-8.1095	0.506	0.00451983	0.0146552	0.967243	Inhibited	http://www.genome.jp/dbget-bin/show_pathway?hsa05205+2064+9475+286+287+5293+8503+10000+207+208+4659+5500+5501+3708+3709+3710+816+818+2316+2317+2318+51196+2549+998+60+8826+5594+22808+3845+369+1655+29102+2017+10451+7410+9138+595+4193+7157+5329+1499+84309+5829+5747+5578+7097+27250+2066+7078+7057+7422+7023+1026+5170+1975+6194+355+4060+7042+6382+1277+1278+3673+3688+3693+11211+2535+8322+8323+8324+8325+6383+5962+4478+6385+3678+2335+5335+5336+5579+5582+2719+5727+6608+3481+1514+5567+1432+5600+5603+6300+3791+1956+7474+7477+7479+7481+7482+967+858
67	Small cell lung cancer	5222	92	52	0.000114977	-4.38567	0.505	0.00471796	0.0150693	1	Inhibited	http://www.genome.jp/dbget-bin/show_pathway?hsa05222+898+9134+1017+595+3688+3655+3673+3674+1027+6256+6257+6258+10000+207+208+1163+317+5293+8503+5747+54205+10319+1282+1284+1287+2335+284217+3908+3909+3912+3913+3915+596+4843+1147+3551+7187+7188+9618+1870+1871+1019+1021+4790+5970+6502+581+7157+1026+10912+578+1643
68	Viral carcinogenesis	5203	194	91	0.00313233	-0.623668	0.197	0.00561158	0.01766	1	Inhibited	http://www.genome.jp/dbget-bin/show_pathway?hsa05203+7157+1739+23513+5829+578+3661+5933+5700+10379+841+581+5366+7187+7188+5594+10488+468+64764+90993+9586+3716+5293+8503+4790+4791+5970+1959+1960+1017+1019+1021+55697+8850+6722+4067+3718+3516+595+894+896+8900+4193+898+9134+23352+7419+3845+7529+7531+7532+7533+7534+6502+22938+2965+27044+1387+2959+9114+9093+1026+1027+5315+10013+3065+51564+55869+8841+9734+998+81+87+991+1111+3665+3572+9261+3105+3106+3107+3133+3134+3135+4055+1654+5610+5567+983+3017+8345+8349
69	Arrhythmogenic right ventricular cardiomyopathy	5412	77	48	5.96393e-06	-0.101108	0.832	0.00784506	0.0240555	1	Inhibited	http://www.genome.jp/dbget-bin/show_pathway?hsa05412+6444+10369+27091+55799+59283+59284+59285+775+776+783+785+786+9254+488+489+6543+6546+6547+6445+6443+1605+284217+3908+1829+3728+5318+22801+3655+3673+3674+3676+3678+3679+3680+8515+3688+3691+3693+60+1674+1000+1495+1496+88+51176+6932+83439+1499
70	Cocaine addiction	5030	48	28	0.00222574	-2.86773	0.284	0.00786863	0.0240555	1	Inhibited	http://www.genome.jp/dbget-bin/show_pathway?hsa05030+6571+1813+1812+6531+4129+7054+1644+2778+111+5567+2770+1020+4790+5970+10488+468+64764+90993+9586+627+2891+116443+2902+2903+2904+2906+1742+8851
71	mTOR signaling pathway	4150	155	78	0.000508625	8.93416	0.455	0.00812438	0.0244876	1	Activated	http://www.genome.jp/dbget-bin/show_pathway?hsa04150+3667+5293+8503+5594+3845+5170+10000+207+208+7248+7249+6009+1978+23175+64900+9663+5578+5579+5582+6446+10325+58528+64121+6196+5563+54541+9470+8408+9706+6194+3551+7132+8140+6520+220441+6502+84219+83667+51382+51606+523+526+528+529+534+9550+153129+28956+55004+1147+2887+201163+96459+1975+57521+84335+9675+9894+55615+79109+2932+7474+7477+7479+7481+7482+11211+2535+8322+8323+8324+8325+1856+1857+6249+6794+55437+51719
72	Viral myocarditis	5416	55	30	0.0062133	2.76244	0.196	0.0088245	0.0262284	1	Activated	http://www.genome.jp/dbget-bin/show_pathway?hsa05416+6444+6445+6443+1605+284217+3908+1981+8672+1525+1604+595+958+3108+3111+3112+3115+3122+3123+3127+3105+3106+3107+3133+3134+3135+841+54205+3383+60+5881
73	Regulation of actin cytoskeleton	4810	218	100	0.00470589	-16.1745	0.23	0.00917191	0.0268875	1	Inhibited	http://www.genome.jp/dbget-bin/show_pathway?hsa04810+10097+57180+81873+5217+10163+8936+221178+10787+23191+26999+10458+1073+3984+3985+7414+5305+79837+8395+8396+1729+81+87+4478+5962+5829+4659+5500+5501+103910+10398+10627+4636+4638+81624+9475+10298+106821730+56924+57144+9459+998+5881+9138+10788+128239+8826+10451+7410+5594+369+5293+8503+1793+89846+55970+9564+5747+1129+22801+3655+3673+3674+3676+3678+3679+3680+3682+3688+3691+3693+8515+2335+22808+3845+10672+1956+2261+2263+5156+1950+2254+2255+27006+5154+5155+56034+9965+2149+60+4627+4628+79784+7852+1902+2846+6387+10000+207+208+28984
74	Rap1 signaling pathway	4015	201	98	0.000455525	8.88408	0.521	0.0105	0.0300776	1	Activated	http://www.genome.jp/dbget-bin/show_pathway?hsa04015+5594+1942+1943+1944+1946+1950+2254+2255+2277+27006+284+4254+5154+5155+56034+7422+7423+7424+9965+1956+1969+2261+2263+2324+3791+3815+4804+5156+5881+83593+5608+1432+5600+5603+6300+51466+5217+60+11069+26037+6494+5898+3688+135+136+1902+2149+2846+2778+2776+23236+5330+5331+5332+2889+1499+260425+9693+10451+7410+56288+64411+25865+9855+998+22808+107+108+109+111+113+114+115+1268+1813+2770+2775+5293+8503+10000+207+208+23094+3845+2902+2903+2904+808+7094+3674+5578+5579+5582+5335+7057+51196+9564+5590
75	Adipocytokine signaling pathway	4920	64	36	0.00139314	1.92315	0.393	0.0105412	0.0300776	1	Activated	http://www.genome.jp/dbget-bin/show_pathway?hsa04920+4790+5970+4794+9021+1374+1375+92579+5106+2180+2181+2182+23205+51422+5563+5564+5565+32+5465+51094+5588+10645+6794+6256+6257+6258+6513+1147+3551+5599+5602+10000+207+208+3667+8471+7132
76	Th1 and Th2 cell differentiation	4658	80	45	0.000374171	-25.417	0.556	0.011179	0.0309039	1	Inhibited	http://www.genome.jp/dbget-bin/show_pathway?hsa04658+4794+4790+5970+1147+3551+5588+4772+4773+4775+5530+5532+5534+919+5594+1432+5600+5603+6300+5599+5602+5335+6772+3592+3595+3566+6778+4094+182+3714+4851+4853+55534+84441+3516+28514+3108+3111+3112+3115+3122+3123+3127+7297+3716+3718
77	Lipid and atherosclerosis	5417	185	93	0.00016443	5.12208	0.641	0.0111808	0.0309039	1	Activated	http://www.genome.jp/dbget-bin/show_pathway?hsa05417+10000+207+208+5170+5293+8503+2932+7157+177+23236+5330+5331+5332+5335+3845+5594+9138+9475+596+581+4846+5599+5602+4790+5970+3383+4615+1147+3551+6885+1432+5600+5603+6300+3654+114609+5608+7097+4217+9451+22926+468+1649+3309+9619+1535+4780+7494+4772+4773+4775+7132+8795+355+839+841+317+54205+808+5530+5532+5534+338+5452+958+1558+7187+3665+29110+3661+57534+3303+3304+3312+3320+3326+3329+7184+5578+998+3592+4067+5747+10451+7410+6256+6257+6258+3708+30001+816+818+3949
78	EGFR tyrosine kinase inhibitor resistance	1521	78	40	0.00726385	10.9849	0.217	0.011264	0.0309039	1	Activated	http://www.genome.jp/dbget-bin/show_pathway?hsa01521+2064+1956+2932+1978+2549+25759+399694+53358+6464+5578+5579+5582+5335+5336+5293+8503+10000+207+208+1950+5594+369+3845+5156+3791+2261+2263+3716+596+581+10018+7422+5154+5155+56034+6194+9470+2309+3084+9542
79	Endocrine resistance	1522	93	51	0.000364591	7.32405	0.566	0.0115631	0.0312405	1	Activated	http://www.genome.jp/dbget-bin/show_pathway?hsa01522+2100+1956+5469+8202+5567+3845+369+5594+25759+399694+53358+6464+2778+107+108+109+111+113+114+115+5293+8503+10000+207+208+1432+5600+5603+6300+5599+5602+182+3714+4851+4853+4193+7157+1026+1027+595+1019+1870+1871+2064+596+581+6667+9611+5747+8647+28514
80	GnRH signaling pathway	4912	85	47	0.000475393	-5.48221	0.539	0.0116787	0.0312405	1	Inhibited	http://www.genome.jp/dbget-bin/show_pathway?hsa04912+5578+5579+5580+107+108+109+111+113+114+115+23236+5330+5331+5332+998+468+816+818+5608+1432+5600+5603+6300+10746+4214+4216+5321+8605+3708+3709+3710+808+2767+2776+4323+5338+2778+2796+5567+775+776+5594+3845+1956+5599+5602+1958
81	Herpes simplex virus 1 infection	5168	477	194	0.057025	19.8599	0.053	0.0118983	0.031435	1	Activated	http://www.genome.jp/dbget-bin/show_pathway?hsa05168+8764+5818+5819+29990+7188+4790+5970+7097+4615+6885+3661+3665+3592+5452+29915+3054+29110+23586+57506+5371+1616+7157+440275+5610+9451+5500+5501+4938+6041+10189+10482+3454+3455+3716+7297+6772+6773+10379+10929+6427+6429+6430+9021+972+3108+3111+3112+3115+3122+3123+3127+355+7132+841+1147+3551+3654+7187+3105+3106+3107+3133+3134+3135+6890+6891+6892+2923+567+10000+207+208+7248+7249+6009+1978+5293+8503+3678+64170+100129842+100289635+100289678+101060200+10224+10520+10780+10795+10838+126070+126295+126375+146540+146542+147694+148156+148213+148254+148266+158431+162962+163059+163255+169841+197320+219749+22835+255403+256051+25888+26152+26974+27153+27300+284307+342892+342926+348327+353088+374899+388559+440515+51385+51427+51710+54753+54925+55422+55552+55713+55762+55769+55786+57232+57343+57677+57693+57711+58492+654254+6940+7551+7554+7561+7574+7582+7596+7625+7633+7639+7643+7673+7678+7694+7699+7710+7711+7733+7743+7752+7755+7768+7769+7770+7771+79088+79230+79744+7988+79891+79973+81931+83744+8427+84775+84874+84914+90233+90333+90592+91120+91661+91664+91975+92595+93134+94039+9668+581+578+54205+596+8891+317
82	Oxytocin signaling pathway	4921	147	81	6.41406e-06	-0.998378	0.884	0.0125465	0.0327433	1	Inhibited	http://www.genome.jp/dbget-bin/show_pathway?hsa04921+2776+4638+3708+3709+3710+808+107+108+109+111+113+114+115+5567+2778+5021+23236+5330+5331+5332+5578+5579+5582+3845+5594+5321+8605+29904+57172+814+816+818+8536+4846+2977+2982+10398+4637+60+9475+4659+5500+5501+10369+27091+55799+59283+59284+59285+775+776+783+785+786+9254+4882+10645+51422+5563+5564+5565+5607+5530+5532+5534+4772+4773+4775+4776+1827+4208+595+6261+6263+2770+2775+1956+1026+3763+3765+3768
83	Apelin signaling pathway	4371	133	64	0.00591149	-8.77884	0.263	0.0129252	0.0333251	1	Inhibited	http://www.genome.jp/dbget-bin/show_pathway?hsa04371+187+51422+5563+5564+5565+56848+8877+5054+2770+2788+2791+54331+55970+59345+10000+207+208+5594+23236+5330+5331+5332+3708+3709+3710+6261+6263+22808+3845+7046+1490+4638+5581+6543+6546+6547+595+107+108+109+111+113+114+115+5567+4842+4843+4846+4208+10672+643246+81631+84557+8678+1958+6696+182+5327+59+6194+5346+2776+814+808
84	Chagas disease	5142	90	46	0.00454518	7.36277	0.307	0.0138599	0.035217	1	Activated	http://www.genome.jp/dbget-bin/show_pathway?hsa05142+7097+4615+3654+5599+5602+1432+5600+5603+6300+5594+3592+4790+5970+1147+3551+4843+7132+7046+7048+5054+2770+2775+2767+2776+23236+5330+5331+5332+2774+2778+107+5293+8503+10000+207+208+7042+5516+5519+5521+5522+55844+355+841+8837+919
85	Long-term depression	4730	59	37	5.66959e-05	-1.51873	0.774	0.0139881	0.035217	1	Inhibited	http://www.genome.jp/dbget-bin/show_pathway?hsa04730+23236+5330+5331+5332+2767+2776+2890+2891+2892+6261+5321+8605+10672+2770+2775+2778+2781+4842+2911+5578+5579+5582+2977+2982+2895+5592+5593+773+5594+369+3845+5516+5519+4067+3708+3709+3710
86	Cell cycle	4110	126	68	8.19728e-05	9.34762	0.749	0.0142503	0.0354601	1	Activated	http://www.genome.jp/dbget-bin/show_pathway?hsa04110+4171+4172+4173+4174+4176+23594+23595+4998+4999+29882+51433+8697+8881+8454+983+701+5111+5347+10459+9184+8555+7529+7531+7532+7533+7534+1111+11200+1026+4193+1387+6502+9088+7465+9700+8243+10912+7157+1027+1028+7042+8317+991+995+8318+990+993+2932+891+9133+8900+1022+1017+1019+1021+898+9134+595+894+896+7272+1032+9126+10735+5933+1870+1871+3065
87	Melanogenesis	4916	98	52	0.000905273	-9.17375	0.516	0.014719	0.0362044	1	Inhibited	http://www.genome.jp/dbget-bin/show_pathway?hsa04916+1856+1857+4286+5567+816+818+808+2770+2775+1910+3815+4254+11211+2535+8322+8323+8324+8325+23236+5330+5331+5332+1387+51176+6932+83439+2778+5579+10488+64764+90993+107+108+109+111+113+114+115+5578+5582+2932+1499+2776+4157+7474+7477+7479+7481+7482+5594+3845+1906
88	Apoptosis	4210	128	66	0.000572786	3.75721	0.571	0.0148878	0.0362044	1	Activated	http://www.genome.jp/dbget-bin/show_pathway?hsa04210+1676+7157+2021+596+1677+4790+5970+839+317+54205+841+823+824+10000+207+208+1147+3551+8837+5293+8503+8737+4914+7132+8795+355+6709+4001+84823+10038+142+143+56616+5414+581+578+5366+5783+10912+1616+4217+5599+5602+10018+1075+1508+1509+1512+1513+1514+1522+1649+9451+468+3708+3709+3710+5170+835+55367+60+7846+84790+8739+3845+5594
89	Prion disease	5020	258	108	0.0640418	-19.8576	0.064	0.0156889	0.0377238	1	Inhibited	http://www.genome.jp/dbget-bin/show_pathway?hsa05020+5621+4684+4685+3915+10963+5567+6647+581+5594+1958+4851+3303+3304+3312+3309+54205+317+4535+4539+4708+4711+4720+4724+4728+4731+54539+55967+56901+7386+498+514+516+1327+1350+4514+9167+6261+6263+3708+3709+3710+116443+2902+2903+2904+2906+9451+468+291+292+7417+7419+1649+5684+5686+5688+5690+10213+11047+5700+5701+5702+5705+5707+5708+5709+5710+5713+5714+5717+5718+5719+9861+3798+3800+7846+84790+10381+10382+10383+347688+347733+7280+84617+2932+5530+5532+5534+774+775+776+1459+1460+858+5293+8503+5580+10488+64764+90993+9586+1535+1432+5600+5603+6300+5599+5602
90	Tuberculosis	5152	147	67	0.0211265	12.2507	0.16	0.0162042	0.03853	1	Activated	http://www.genome.jp/dbget-bin/show_pathway?hsa05152+5868+23545+51606+533+535+537+9114+3916+3920+7879+1509+808+816+818+56848+8877+5530+5532+5534+1387+6772+3716+5993+4800+4801+4802+7097+1051+1054+5594+4790+5970+4615+7132+10000+207+208+841+54205+317+596+581+972+3108+3111+3112+3115+3122+3123+3127+3592+114609+8844+8767+64170+10892+3329+3313+5599+5602+1432+5600+5603+6300+7042+3654+4843
91	Epithelial cell signaling in Helicobacter pylori infection	5120	67	36	0.00401018	2.53262	0.358	0.0165058	0.0388158	1	Activated	http://www.genome.jp/dbget-bin/show_pathway?hsa05120+1432+5600+5603+6300+5599+5602+1147+3551+23545+51382+51606+523+526+528+529+533+534+535+537+8992+9114+9550+4790+5970+998+50848+58494+5335+5336+6868+102+7082+1956+4067+5803+10392
92	NOD-like receptor signaling pathway	4621	144	65	0.0286297	12.6931	0.144	0.018052	0.0419904	1	Activated	http://www.genome.jp/dbget-bin/show_pathway?hsa04621+10392+8767+1147+3551+6885+10910+3320+3326+5599+5602+5594+1432+5600+5603+6300+54822+24145+4790+5970+7187+29110+3661+3665+3708+3709+3710+23236+5330+5331+5332+3716+7297+6772+6773+4615+3454+3455+84168+57506+7417+7419+79184+10628+7295+10616+643246+81631+84557+1535+7128+7205+7188+79671+64170+10379+5580+841+596+9927+8737+10059+1508+4938+6041+7531
93	Oocyte meiosis	4114	119	62	0.000582794	3.46127	0.627	0.0193647	0.043925	1	Activated	http://www.genome.jp/dbget-bin/show_pathway?hsa04114+983+10459+9133+9088+6196+5594+29882+51433+8697+8881+991+891+26271+8454+898+9134+286151+995+1017+816+818+5347+6790+3708+3709+3710+808+5530+5532+5534+22849+80315+5567+107+108+109+111+113+114+115+7529+7531+7532+7533+7534+5500+5501+1432+5600+5603+6300+9700+8243+151648+5525+5526+5528+5516+5519+9126+367+9748
94	Fc gamma R-mediated phagocytosis	4666	92	44	0.0225173	-6.69476	0.18	0.0194834	0.043925	1	Inhibited	http://www.genome.jp/dbget-bin/show_pathway?hsa04666+4067+5293+8503+3635+5335+5336+5580+5581+5594+5321+8605+10000+207+208+10451+7410+10163+10810+8936+10097+57180+81873+998+1793+5338+3984+3985+1073+50807+4082+65108+4651+8395+8611+8612+8613+1785+273+274+56848+8877+5578+5579+5582
95	Relaxin signaling pathway	4926	125	66	0.000241313	6.29606	0.716	0.0194994	0.043925	1	Activated	http://www.genome.jp/dbget-bin/show_pathway?hsa04926+10000+207+208+4790+5970+4846+5594+5293+8503+2788+2791+54331+55970+59345+10488+468+64764+90993+9586+5590+111+5567+1906+1910+2778+2775+2770+2277+7422+7423+7424+4843+4842+59+1277+1278+1282+1284+1287+107+108+109+113+114+115+3845+23236+5330+5331+5332+5578+25759+399694+53358+6464+7046+7048+1432+5600+5603+6300+5599+5602+1956+408+409
96	Gastric cancer	5226	143	65	0.0243726	15.5631	0.178	0.0203661	0.0453995	1	Activated	http://www.genome.jp/dbget-bin/show_pathway?hsa05226+3845+369+5594+25759+399694+53358+6464+5293+8503+10000+207+208+595+51176+6932+83439+8312+1499+2932+10023+1856+1857+11211+2535+8322+8323+8324+8325+7474+7477+7479+7481+7482+7157+1026+10912+581+578+1643+7042+7046+7048+7015+2549+2064+1495+1496+3728+898+9134+1017+1027+1870+1871+596+2263+2254+2255+27006+9965+6256+6257+6258+1956+1950
97	Cortisol synthesis and secretion	4927	62	37	0.000249023	-1.07935	0.724	0.0206033	0.0454548	1	Inhibited	http://www.genome.jp/dbget-bin/show_pathway?hsa04927+3708+3709+3710+23236+5330+5331+5332+775+776+2767+2776+8911+8912+8913+10488+468+64764+90993+9586+107+108+109+111+113+114+115+5151+2778+6770+5567+84876+3949+949+2516+3164+6667+5087
98	Wnt signaling pathway	4310	166	80	0.00217365	3.78054	0.491	0.0210527	0.0459721	1	Activated	http://www.genome.jp/dbget-bin/show_pathway?hsa04310+4772+4773+4775+4776+5578+5579+5582+5530+5532+5534+816+818+23236+5330+5331+5332+11211+2535+8322+8323+8324+8325+7474+5599+5602+5881+9475+23002+23500+1856+1857+166336+2239+81839+7481+5467+595+894+896+8061+7088+7089+7091+1488+51176+6932+83439+1387+57680+51701+6885+8454+79718+27101+85407+85409+7157+8312+1499+5567+5663+2932+10023+1459+1460+80319+7477+7479+7482+25805+4919+4920+84133+8549+284654+340419+343637+25776+1501+147495
99	Progesterone-mediated oocyte maturation	4914	92	44	0.0225173	4.04733	0.197	0.0216915	0.0464774	1	Activated	http://www.genome.jp/dbget-bin/show_pathway?hsa04914+22849+80315+107+108+109+111+113+114+115+891+983+3845+5293+8503+10000+207+208+29882+51433+8697+8881+10459+993+995+5347+9133+3320+3326+5567+9088+6196+5594+2770+1017+8900+6790+1432+5599+5600+5602+5603+6300+369+3835
100	Human immunodeficiency virus 1 infection	5170	192	93	0.000820953	7.50292	0.615	0.0217184	0.0464774	1	Activated	http://www.genome.jp/dbget-bin/show_pathway?hsa05170+10000+207+208+5293+8503+4790+5970+3845+5594+841+355+3105+3106+3107+3133+3134+3135+1147+3551+581+578+54205+7132+2788+2791+54331+55970+59345+4772+4773+4775+4776+5530+5532+5534+808+2767+2776+6890+6891+6892+2770+2775+7852+5747+5829+5578+5579+5582+8737+7188+2923+567+3708+3709+3710+29110+3661+4615+6885+1432+5600+5603+6300+3654+5599+5602+7097+983+1111+995+891+9133+5335+5336+1073+3984+3985+10298+106821730+56924+57144+5881+85363+5608+919+596+7465+8451+6921+1174+164+8454
101	Mitophagy - animal	4137	72	38	0.00473785	4.19799	0.413	0.0232976	0.0493631	1	Activated	http://www.genome.jp/dbget-bin/show_pathway?hsa04137+9927+84749+9958+9101+10133+29110+8878+4077+643246+81631+84557+8408+1459+1460+664+665+8678+285973+79065+4286+7030+8887+64786+7879+23786+9451+468+5970+7157+22808+3845+6667+5599+5602+2309+10370+7314+7316
102	Platelet activation	4611	115	59	0.00127726	7.00622	0.584	0.0236724	0.0496657	1	Activated	http://www.genome.jp/dbget-bin/show_pathway?hsa04611+3708+3709+3710+2149+23236+5330+5331+5332+3673+3688+5336+10125+7094+3674+84876+5293+8503+10000+207+208+4846+2977+2982+5592+5593+1432+5600+5603+6300+5594+2776+10672+9138+9475+4659+5500+5501+103910+10627+4638+2770+107+108+109+111+113+114+115+2778+5321+8605+7450+5567+60+1277+1278+4067+5590+8773
103	Endometrial cancer	5213	58	29	0.0301711	6.60013	0.18	0.0241109	0.0500944	1	Activated	http://www.genome.jp/dbget-bin/show_pathway?hsa05213+1499+3845+8312+2932+1495+1496+2309+3611+2064+51176+6932+83439+5170+1956+595+10000+207+208+5293+8503+1950+5594+369+7157+1026+10912+581+578+1643
104	ErbB signaling pathway	4012	84	41	0.0184045	10.0183	0.242	0.024348	0.0501007	1	Activated	http://www.genome.jp/dbget-bin/show_pathway?hsa04012+2066+2064+1956+2932+1978+1026+1027+10298+106821730+56924+57144+8440+2549+868+10718+9542+5599+5602+5747+25759+399694+53358+6464+5578+5579+5582+816+818+5335+5336+3084+685+5293+8503+10000+207+208+1950+5594+369+3845
105	RIG-I-like receptor signaling pathway	4622	53	29	0.00667774	3.30949	0.39	0.0257677	0.0525171	1	Activated	http://www.genome.jp/dbget-bin/show_pathway?hsa04622+23586+7706+54941+57506+4790+5970+7187+3661+3665+9755+841+1147+3551+29110+9636+79671+5300+8737+26007+1654+4214+5599+5602+1432+5600+5603+6300+6885+3592
106	Platinum drug resistance	1524	67	38	0.000838907	1.25283	0.681	0.029442	0.0594395	1	Activated	http://www.genome.jp/dbget-bin/show_pathway?hsa01524+7157+596+317+54205+841+355+581+578+5366+540+1244+2938+2941+2946+2947+2950+4257+4258+9446+2067+7153+7155+672+4436+2956+4437+2064+5293+8503+5170+10000+207+208+5594+4193+1026+5429+4217
107	Longevity regulating pathway	4211	85	48	0.00021355	-0.799675	0.806	0.0300167	0.0600334	1	Inhibited	http://www.genome.jp/dbget-bin/show_pathway?hsa04211+2309+57521+84335+10000+207+208+5293+8503+3667+8471+3845+5567+107+108+109+111+113+114+115+51422+5563+5564+5565+10488+468+64764+90993+9586+7249+7248+6009+1978+9470+6794+7157+143686+27244+83667+51094+581+23411+8408+10645+814+4790+5970+847+9776
108	Long-term potentiation	4720	64	39	9.03552e-05	1.379	0.864	0.0306678	0.0607676	1	Activated	http://www.genome.jp/dbget-bin/show_pathway?hsa04720+5578+5579+5582+814+1387+816+818+5530+5532+5534+808+6196+468+2902+2903+2904+2906+5567+775+5500+5501+107+114+2890+2891+5594+369+3845+5502+2776+2911+2915+23236+5330+5331+5332+3708+3709+3710
109	Phospholipase D signaling pathway	4072	144	69	0.00498018	6.95364	0.478	0.0313459	0.0612605	1	Activated	http://www.genome.jp/dbget-bin/show_pathway?hsa04072+5594+22808+3845+10000+207+208+5293+8503+25759+399694+53358+6464+4254+1956+3815+5156+2549+5898+1902+2149+2846+2911+2914+2915+5335+5336+11069+5578+5338+23236+5330+5331+5332+7248+7249+6009+8395+10672+375+2778+107+108+109+111+113+114+115+5321+8605+8611+8612+8613+139189+1606+8525+8527+56848+8877+5154+5155+56034+1950+1759+1785+26052+10554+10555+55326+56894
110	Leukocyte transendothelial migration	4670	104	48	0.0360442	-9.58343	0.203	0.031489	0.0612605	1	Inhibited	http://www.genome.jp/dbget-bin/show_pathway?hsa04670+100506658+149461+24146+5175+9564+6494+50848+3688+3676+58494+5293+8503+1499+60+103910+10398+10627+4636+9475+5578+5579+5582+5747+1432+5600+5603+6300+1495+1496+1535+5829+10451+7410+4478+11069+83593+6387+7852+2770+7070+3383+5335+5336+998+399+7414+81+87
111	Cushing syndrome	4934	152	79	0.000124818	-1.91746	0.857	0.0332207	0.0640471	1	Inhibited	http://www.genome.jp/dbget-bin/show_pathway?hsa04934+3708+3709+3710+23236+5330+5331+5332+775+776+2767+2776+8911+8912+8913+10488+468+64764+90993+9586+107+108+109+111+113+114+115+5151+2778+6770+5567+84876+3949+949+2516+3164+6667+5087+8312+1856+1857+11211+2535+8322+8323+8324+8325+1499+2932+51176+6932+83439+1956+5594+9101+816+818+2770+51655+595+1026+1019+1021+1870+1871+1017+898+9134+1027+9049+11091+8085+9070+79798+50940+7474+7477+7479+7481+7482
112	Necroptosis	4217	130	55	0.127136	9.36422	0.077	0.0348283	0.0665469	1	Activated	http://www.genome.jp/dbget-bin/show_pathway?hsa04217+7132+7188+3454+3455+3716+3718+7297+8795+355+841+8837+54822+8737+7128+11124+5610+10616+10379+6772+6773+6778+3146+3320+3326+124044+2752+2746+291+292+6609+10059+5599+5602+2495+2512+823+824+3014+3015+55506+55766+92815+581+142+596+5478+5321+8605+816+818+5119+8878+7417+7419+5481
113	Insulin signaling pathway	4910	130	66	0.000978946	4.85783	0.711	0.0362298	0.0685507	1	Activated	http://www.genome.jp/dbget-bin/show_pathway?hsa04910+7248+3551+5599+5602+5792+5770+122809+8835+9021+2872+5594+2194+51422+5563+5564+5565+5500+5501+89801+90673+2997+5255+5256+5257+808+5567+5575+5576+5577+31+32+1978+6194+57521+3845+9470+25759+399694+53358+6464+9322+7249+369+5106+92579+2203+23265+6009+10000+207+208+5293+8503+23433+2932+6720+2889+3098+3099+5590+5170+868+3667+8471+10211+2319
114	Hippo signaling pathway	4390	155	75	0.00256426	-3.85953	0.604	0.0365176	0.0685507	1	Inhibited	http://www.genome.jp/dbget-bin/show_pathway?hsa04390+23286+10413+25937+26524+23418+286204+1495+1496+11186+1490+5500+5501+7159+7529+7531+7532+7533+7534+154796+64398+23513+1739+1741+1742+7003+7004+8463+126374+84962+8994+60+56288+5590+7042+7046+7048+4092+5054+7474+7477+7479+7481+7482+11211+2535+8322+8323+8324+8325+1856+1857+2932+1499+8312+51176+6932+83439+85407+85409+595+894+896+151449+650+652+653+655+659+3398+5516+5519+5521+5522+55844+2736
115	Glucagon signaling pathway	4922	98	52	0.000905273	-1.4149	0.73	0.0381463	0.0708302	1	Inhibited	http://www.genome.jp/dbget-bin/show_pathway?hsa04922+6513+5315+5211+5213+5214+5223+2778+108+5567+2997+2776+23236+5330+5331+5332+10488+468+64764+90993+9586+55671+200186+1387+5106+92579+10000+207+208+1374+1375+5255+5256+5257+808+5530+5532+5534+2203+31+32+51422+5563+5564+5565+816+818+3708+3709+3710+3939+23411+5465
116	Pathogenic Escherichia coli infection	5130	182	76	0.109955	24.8785	0.101	0.0383939	0.0708302	1	Activated	http://www.genome.jp/dbget-bin/show_pathway?hsa05130+7846+84790+2017+9475+100506658+998+149461+24146+3688+8440+10381+10382+10383+347688+347733+7280+84617+10097+57180+81873+60+10458+644150+1902+2149+2846+10672+9138+10163+7132+5970+3551+8737+3654+4615+2597+6885+5599+5602+1432+5600+5603+6300+5594+4790+375+10810+8936+114609+10787+23191+26999+7082+283446+4430+4627+4628+4641+4642+4645+4646+4651+55930+79784+8795+355+841+581+578+7009+54205+1147+10802+9632+9871+10972
117	Estrogen signaling pathway	4915	114	60	0.000504165	2.61696	0.8	0.0418163	0.0764845	1	Activated	http://www.genome.jp/dbget-bin/show_pathway?hsa04915+2100+1956+6667+5567+3845+5594+10488+468+64764+90993+9586+2776+23236+5330+5331+5332+5580+107+108+109+111+113+114+115+3763+3765+2550+9568+5293+8503+10000+207+208+4846+25759+399694+53358+6464+3320+3326+7184+2288+3303+3304+3312+2778+2770+2775+3708+3709+3710+808+4988+2911+8202+8648+596+9166+1509+5914
118	Breast cancer	5224	142	67	0.00863126	9.36344	0.485	0.0436087	0.0790869	1	Activated	http://www.genome.jp/dbget-bin/show_pathway?hsa05224+2100+1956+8202+8648+3845+369+5594+25759+399694+53358+6464+182+3714+4851+4853+2064+6667+28514+5293+8503+10000+207+208+595+51176+6932+83439+8312+1499+2932+10023+1856+1857+11211+2535+8322+8323+8324+8325+7474+7477+7479+7481+7482+1019+1021+1870+1871+3815+1026+4791+1950+672+2254+2255+27006+9965+3280+388585+23462+26508+2324+7157+10912+581+578+1643
119	Amyotrophic lateral sclerosis	5014	352	155	0.00417941	2.15906	0.601	0.0461079	0.0826019	1	Activated	http://www.genome.jp/dbget-bin/show_pathway?hsa05014+6647+2890+2891+2902+2903+2904+2906+10452+84134+54205+581+596+317+7132+1616+4217+5608+1432+5600+5603+6300+4747+4741+5630+2882+493869+847+4842+9973+5868+5530+5532+5534+7157+4535+4539+4708+4711+4720+4724+4728+4731+54539+55967+56901+7386+1327+1350+4514+9167+498+514+516+9451+22926+468+7494+1649+3309+3798+3800+7846+84790+10381+10382+10383+347688+347733+7280+84617+8408+9706+9776+23130+8678+29982+5684+5686+5688+5690+10213+11047+5700+5701+5702+5705+5707+5708+5709+5710+5713+5714+5717+5718+5719+9861+140775+8878+29110+10133+9001+10120+10121+1639+51164+55860+84516+127602+146754+1768+25981+7802+643246+81631+84557+10013+29978+56893+11273+3710+2733+100101267+23165+23225+23279+23511+348995+4928+53371+55706+55746+57122+5903+7175+79023+79902+8021+9631+9688+9883+9972+23064+5217+60+10718+3084+9542+2066+310+311+4843+4686+10189+10482+55916
120	Bacterial invasion of epithelial cells	5100	76	42	0.000944316	2.21303	0.767	0.0463188	0.0826019	1	Activated	http://www.genome.jp/dbget-bin/show_pathway?hsa05100+23157+23176+4735+55752+55964+1499+1495+1496+79658+998+2017+3678+3688+10097+57180+81873+60+1793+5829+5747+5293+8503+1759+1785+26052+9564+1211+1213+10163+8936+2549+25759+399694+53358+6464+2335+858+3611+391+26084+10459+7414
121	Huntington disease	5016	297	121	0.106499	-3.664	0.134	0.0480707	0.0847728	1	Inhibited	http://www.genome.jp/dbget-bin/show_pathway?hsa05016+4535+4539+4708+4711+4720+4724+4728+4731+54539+55967+56901+7386+1327+1350+4514+9167+498+514+516+5978+25942+3065+627+9001+1387+5430+5431+5433+5436+5441+2902+2904+1742+2776+2915+23236+5330+5331+5332+3708+291+292+7417+7419+54205+2882+493869+6647+7157+1211+1213+1175+160+161+841+10120+10121+1639+51164+55860+84516+127602+146754+1768+25981+7802+317+10488+64764+90993+9586+581+6667+4217+5599+5602+8408+9706+9776+23130+8678+29982+4294+3798+3800+2890+2891+2892+2893+6507+774+6804+7846+84790+10381+10382+10383+347688+347733+7280+84617+5684+5686+5688+5690+10213+11047+5700+5701+5702+5705+5707+5708+5709+5710+5713+5714+5717+5718+5719+9861
122	PPAR signaling pathway	3320	69	37	0.00372568	-0.406161	0.628	0.0483284	0.0847728	1	Inhibited	http://www.genome.jp/dbget-bin/show_pathway?hsa03320+5106+123+5346+10999+11001+376497+2170+2171+2172+2173+5465+6256+6257+6258+5467+6342+33+1374+1375+2180+2181+2182+23205+4023+3157+8309+3611+5170+5360+6319+79966+9415+1593+7316+1622+10873+4199
123	Antifolate resistance	1523	27	16	0.0158342	0.852209	0.425	0.0491658	0.0855404	1	Activated	http://www.genome.jp/dbget-bin/show_pathway?hsa01523+4363+1244+10257+10057+113235+8836+7298+1719+200895+471+1147+3551+4790+5970+6470+6472
124	Fanconi anemia pathway	3460	54	28	0.0188985	0.827286	0.423	0.0541333	0.0927131	1	Activated	http://www.genome.jp/dbget-bin/show_pathway?hsa03460+2175+2187+2176+2177+55215+2188+2189+55120+641+7156+84126+6117+6118+9894+83990+672+5889+7398+29089+201254+5429+11201+80198+146956+197342+2067+5888+3280
125	Type II diabetes mellitus	4930	45	26	0.00379192	-1.80413	0.656	0.0543502	0.0927131	1	Inhibited	http://www.genome.jp/dbget-bin/show_pathway?hsa04930+5315+5293+8503+3667+122809+8835+9021+5594+3551+5580+5581+8471+5599+5602+5590+773+774+775+776+777+8913+3098+3099+389692+3767+6833
126	Natural killer cell mediated cytotoxicity	4650	90	35	0.400773	30.5427	0.022	0.0545881	0.0927131	1	Activated	http://www.genome.jp/dbget-bin/show_pathway?hsa04650+4772+4773+5530+5532+5534+5335+5336+3133+5578+5579+5582+919+355+8795+80329+100507436+3383+3107+3106+3135+3105+5293+8503+5594+369+3845+25759+399694+53358+6464+5881+10451+7410+3454+3455
127	Autophagy - animal	4140	139	68	0.00281723	-3.4113	0.695	0.0551521	0.0929334	1	Inhibited	http://www.genome.jp/dbget-bin/show_pathway?hsa04140+3667+8471+5293+8503+5170+10000+207+208+22808+3845+5594+54541+664+5580+7249+7248+6009+57521+84335+5516+8408+9706+9776+23130+10325+58528+64121+6794+5563+10645+6885+5599+5602+5567+3708+596+285973+79065+8678+29982+53349+8897+64419+3146+9451+440275+1613+83452+83734+8837+64422+5588+643246+81631+84557+23192+84971+3916+3920+7879+9342+1509+1514+1508+81671+140775+8878+29110
128	Toll-like receptor signaling pathway	4620	83	36	0.142171	11.0227	0.119	0.0557569	0.0932185	1	Activated	http://www.genome.jp/dbget-bin/show_pathway?hsa04620+1147+3654+4615+5594+4790+6696+7187+8737+3665+958+3551+6885+1432+5600+5603+6300+114609+5599+5602+29110+10000+207+208+6772+3661+7097+54472+841+5293+8503+3454+3455+5970+5608+3592+1513
129	Chemical carcinogenesis - receptor activation	5207	174	79	0.0147355	-7.68946	0.489	0.0595027	0.0987099	1	Inhibited	http://www.genome.jp/dbget-bin/show_pathway?hsa05207+2100+1956+3845+5594+107+108+109+111+113+114+115+5567+10488+468+64764+90993+9586+5293+8503+10000+207+208+1978+773+774+775+776+1136+1143+1137+408+409+5578+5579+5582+896+7422+4790+5970+2778+154+9049+2052+2053+79852+2938+2941+2946+2947+4257+4258+9446+7363+10728+3320+3326+7184+3839+3841+6256+6257+6258+5465+595+164091+367+604+4853+182+990+993+596+6196+2254+2255+27006+28514+1950+2770
130	Complement and coagulation cascades	4610	68	17	0.98781	-11.8497	5e-06	0.0628033	0.103384	1	Inhibited	http://www.genome.jp/dbget-bin/show_pathway?hsa04610+2161+7450+2157+2149+5054+5104+5270+5327+5329+2+3075+5648+966+1191+4179+710+1604
131	Toxoplasmosis	5145	104	54	0.00141183	1.057	0.82	0.0715451	0.116875	1	Activated	http://www.genome.jp/dbget-bin/show_pathway?hsa05145+4615+3654+6885+1147+3551+4790+5970+5594+5599+5602+1432+5600+5603+6300+5608+2770+2775+3592+596+4843+3716+6772+3108+3111+3112+3115+3122+3123+3127+240+54205+841+5170+10000+207+208+3655+3688+10319+284217+3908+3909+3912+3913+3915+3303+3304+3312+7097+958+7132+3949+7042+7297
132	Colorectal cancer	5210	85	38	0.0908028	7.23741	0.259	0.0805071	0.130519	1	Activated	http://www.genome.jp/dbget-bin/show_pathway?hsa05210+1630+7042+5293+8503+7046+4436+3845+369+5599+5602+8312+5881+595+5594+54205+596+7157+51176+6932+83439+2932+1499+10000+207+208+2956+581+4437+7048+1026+10912+578+1643+5366+10018+5898+1956+1950
133	RNA degradation	3018	79	34	0.163906	1.24776	0.167	0.0845573	0.136055	1	Activated	http://www.genome.jp/dbget-bin/show_pathway?hsa03018+2023+2026+9652+80349+22894+10200+11044+64282+23517+23019+4849+29883+25904+55802+167227+27258+23644+3313+3329+10766+694+132430+26986+80336+8761+9924+131870+115752+5211+5213+5214+23404+5393+11340
134	Carbohydrate digestion and absorption	4973	41	22	0.0224211	-0.65031	0.552	0.0924	0.147564	1	Inhibited	http://www.genome.jp/dbget-bin/show_pathway?hsa04973+476+477+481+482+486+2542+8972+776+3098+3099+92579+5293+8503+10000+207+208+83756+23236+5330+5331+5332+5579
135	Amoebiasis	5146	87	44	0.00693744	-0.722952	0.736	0.097902	0.155193	1	Inhibited	http://www.genome.jp/dbget-bin/show_pathway?hsa05146+2335+10319+284217+3908+3909+3912+3913+3915+4790+5970+4843+7097+3592+5868+7879+5293+8503+384+5052+2774+2778+2767+2776+5578+5579+5582+107+23236+5330+5331+5332+5567+7042+1277+1278+1282+1284+1287+7414+81+87+5747+5269+5272
136	MicroRNAs in cancer	5206	203	89	0.0279743	-1.42594	0.544	0.101431	0.159604	1	Inhibited	http://www.genome.jp/dbget-bin/show_pathway?hsa05206+993+995+599+7422+1021+3845+1789+1027+6935+27250+1387+7168+11186+3925+54541+10298+595+894+898+9134+5292+1956+7042+7078+2064+10253+596+57521+6541+900+3162+1786+3667+8503+5293+1871+4851+4853+4325+23411+10018+578+1870+85414+7431+5581+4082+659+3065+2146+27165+2744+113130+9493+1026+23414+6659+3371+63923+7148+3678+5962+4363+10642+131405+672+4790+3551+1942+1943+1944+1946+7057+5594+5578+5579+5582+2261+7157+4194+4193+5156+5335+5336+6464+5154+399694+5155+90427
137	Cytosolic DNA-sensing pathway	4623	41	16	0.457307	3.40614	0.053	0.111458	0.173385	1	Activated	http://www.genome.jp/dbget-bin/show_pathway?hsa04623+29110+3661+3665+57506+4790+5970+8737+1147+3551+23586+10623+11128+171568+51728+5441+84265
138	Hippo signaling pathway - multiple species	4392	28	12	0.32706	-2.92044	0.102	0.112181	0.173385	1	Inhibited	http://www.genome.jp/dbget-bin/show_pathway?hsa04392+23286+10413+25937+26524+7003+7004+8463+54798+11186+126374+84962+8994
139	Melanoma	5218	69	31	0.111387	9.43852	0.31	0.112619	0.173385	1	Activated	http://www.genome.jp/dbget-bin/show_pathway?hsa05218+1019+595+4286+1956+5156+1950+2254+2255+27006+5154+5155+56034+9965+1026+4193+7157+1870+1871+1021+10000+207+208+5293+8503+5594+369+3845+10912+581+578+1643
140	T cell receptor signaling pathway	4660	95	43	0.0624894	-7.10771	0.44	0.116709	0.178398	1	Inhibited	http://www.genome.jp/dbget-bin/show_pathway?hsa04660+1019+4794+4790+5970+3551+1147+10000+207+208+10892+5588+5170+5293+8503+10125+3845+4772+4773+4775+5530+5532+5534+5335+10451+7410+998+10298+106821730+56924+57144+8440+919+868+5594+6885+5599+5602+1739+1432+5600+5603+6300+2932
141	Prolactin signaling pathway	4917	65	29	0.130216	8.59082	0.307	0.124578	0.189076	1	Activated	http://www.genome.jp/dbget-bin/show_pathway?hsa04917+10000+207+208+5293+8503+5594+3845+6772+25759+399694+53358+6464+2309+5599+5602+1432+5600+5603+6300+122809+8835+9021+7054+894+2100+595+2932+4790+5970
142	Longevity regulating pathway - multiple species	4213	59	30	0.0213026	-1.29304	0.672	0.131629	0.197094	1	Inhibited	http://www.genome.jp/dbget-bin/show_pathway?hsa04213+2309+57521+84335+10000+207+208+5293+8503+3667+8471+3845+5567+107+108+109+111+113+114+115+51422+5563+5564+5565+6647+3303+3304+3312+847+23411+3065
143	Renin secretion	4924	61	33	0.00499632	-0.707727	0.84	0.131703	0.197094	1	Inhibited	http://www.genome.jp/dbget-bin/show_pathway?hsa04924+2778+111+5567+154+2770+84876+2776+23236+5330+5331+5332+3708+3709+3710+2977+2982+5593+5139+1508+1909+3778+5136+5137+5153+775+776+808+5530+5532+5534+117+116+1906
144	Th17 cell differentiation	4659	91	46	0.00592886	1.37988	0.832	0.135879	0.201932	1	Activated	http://www.genome.jp/dbget-bin/show_pathway?hsa04659+4794+4790+5970+1147+3551+5588+4772+4773+4775+5530+5532+5534+5594+1432+5600+5603+6300+5599+5602+5335+6772+3566+6778+3108+3111+3112+3115+3122+3123+3127+3556+3572+7046+7048+6095+5914+6256+6257+6258+9466+3320+3326+919+3716+3718+7297
145	Non-small cell lung cancer	5223	72	40	0.00107748	-0.707599	0.938	0.139685	0.206156	1	Inhibited	http://www.genome.jp/dbget-bin/show_pathway?hsa05223+5578+5579+5582+2309+10000+207+208+5170+5293+8503+1019+1021+595+1870+1871+3845+5335+5336+1956+6789+2064+1950+6256+6257+6258+11186+83593+5594+369+238+3718+7157+1026+10912+581+578+1643+3798+3800+5979
146	Neuroactive ligand-receptor interaction	4080	300	110	0.583885	-6.53685	0.044	0.145356	0.212863	1	Inhibited	http://www.genome.jp/dbget-bin/show_pathway?hsa04080+6870+84634+7067+2690+2908+706+7442+2741+2742+8001+116443+2890+2891+2892+2893+2894+2895+2897+2898+2899+2900+2902+2903+2904+2906+5024+5025+9127+2554+2555+2556+2558+2560+2561+2562+2563+2564+2566+2567+55879+2550+9568+2911+2914+2915+7434+117+5745+5746+2740+2696+10203+1901+1903+9294+1902+2846+9248+1268+5029+135+136+5733+2149+56288+2587+5021+6751+6752+4987+4988+4923+4886+4889+4157+1909+1910+887+187+3350+3351+3358+3274+1812+1813+146+147+148+150+152+154+1129+1135+1136+1137+1143+1145+1906+51083+10874+6750+6863+2796+7200+133+79924+116+5179+66004+7425
147	Tight junction	4530	157	68	0.0634458	-4.18761	0.515	0.146219	0.212863	1	Inhibited	http://www.genome.jp/dbget-bin/show_pathway?hsa04530+998+6794+55114+100506658+7082+9475+54566+56288+5590+50848+5516+5519+5521+5522+55844+81+87+60+11346+5567+4217+5599+5602+776+8531+4478+5962+4214+149461+24146+51422+5563+5564+5565+9414+9693+57826+7846+84790+123720+10097+57180+81873+1019+2064+5111+58494+154796+51421+595+11149+2017+3688+64398+23513+1739+103910+10398+10627+4627+4628+4637+79784+5581+93643+1741+23327+4734
148	Alzheimer disease	5010	371	161	0.00695601	1.35904	0.837	0.148098	0.214142	1	Activated	http://www.genome.jp/dbget-bin/show_pathway?hsa05010+5663+5664+23385+51107+83464+25825+102+6868+351+54205+317+4535+4539+4708+4711+4720+4724+4728+4731+54539+55967+56901+7386+498+514+516+1327+1350+4514+9167+6263+3708+3709+3710+488+489+2915+2776+23236+5330+5331+5332+2902+2903+2904+2906+775+776+823+824+8851+1020+4137+355+7132+841+5594+4842+9451+22926+808+5530+5532+5534+3416+4311+4035+4023+2597+2932+6622+4217+5599+5602+8408+9706+9776+23130+8678+468+3798+3800+7846+84790+10381+10382+10383+347688+347733+7280+84617+29982+8312+1499+10023+1856+1857+1459+1460+11211+2535+8322+8323+8324+8325+7474+7477+7479+7481+7482+177+3845+4790+5970+4843+10000+207+208+5293+8503+3667+8471+5610+1147+3551+369+291+292+7417+7419+5481+7494+1649+5684+5686+5688+5690+10213+11047+5700+5701+5702+5705+5707+5708+5709+5710+5713+5714+5717+5718+5719+9861+23516+25800+29985+55334+57181+64116+7922+4891
149	Inflammatory bowel disease	5321	49	20	0.344073	-26.3859	0.145	0.151032	0.216918	1	Inhibited	http://www.genome.jp/dbget-bin/show_pathway?hsa05321+7097+4790+5970+7042+3108+3111+3112+3115+3122+3123+3127+3592+6772+3566+6778+4772+4094+3595+8809+6095
150	Vasopressin-regulated water reabsorption	4962	42	22	0.0308901	-0.83462	0.664	0.153535	0.218071	1	Inhibited	http://www.genome.jp/dbget-bin/show_pathway?hsa04962+2778+109+115+5567+10488+64764+90993+9586+396+9230+5868+6810+6844+1639+51164+84516+140735+1778+1780+1783+79659+8655
151	Chemokine signaling pathway	4062	167	65	0.339233	-13.5968	0.152	0.153872	0.218071	1	Inhibited	http://www.genome.jp/dbget-bin/show_pathway?hsa04062+1236+7852+6376+6387+9547+3718+5747+4067+5829+5293+8503+23236+5330+5331+5332+5335+5336+25759+399694+53358+6464+2770+2788+2791+54331+55970+59345+9564+157+2868+2869+408+409+9475+10451+7410+998+107+108+109+111+113+114+115+5579+5580+56288+5590+5567+6772+6773+5594+10000+207+208+3845+5881+4790+5970+1147+3551+57580+2309+2932+2776
152	Thyroid cancer	5216	37	22	0.00468627	-0.292069	0.904	0.180195	0.253695	1	Inhibited	http://www.genome.jp/dbget-bin/show_pathway?hsa05216+3845+5594+7849+6256+6257+6258+1499+595+5979+10342+4914+7170+7175+51176+6932+83439+7157+1026+10912+581+578+1643
153	Aldosterone-regulated sodium reabsorption	4960	36	18	0.0778472	0.726612	0.564	0.186746	0.2612	1	Activated	http://www.genome.jp/dbget-bin/show_pathway?hsa04960+476+477+481+482+486+6446+3845+23327+3291+3667+5293+8503+5170+5594+5578+5579+5582+9351
154	Hepatocellular carcinoma	5225	162	77	0.00408931	0.907319	0.92	0.190384	0.264559	1	Activated	http://www.genome.jp/dbget-bin/show_pathway?hsa05225+1956+3845+369+5594+25759+399694+53358+6464+3481+5293+8503+10000+207+208+595+51176+6932+83439+8312+1499+2932+10023+1856+1857+11211+2535+8322+8323+8324+8325+7474+7477+7479+7481+7482+1870+1871+7157+1026+10912+581+578+1643+5335+5336+5578+5579+5582+7042+7046+7048+6599+6595+4780+7015+9817+3162+1728+2938+2941+2946+2947+2950+4257+4258+9446+10587+7296+1019+1021+2549+60+55274+8193+6602+6603+6604
155	Alcoholism	5034	164	62	0.454921	-12.0123	0.132	0.192178	0.265329	1	Inhibited	http://www.genome.jp/dbget-bin/show_pathway?hsa05034+6571+1812+6531+116443+2902+2903+2904+2906+4129+7054+1644+5500+5501+2778+111+5567+10488+468+64764+90993+9586+814+10013+3065+51564+55869+8841+9734+627+808+10645+84254+1813+2770+2775+2788+2791+54331+55970+59345+135+136+2030+55315+3845+369+5594+8520+3014+3015+55506+55766+92815+3017+8345+8349+4915+25759+399694+53358+6464+5569
156	SNARE interactions in vesicular transport	4130	32	17	0.0469761	0.384512	0.678	0.195563	0.268273	1	Activated	http://www.genome.jp/dbget-bin/show_pathway?hsa04130+51272+9527+6811+9570+9342+10228+10490+8417+8674+8773+112755+2054+6804+6809+6810+6844+9341
157	Parkinson disease	5012	256	112	0.0163977	-0.90292	0.852	0.220527	0.299325	1	Inhibited	http://www.genome.jp/dbget-bin/show_pathway?hsa05012+120892+7317+7314+7316+9246+6622+7345+54205+4535+4539+4708+4711+4720+4724+4728+4731+54539+55967+56901+7386+1327+1350+4514+9167+498+514+516+291+292+7417+7419+7327+7054+6531+317+6571+135+1813+1812+2774+2778+2770+111+5567+9451+22926+468+7494+1649+3309+5684+5686+5688+5690+10213+11047+5700+5701+5702+5705+5707+5708+5709+5710+5713+5714+5717+5718+5719+9861+3708+3709+3710+5335+808+816+818+4137+6263+3798+3800+7846+84790+10381+10382+10383+347688+347733+7280+84617+581+10131+7157+1616+4217+5599+5602+4780+1843+7295+4129+9927+9817+23516+25800+29985+4891+55334+57181+64116+7922+6647
158	Apoptosis - multiple species	4215	32	16	0.0934203	1.54792	0.592	0.220997	0.299325	1	Activated	http://www.genome.jp/dbget-bin/show_pathway?hsa04215+317+666+54205+56616+5414+581+578+596+8678+841+7132+5599+5602+4804+10018+5366
159	Acute myeloid leukemia	5221	65	27	0.267698	-2.87465	0.326	0.224479	0.302129	1	Inhibited	http://www.genome.jp/dbget-bin/show_pathway?hsa05221+5914+3845+2322+862+5467+4790+5970+3728+8900+595+51176+6932+83439+5371+5292+1147+3551+3815+1978+10000+207+208+5293+8503+5594+369+1848
160	Yersinia infection	5135	127	56	0.0623197	4.61704	0.701	0.237928	0.318229	1	Activated	http://www.genome.jp/dbget-bin/show_pathway?hsa05135+3688+10097+57180+81873+2335+9564+1793+8395+60+5747+644150+5829+9815+9475+10458+10163+3984+6196+64283+9138+3676+3678+8935+5335+4772+4773+4775+10451+7410+3551+6885+1432+5600+5603+6300+1147+5599+5602+4790+5970+5608+4615+3654+5594+5293+8503+10000+207+208+2932+29110+3661+391+998+2776+5881
161	Regulation of lipolysis in adipocytes	4923	51	24	0.0931495	-1.75258	0.639	0.247323	0.328482	1	Inhibited	http://www.genome.jp/dbget-bin/show_pathway?hsa04923+2778+107+108+109+111+113+114+115+5567+154+5592+5593+5346+57104+5733+2770+5293+8503+3667+8471+4886+10000+207+208
162	TNF signaling pathway	4668	102	46	0.059026	1.16802	0.729	0.250149	0.328482	1	Activated	http://www.genome.jp/dbget-bin/show_pathway?hsa04668+7132+7188+8737+6885+5608+1432+5600+5603+6300+5599+5602+3551+4790+5970+5594+8986+10488+468+64764+90993+9586+1051+841+6376+355+8809+182+3976+602+9021+7128+4323+1906+2277+7424+3383+5293+8503+10000+207+208+1147+7187+10059+4217+8837
163	Non-alcoholic fatty liver disease	4932	145	52	0.651557	9.12666	0.091	0.251977	0.328482	1	Activated	http://www.genome.jp/dbget-bin/show_pathway?hsa04932+3667+10000+207+208+6720+22877+4790+5970+9021+5293+8503+2932+5465+51422+5563+5564+5565+51094+841+54205+581+355+9451+10018+468+1649+5599+5602+3551+4217+998+1327+1350+4514+9167+4708+4711+4720+4724+4728+4731+54539+55967+56901+7386+7494+6256+7132+1432+5600+5603+6300
164	Maturity onset diabetes of the young	4950	25	8	0.765952	-4.35682	0.048	0.253358	0.328482	1	Inhibited	http://www.genome.jp/dbget-bin/show_pathway?hsa04950+6928+3280+4760+389692+3174+4821+4825+50674
165	Intestinal immune network for IgA production	4672	38	13	0.700468	1.34734	0.072	0.25419	0.328482	1	Activated	http://www.genome.jp/dbget-bin/show_pathway?hsa04672+958+115650+3108+3111+3112+3115+3122+3123+3127+3676+6387+4055+7852
166	Fc epsilon RI signaling pathway	4664	62	26	0.253443	-5.98491	0.394	0.254804	0.328482	1	Inhibited	http://www.genome.jp/dbget-bin/show_pathway?hsa04664+10000+207+208+1432+5600+5603+6300+5608+5170+5293+8503+5578+4067+5335+5336+3635+5594+3845+5321+8605+5599+5602+5881+10451+7410+240
167	African trypanosomiasis	5143	23	13	0.0454421	-0.241637	0.778	0.256465	0.328644	1	Inhibited	http://www.genome.jp/dbget-bin/show_pathway?hsa05143+4615+3592+3383+7064+355+2776+23236+5330+5331+5332+5578+5579+5582
168	Ras signaling pathway	4014	224	95	0.057374	-4.17472	0.745	0.258045	0.3287	1	Inhibited	http://www.genome.jp/dbget-bin/show_pathway?hsa04014+5594+22808+3845+10000+207+208+5293+8503+25759+399694+53358+6464+1942+1943+1944+1946+1950+2254+2255+2277+27006+284+3481+4254+5154+5155+56034+627+7422+7423+7424+9965+1956+1969+2261+2263+2322+2324+3791+3815+4804+4914+4915+5156+2549+5881+23179+5898+5338+51196+5578+5579+5582+1147+3551+4790+5970+4303+5599+5602+10928+998+5321+8605+2113+2114+5868+10125+5923+5924+9462+83593+11186+6789+2902+2903+2904+808+2788+2791+54331+55970+59345+5335+5336+10298+106821730+56924+57144+29110+8315+283455+8844+5567+57186
169	Serotonergic synapse	4726	106	47	0.0751593	-1.28139	0.711	0.2664	0.337335	1	Inhibited	http://www.genome.jp/dbget-bin/show_pathway?hsa04726+3358+6571+2778+111+5567+2776+23236+5330+5331+5332+3708+3709+3710+5578+5579+5582+1644+773+774+3350+3351+2770+2775+2788+2791+54331+55970+59345+121278+4129+5321+8605+775+776+1558+240+5594+1843+3763+3765+3845+369+351+3751+2560+2561+2562
170	NF-kappa B signaling pathway	4064	96	38	0.342255	4.29405	0.323	0.270235	0.340179	1	Activated	http://www.genome.jp/dbget-bin/show_pathway?hsa04064+596+3654+4615+7188+8737+7132+4055+7187+1147+3551+4791+4790+5970+6885+115650+958+5335+5579+5588+10892+7128+6387+23586+114609+1459+1460+5336+4067+142+51588+8837+10912+7706+55367+3383+23085+1896+60401
171	B cell receptor signaling pathway	4662	70	29	0.263336	-3.71125	0.415	0.274426	0.343171	1	Inhibited	http://www.genome.jp/dbget-bin/show_pathway?hsa04662+4794+4790+5970+3551+1147+2932+10892+10000+207+208+5579+10451+7410+5293+8503+975+3635+3845+4772+4773+4775+5530+5532+5534+5881+5336+4067+5594+118788
172	Bladder cancer	5219	41	18	0.227685	1.96396	0.462	0.27582	0.343171	1	Activated	http://www.genome.jp/dbget-bin/show_pathway?hsa05219+7422+7057+1956+2064+1026+11186+1613+4193+7157+1870+1871+2261+1019+595+1950+5594+369+3845
173	IL-17 signaling pathway	4657	77	30	0.409069	6.00868	0.283	0.284869	0.352381	1	Activated	http://www.genome.jp/dbget-bin/show_pathway?hsa04657+3551+6885+1147+4790+5970+3727+8061+23765+10758+7187+3320+3326+7184+7188+1432+225689+5594+5599+5600+5602+5603+6300+1051+841+2932+29110+7128+51433+29761+9618
174	Basal cell carcinoma	5217	63	32	0.0180939	-0.712869	0.907	0.292498	0.359739	1	Inhibited	http://www.genome.jp/dbget-bin/show_pathway?hsa05217+5727+650+652+7474+7477+7479+7481+7482+51684+8312+1856+1857+11211+2535+8322+8323+8324+8325+2736+2737+6608+1499+2932+51176+6932+83439+7157+1026+10912+581+578+1643
175	Glioma	5214	73	40	0.00153714	-0.0942698	0.988	0.30954	0.378302	1	Inhibited	http://www.genome.jp/dbget-bin/show_pathway?hsa05214+1950+5154+5155+1956+5156+808+57172+814+816+818+8536+5578+5579+5582+25759+399694+53358+6464+369+5594+5293+8503+10000+207+208+4193+7157+595+1019+1021+1870+1871+5335+5336+3845+1026+10912+581+578+1643
176	Hedgehog signaling pathway	4340	54	30	0.00435079	-0.0690288	0.973	0.311127	0.378302	1	Inhibited	http://www.genome.jp/dbget-bin/show_pathway?hsa04340+6608+23432+1455+1456+53944+2932+5567+2736+2737+8454+5727+51684+2619+4036+50937+91653+57154+132884+2121+157+408+409+11127+8452+595+894+596+55733+84976+57758
177	Taste transduction	4742	74	30	0.308303	0.789592	0.429	0.315421	0.381357	1	Activated	http://www.genome.jp/dbget-bin/show_pathway?hsa04742+23236+5330+5331+5332+3710+6326+6328+6335+5136+5137+5153+773+775+10021+50840+2911+2914+83756+40+2554+2555+2556+2558+2550+9568+3350+3351+5024+114+5567
178	Rheumatoid arthritis	5323	77	29	0.502257	-0.953364	0.254	0.321298	0.386279	1	Inhibited	http://www.genome.jp/dbget-bin/show_pathway?hsa05323+7042+1514+3108+3111+3112+3115+3122+3123+3127+23545+51382+51606+523+526+528+529+533+534+535+537+8992+9114+9550+1513+3383+7422+6387+7097+284
179	Cholesterol metabolism	4979	45	24	0.0191402	-0.0789788	0.923	0.323836	0.387155	1	Inhibited	http://www.genome.jp/dbget-bin/show_pathway?hsa04979+338+4023+6646+3949+3931+5360+9388+949+6272+255738+3988+10948+4864+114879+10577+6770+7417+7419+706+1593+8647+4035+4036+4043
180	JAK-STAT signaling pathway	4630	117	48	0.215189	2.56182	0.589	0.345129	0.41032	1	Activated	http://www.genome.jp/dbget-bin/show_pathway?hsa04630+10000+207+208+5293+8503+596+122809+8835+9021+1387+10379+6772+6773+6778+51588+8554+3716+3718+7297+2273+1956+2690+3454+3455+3566+3572+3590+3595+3597+3598+3977+5156+53833+9466+5771+5292+595+894+896+1026+316+2670+1489+3592+3976+1950+5154+5155
181	Malaria	5144	34	13	0.50996	-0.704679	0.297	0.359698	0.425278	1	Inhibited	http://www.genome.jp/dbget-bin/show_pathway?hsa05144+3383+6382+6383+4035+975+2995+5175+7097+4615+3592+958+7057+7042
182	Renal cell carcinoma	5211	69	29	0.233024	-1.50112	0.631	0.390162	0.457119	1	Inhibited	http://www.genome.jp/dbget-bin/show_pathway?hsa05211+7042+7422+6513+1387+6921+7428+112398+112399+54583+5155+201163+2889+2549+10298+106821730+56924+57144+998+2113+10000+207+208+5293+8503+5594+369+3845+7030+1026
183	C-type lectin receptor signaling pathway	4625	93	46	0.00977614	0.373158	0.974	0.390901	0.457119	1	Activated	http://www.genome.jp/dbget-bin/show_pathway?hsa04625+8844+4790+22808+3845+5970+1147+3551+3592+841+6772+6773+10379+602+9261+64170+10892+5580+5336+5594+4772+4773+4775+4776+5530+5532+5534+3708+3709+3710+868+5293+8503+10000+207+208+4193+4791+808+1959+1960+1432+5600+5603+6300+5599+5602
184	Asthma	5310	19	8	0.407804	0	NA	0.407804	0.474294	1	Inhibited	http://www.genome.jp/dbget-bin/show_pathway?hsa05310+3108+3111+3112+3115+3122+3123+3127+958
185	Pertussis	5133	66	22	0.775489	4.95244	0.154	0.426406	0.493248	1	Activated	http://www.genome.jp/dbget-bin/show_pathway?hsa05133+3688+808+4790+5970+4615+114609+3661+10392+4843+2770+3678+1073+710+1432+5600+5603+6300+5594+5599+5602+3654+3592
186	Legionellosis	5134	49	21	0.244032	-0.973214	0.689	0.443664	0.510452	1	Inhibited	http://www.genome.jp/dbget-bin/show_pathway?hsa05134+4790+5970+664+23786+375+81876+57396+54205+841+317+3329+4791+1917+3297+10767+3303+3304+3312+7097+4615+3592
187	Autophagy - other	4136	32	12	0.547832	-1.02673	0.429	0.483436	0.553237	1	Inhibited	http://www.genome.jp/dbget-bin/show_pathway?hsa04136+57521+9706+9776+5516+8678+285973+79065+23130+64422+23192+84971+83734
188	Neutrophil extracellular trap formation	4613	154	52	0.827049	-3.88707	0.166	0.492235	0.56031	1	Inhibited	http://www.genome.jp/dbget-bin/show_pathway?hsa04613+5293+8503+23236+5330+5331+5332+5335+5336+5578+5579+5582+5594+10000+207+208+3146+177+7097+10013+3065+51564+55869+8841+9734+8520+3014+3015+55506+55766+92815+3017+8345+8349+291+292+7417+7419+1535+566+6885+4790+5970+3674+60+7450+1182+1183+1184+1432+5600+5603+6300
189	Pancreatic secretion	4972	82	34	0.238951	-0.265174	0.766	0.504529	0.571266	1	Inhibited	http://www.genome.jp/dbget-bin/show_pathway?hsa04972+6558+2776+23236+5330+5331+5332+3708+3709+3710+491+492+493+5578+5579+5582+3778+476+477+481+482+486+6522+760+488+489+2778+107+108+109+111+113+114+115+5874
190	Leishmaniasis	5140	63	29	0.0913994	0.320584	0.932	0.544665	0.613465	1	Activated	http://www.genome.jp/dbget-bin/show_pathway?hsa05140+3676+3688+5579+3716+6772+3108+3111+3112+3115+3122+3123+3127+7097+4615+4790+5970+3592+4843+7042+1917+5594+65108+1432+5600+5603+6300+3654+6885+1535
191	Diabetic cardiomyopathy	5415	193	77	0.230871	-0.746151	0.844	0.577105	0.646599	1	Inhibited	http://www.genome.jp/dbget-bin/show_pathway?hsa05415+5578+5580+5524+5579+9945+5465+291+292+7417+7419+1535+6513+4535+4539+4708+4711+4720+4724+4728+4731+54539+55967+56901+7386+498+514+516+1327+1350+4514+9167+1375+5165+5166+488+489+177+7042+1432+5600+5603+6300+5599+5602+4790+5970+2932+9882+2997+3667+5293+8503+10000+207+208+6667+816+818+7137+1277+1278+51660+7046+7048+23236+5330+5331+5332+4846+5582+2597+142+2936+5500+5501+1509+5590
192	Thermogenesis	4714	223	81	0.620124	-6.14848	0.495	0.582142	0.648845	1	Inhibited	http://www.genome.jp/dbget-bin/show_pathway?hsa04714+10488+64764+90993+9586+5567+1432+5600+5603+6300+2778+107+108+109+111+113+114+115+51548+5592+5593+51780+55818+60+6595+6599+6602+6603+6604+8193+5346+1374+1375+9658+23028+6196+7248+7249+6009+57521+84335+6194+3845+63976+2180+2181+2182+1268+57104+4217+51422+5563+5564+5565+123096+788+116228+1327+1350+1353+25915+4514+4535+4539+4708+4711+4720+4724+4728+4731+493753+54539+55471+55967+56901+65260+7386+9167+498+514+516+521
193	PD-L1 expression and PD-1 checkpoint pathway in cancer	5235	86	37	0.152131	0.909065	0.915	0.59633	0.661215	1	Activated	http://www.genome.jp/dbget-bin/show_pathway?hsa05235+4794+4790+5970+1147+3551+10000+207+208+5293+8503+10125+3845+4772+4773+4775+5530+5532+5534+5335+919+5594+1950+1956+3716+6772+7097+5588+5608+1432+5600+5603+6300+1459+1460+238+4615+114609
194	Ovarian steroidogenesis	4913	44	18	0.352545	-0.196048	0.8	0.628357	0.693136	1	Inhibited	http://www.genome.jp/dbget-bin/show_pathway?hsa04913+8644+6770+2778+107+108+109+111+113+114+115+51478+5567+10965+3949+240+5321+8605+949
195	Chronic myeloid leukemia	5220	76	36	0.0425666	0.0343695	0.993	0.698523	0.766585	1	Activated	http://www.genome.jp/dbget-bin/show_pathway?hsa05220+2122+613+7157+7042+3065+1488+7048+7046+4790+5970+1027+4193+1147+3551+1026+25759+399694+53358+6464+1870+1871+1019+1021+595+10000+207+208+5293+8503+5594+369+3845+10912+581+578+1643
196	Bile secretion	4976	70	27	0.443668	-0.204577	0.826	0.713427	0.778945	1	Inhibited	http://www.genome.jp/dbget-bin/show_pathway?hsa04976+6522+476+477+481+482+486+760+2778+107+108+109+111+113+114+115+5567+2052+8647+1244+10257+6580+6513+7363+6256+949+3949+3156
197	Sulfur relay system	4122	8	4	0.339627	-0.101048	0.895	0.723754	0.786209	1	Inhibited	http://www.genome.jp/dbget-bin/show_pathway?hsa04122+81605+4357+7263+4338
198	Chemical carcinogenesis - reactive oxygen species	5208	211	73	0.795635	3.66972	0.547	0.747825	0.808255	1	Activated	http://www.genome.jp/dbget-bin/show_pathway?hsa05208+3845+1956+1950+5170+10000+207+208+5293+8503+5594+369+1535+4535+4539+4708+4711+4720+4724+4728+4731+54539+55967+56901+7386+498+514+516+1327+1350+4514+9167+5599+5602+10327+8644+1728+10861+291+292+7417+7419+6647+2309+4790+5970+25865+5580+5795+5338+5747+4217+1432+5600+5603+6300+4780+1147+3551+7422+9817+5770+847+2052+2053+79852+2938+2941+2946+2947+4257+4258+9446+3162
199	Osteoclast differentiation	4380	109	46	0.157158	0.166294	0.981	0.77507	0.833493	1	Activated	http://www.genome.jp/dbget-bin/show_pathway?hsa04380+1147+3551+4790+5970+6885+5608+5599+5602+1432+5600+5603+6300+4772+3454+3455+3716+7297+6772+6773+10379+5293+8503+10000+207+208+2355+3727+8061+5336+5530+5532+5534+814+1513+4286+7132+4773+9021+2274+7042+7046+7048+4791+8878+5594+1535
200	Coronavirus disease - COVID-19	5171	199	68	0.82445	6.76857	0.798	0.894246	0.956843	1	Activated	http://www.genome.jp/dbget-bin/show_pathway?hsa05171+6868+3716+3592+7097+23586+4615+3654+4790+5970+57506+3661+3454+3455+7297+6772+10379+4938+6885+29110+5599+5602+5610+7187+1147+3551+6773+51065+6189+6194+6203+6205+6207+6223+6230+200916+4736+51187+6124+6125+6132+6136+6137+6138+6139+6142+6144+6157+6161+6164+6167+7132+1956+3572+5293+8503+5335+5336+5578+5579+5582+1432+5594+5600+5603+6300+9636+5648+7450
201	Staphylococcus aureus infection	5150	48	10	0.995168	-1.09476	0.613	0.978963	1	1	Inhibited	http://www.genome.jp/dbget-bin/show_pathway?hsa05150+5648+3108+3111+3112+3115+3122+3123+3127+3075+3383
202	Phototransduction	4744	25	3	0.998895	0.178875	0.762	0.996185	1	1	Activated	http://www.genome.jp/dbget-bin/show_pathway?hsa04744+1258+5158+808
203	Olfactory transduction	4740	123	24	0.999993	3.96886	0.415	0.998253	1	1	Activated	http://www.genome.jp/dbget-bin/show_pathway?hsa04740+2774+2788+109+390275+1258+1261+5592+5593+816+818+808+5136+5137+5153+5567+408+409+157+123041+6543+6546+6547+5138+83988
204	Viral protein interaction with cytokine and cytokine receptor	4061	70	13	0.999778	-0.319983	0.818	0.999114	1	1	Inhibited	http://www.genome.jp/dbget-bin/show_pathway?hsa04061+1236+6376+6387+7852+9547+3572+8809+53833+8764+4055+7132+8793+8795
205	Systemic lupus erythematosus	5322	104	23	0.999659	0.0639273	0.967	0.999893	1	1	Activated	http://www.genome.jp/dbget-bin/show_pathway?hsa05322+3108+3111+3112+3115+3122+3123+3127+958+3014+3015+55506+55766+92815+3017+8345+8349+6737+6632+2903+81+87+6741+2904
206	Cytokine-cytokine receptor interaction	4060	208	55	0.999592	0.0904099	0.974	0.999908	1	1	Activated	http://www.genome.jp/dbget-bin/show_pathway?hsa04060+53833+659+3977+3572+8809+3556+23765+90+7046+7048+655+650+83729+3626+3625+3624+7042+84957+60401+115650+958+355+8764+4055+1896+3455+3454+2690+3566+3595+3597+3590+3592+1489+3976+7852+6376+9547+6387+7132+4804+27242+51330+8795+8793+1236+9466+130399+3623+10220+9518+652+151449+653+3598
207	Homologous recombination	3440	41	22	0.0224211	0	1	1	1	1	Inhibited	http://www.genome.jp/dbget-bin/show_pathway?hsa03440+7156+641+4361+7517+5889+7516+80198+4683+6117+6118+5888+146956+8438+10714+5424+672+5932+84142+83990+11073+29086+79184
208	Renin-angiotensin system	4614	17	6	0.649761	0	1	1	1	1	Inhibited	http://www.genome.jp/dbget-bin/show_pathway?hsa04614+7064+4311+2028+5476+5550+5547
209	Type I diabetes mellitus	4940	35	22	0.00173737	0	1	1	1	1	Inhibited	http://www.genome.jp/dbget-bin/show_pathway?hsa04940+3382+3592+1363+5798+5799+2571+2572+3329+3108+3111+3112+3115+3122+3123+3127+3105+3106+3107+3133+3134+3135+355
210	Mineral absorption	4978	53	27	0.0272818	0	1	1	1	1	Inhibited	http://www.genome.jp/dbget-bin/show_pathway?hsa04978+491+492+493+6543+6546+6547+55503+113235+4891+30061+2495+2512+3162+9843+540+4493+4494+4501+4502+261729+476+477+481+482+486+54822+1181
211	Transcriptional misregulation in cancer	5202	167	77	0.0103125	0	1	1	1	1	Inhibited	http://www.genome.jp/dbget-bin/show_pathway?hsa05202+2115+2118+8013+1649+5077+5081+26039+6760+7030+3398+5154+8938+1026+7048+1051+7849+2119+85414+2005+1655+6935+6256+6257+6258+862+5371+5914+8900+3728+958+5087+2120+9611+25942+4299+4005+5090+4208+51274+221037+8464+8842+55589+2322+1027+4094+894+5079+4613+6667+4193+7157+5747+4914+4804+1025+904+4298+84444+1848+4211+51804+3248+2892+3195+30012+64919+604+5327+3065+4790+5970+10912+581+578+1643+4286
212	Autoimmune thyroid disease	5320	30	15	0.102519	0	1	1	1	1	Inhibited	http://www.genome.jp/dbget-bin/show_pathway?hsa05320+3108+3111+3112+3115+3122+3123+3127+958+355+3105+3106+3107+3133+3134+3135
213	Allograft rejection	5330	27	16	0.0158342	0	1	1	1	1	Inhibited	http://www.genome.jp/dbget-bin/show_pathway?hsa05330+3105+3106+3107+3108+3111+3112+3115+3122+3123+3127+3133+3134+3135+958+355+3592
214	Graft-versus-host disease	5332	27	14	0.0841899	0	1	1	1	1	Inhibited	http://www.genome.jp/dbget-bin/show_pathway?hsa05332+3108+3111+3112+3115+3122+3123+3127+355+3105+3106+3107+3133+3134+3135

### Sheet: Gene categories
hNPT			hCMEC
Gene symbol	Category based on top GO-term of pathway		Gene symbol	Category based on top GO-term of pathway
GRIN1	Neuronal differentiation, Other		CDC5L	Cell cycle
CACNA1H	Other		CDC7	Cell cycle
GRIN2D	Neuronal differentiation, Other		RPA3	Cell cycle
CAMK2A	Neuronal differentiation, Morphology, Cell cycle, Other		KIF11	Cell cycle
CREB1	Neuronal differentiation, Other		GINS4	Cell cycle
CREB5	Neuronal differentiation, Other		FANCI	Cell cycle
CACNA2D3	Other		TTK	Cell cycle
CACNG8	Other		CDH2	Cell cycle, Morphology
CACNG7	Other		EFNB2	Cell cycle, Morphology
CACNB1	Other		YAP1	Cell cycle
CACNA2D2	Other		CORO1C	Morphology
RYR2	Other		FLNA	Cell cycle, Morphology
CAMK2B	Neuronal differentiation		CRK	Cell cycle, Morphology
PER1	Other		DENR	Other
PPP1CA	Neuronal differentiation		PGAM5	Morphology
PRKCB	Neuronal differentiation		STAG1	Cell cycle
SPHK1	Morphology		2026-09-15	Other
PRKCG	Neuronal differentiation, Morphology, Cell cycle, Other		SEPHS1	Other
JUN	Neuronal differentiation, Morphology		TMEM14B	Cell cycle
CCND1	Neuronal differentiation, Morphology, Cell cycle		INTS8	Other
STAT3	Neuronal differentiation		ABCC4	Cell cycle
TH	Neuronal differentiation		FZD6	Cell cycle, Morphology
SHC2	Neuronal differentiation, Morphology, Cell cycle		EXOSC9	Cell cycle
GAB1	Morphology		TMTM63B	Other
SHC3	Neuronal differentiation, Morphology, Cell cycle		MTMR12	Other
SHC1	Neuronal differentiation, Morphology, Cell cycle		EHBP1	Other
SOCS2	Neuronal differentiation		KDELC2	Other
SOCS3	Neuronal differentiation		CLN6	Other
RBL1	Cell cyclye		UEVLD	Other
GNAO1	Neuronal differentiation, Other		EDIL3	Morphology
KCNJ9	Neuronal differentiation, Other		FDXR	Other
CACNA1B	Neuronal differentiation
PPP2R1B	Neuronal differentiation, Other
PPP1R1A	Other
PPP2R2C	Neuronal differentiation, Other
PPP2R5B	Neuronal differentiation, Other
ORC6	Cell cyclye
MCM5	Cell cyclye
MCM2	Cell cyclye
ORC1	Cell cyclye
ORC5	Cell cyclye
PCNA	Cell cyclye
CDKN1A	Cell cyclye
CCNE2	Cell cyclye
CCNA2	Cell cyclye
SKP2	Cell cyclye
ESPL1	Cell cyclye
STAG1	Cell cyclye
GADD45A	Cell cyclye
TP53	Morphology, Cell cyle
GTSE1	Cell cyclye
PIDD1	Cell cyclye
TNFRSF10B	Cell cyclye
ADGRB1	Cell cyclye
RRM2	Cell cyclye
SESN2	Cell cyclye
STEAP3	Cell cyclye
SIVA1	Cell cyclye
SMAD3	Cell cyclye
CDC7	Cell cyclye
TFDP1	Cell cyclye
E2F5	Cell cyclye
VEGFA	Morphology
EGFR	Morphology, Cell cyle
NGFR	Morphology
ARHGDIG	Morphology
ZNF274	Morphology
IRAK1	Morphology
CRK	Morphology
DOCK1	Morphology
KIDINS220	Morphology
FLNA	Morphology
ITGA3	Morphology
ITGA7	Morphology
ITGA9	Morphology
FLNC	Morphology
ZYX	Morphology
ACTB	Morphology
COL1A2	Morphology
COL4A6	Morphology
COL9A2	Morphology
LAMA4	Morphology
